# Genome-wide association studies of social participation and occupational engagement in the UK Biobank

**DOI:** 10.1101/2025.05.15.25327674

**Authors:** Evie Doherty, Aodán Laighneach, Mia Casburn, Fergus Quilligan, Gary Donohoe, Dara M. Cannon, Derek W. Morris

**Affiliations:** Centre for Neuroimaging, Cognition and Genomics (NICOG), University of Galway, Ireland; School of Biological and Chemical Sciences, University of Galway, Ireland; Clinical Neuroimaging Laboratory, School of Medicine, University of Galway, Ireland; School of Psychology, University of Galway, Ireland

**Keywords:** Psychosis, Psychosocial Disability, FastGWA, Schizophrenia

## Abstract

Psychosis is a clinically heterogenous disorder associated with significant difficulties with social and occupational function (psychosocial disability; PD). While environmental and cognitive factors are identified predictors of PD, the genetic contribution remains unclear. Here, we investigated the hypothesis that objective social participation (SP) and occupational engagement are genetically influenced.

We performed mixed-linear-model genome-wide association studies of these phenotypes in the UK Biobank (*N*∼404,500) and a series of post-hoc analyses including Mendelian randomization (MR) to interpret findings. SP was defined as the frequency of social visits and leisure activities based on response to questionnaires. Occupational engagement was represented by two variables; occupational function (OF) and the established Not in Education, Employment, and Training (NEET) measure, both derived from employment status responses. We identified 17 independent loci for SP, with a SNP-based heritability of 4.1%. A list of contributory genes included *CSE1L*, *TNRC6B*, *STAU1, CDH7*, *GBE1*, *ZNF536, DDX27*, and the known schizophrenia risk gene, *TCF4*. The regulation of synaptic signalling was implicated in the biology of SP by gene-set analysis. SNP-based heritabilities for OF and NEET were 1.8% and 1.2% respectively and *DRD2* was associated with both phenotypes. Reduced SP and occupational engagement demonstrated genetic correlations with an increased risk for neuropsychiatric disorders, socioeconomic deprivation, lower cognitive ability, loneliness, neuroticism and chronic pain. MR indicated that attention-deficit hyperactivity disorder and schizophrenia were causal for reduced occupational engagement. PD has a genetic component with shared genetic links and relationships with neuropsychiatric disorders and related traits.

## Supplementary Tables for "Genome-wide association studies of social participation and occupational engagement in the UK Biobank" (part 1 of 3)

### Sheet: ST1 - Phenotypic Comparison
Supplementary Table 1: Mean scores, standard deviations (SD), P-values (P), and standard error (SE) for affected groups when compared to the unaffected group.
Note: ADHD was not reported in the main paper due to the small sample size.
DISORDER	N	MEAN SP	SD SP	P SP	SE SP	MEAN OF	SD OF	P OF	SE OF	% NEET	P NEET	SE NEET
SCZ	1659	4.08	1.7	0.000695	0.01226	0.001	0.89	3.38e-57	0.02	0.734	9.65e-259	0.07247
BD	1544	4.3	1.69	0.8	0.01234	0.15	1.69	3.53e-33	0.02	0.67	1.01e-156	0.07
MDD	27276	4.22	1.54	4.16e-18	0.003064	0.36	0.8	1.41e-151	0.004	0.557	0	0.02
Unaffected	376519	4.28	N/A	N/A	N/A	0.63	N/A	N/A	N/A	0.43	N/A	N/A

### Sheet: ST2 - GWS SNPs SP
Supplementary Table 2: The 839 variants that exceeded genome-wide significance (P<5E-08) in the GWAS of social participation in the UK Biobank sample.
SNP	CHR	POSITION	A1	A2	AF1	BETA	SE	P
rs4370753	1	91088884	C	T	0.611585	-0.0185392	0.00328115	1.60267e-08
rs9287148	1	91090125	G	A	0.631041	-0.0208354	0.00332467	3.68274e-10
rs6684189	1	91093014	T	C	0.621584	-0.0209775	0.00331705	2.5464e-10
rs12997584	2	100640432	C	T	0.505714	0.0188272	0.00321336	4.65544e-09
rs6754099	2	100640986	T	C	0.363221	0.0185174	0.00333646	2.85635e-08
rs961788	2	100641459	C	T	0.505444	0.0186589	0.00321331	6.37042e-09
rs4085422	2	100642911	G	A	0.363756	0.0184208	0.00333507	3.32555e-08
rs141297271	2	100643178	AAT	A	0.356041	0.0193831	0.00336787	8.64927e-09
rs11123804	2	100643443	G	T	0.353596	0.0187213	0.00336026	2.52726e-08
rs11123805	2	100643464	G	A	0.505582	0.0184955	0.0032139	8.67141e-09
rs7605430	2	100647552	G	C	0.505823	0.0188667	0.00321322	4.31661e-09
rs1115910	2	100647872	G	A	0.505335	0.0189167	0.00321326	3.93087e-09
rs568319925	2	100648890	CA	C	0.356452	0.0185703	0.00340191	4.79393e-08
rs12995420	2	100652578	C	T	0.50531	0.0189076	0.00321295	3.98557e-09
2:100653047_TA_T	2	100653047	T	TA	0.505318	0.0189807	0.00321855	3.6951e-09
rs12712062	2	100654307	T	A	0.363493	0.0185798	0.00333669	2.57203e-08
rs7558817	2	100654482	A	C	0.363498	0.0185804	0.00333662	2.56742e-08
rs6542905	2	100654707	G	C	0.363463	0.0186064	0.00333675	2.45806e-08
rs7599083	2	100658077	A	G	0.363496	0.018446	0.00333412	3.15716e-08
rs1062143	2	100659796	G	A	0.50495	0.01872	0.00320965	5.46288e-09
rs2871326	2	100662010	C	T	0.504931	0.0187167	0.00320922	5.47095e-09
rs9308833	2	100662618	T	C	0.363371	0.0183351	0.00333166	3.72731e-08
rs12712063	2	100663281	A	G	0.362906	0.0183472	0.00333266	3.68603e-08
rs6733895	2	100666082	G	C	0.505403	0.0186482	0.00320826	6.15249e-09
2:100671924_TA_T	2	100671924	T	TA	0.363752	0.0185648	0.00334968	2.98579e-08
rs10209110	2	100672692	T	C	0.500024	0.0191502	0.00320341	2.25794e-09
rs11681737	2	100679024	C	T	0.359403	0.0185882	0.00333154	2.4127e-08
rs1821829	2	100680383	C	A	0.505389	0.0183805	0.00320071	9.32162e-09
rs1821828	2	100680401	A	C	0.359337	0.0187101	0.00333055	1.93498e-08
rs2309748	2	100681449	T	A	0.359835	0.0186285	0.00332927	2.20176e-08
rs6714788	2	100686173	T	C	0.505348	0.0184147	0.00320076	8.75605e-09
rs7582731	2	100686486	C	T	0.505387	0.0184114	0.00320072	8.80526e-09
2:100686673_TA_T	2	100686673	T	TA	0.473273	0.018123	0.00324926	2.43889e-08
2:100687335_CT_C	2	100687335	C	CT	0.5058	0.0183111	0.00320223	1.07639e-08
rs6710355	2	100699994	C	T	0.356898	0.0192755	0.00333567	7.53225e-09
rs2576676	2	100704528	T	C	0.505242	0.018743	0.00320412	4.92635e-09
rs2576678	2	100704810	C	T	0.505917	0.0184071	0.00320128	8.92845e-09
rs2699616	2	100709352	C	T	0.500426	0.0192208	0.00320387	1.98248e-09
rs13421952	2	100721050	G	A	0.505183	0.0184539	0.00320335	8.3703e-09
rs10211595	2	100726476	C	G	0.505673	0.0185075	0.00320536	7.74398e-09
rs6749757	2	100730111	A	C	0.504642	0.0177473	0.00321778	3.47997e-08
rs11694875	2	100732845	T	C	0.509438	0.0193177	0.00320841	1.73394e-09
rs6732141	2	100743492	C	G	0.509581	0.0193749	0.00320631	1.51525e-09
rs7565967	2	100744683	T	G	0.50936	0.0192752	0.00320537	1.81682e-09
rs2164712	2	100745404	G	C	0.36987	0.0184522	0.00331648	2.63962e-08
rs2118280	2	100746395	A	G	0.371171	0.0182678	0.00331124	3.45009e-08
rs1561230	2	100746642	G	A	0.5089	0.0191305	0.003203	2.33371e-09
rs11885529	2	100746935	G	A	0.508908	0.019104	0.00320291	2.45263e-09
rs7575877	2	100750218	C	A	0.514966	0.0186418	0.00320276	5.8659e-09
rs11681227	2	100754997	G	A	0.357649	0.0188398	0.00333413	1.59908e-08
rs13032454	2	100756009	C	T	0.357642	0.0188019	0.00333409	1.7076e-08
rs12712064	2	100756548	T	C	0.357636	0.018828	0.00333406	1.63117e-08
rs4851252	2	100757280	T	C	0.357591	0.0188295	0.00333414	1.62833e-08
rs70940197	2	100757440	GTGATGA	G	0.342969	0.0190232	0.00339821	2.16838e-08
rs11900482	2	100758709	C	G	0.357636	0.0188243	0.00333412	1.64251e-08
rs13003982	2	100759078	C	T	0.357589	0.0188164	0.00333426	1.66768e-08
rs11123810	2	100759285	C	T	0.357633	0.0188099	0.00333412	1.68442e-08
rs11681966	2	100759457	A	C	0.357953	0.0187374	0.00333505	1.9283e-08
rs6743875	2	100759476	C	T	0.514035	0.0188876	0.00320307	3.70792e-09
rs11692867	2	100759477	A	G	0.3575	0.0189814	0.00333706	1.2849e-08
rs11123811	2	100760172	C	T	0.514257	0.0189496	0.00319945	3.16558e-09
rs12712065	2	100761105	G	C	0.514444	0.0188143	0.00320098	4.16095e-09
rs12987209	2	100761148	T	C	0.357615	0.018823	0.00333423	1.64824e-08
rs12987212	2	100761156	T	C	0.357609	0.0188285	0.00333428	1.63329e-08
rs11690905	2	100761473	G	A	0.357315	0.0188668	0.0033349	1.5371e-08
rs11123812	2	100761548	C	T	0.357322	0.0188562	0.00333492	1.56612e-08
rs2309752	2	100762169	A	T	0.513852	0.0189452	0.00320092	3.24525e-09
2:100762215_AG_A	2	100762215	A	AG	0.359369	0.0187459	0.00334576	2.10821e-08
rs770351800	2	100762450	G	GCTATGATGATAC	0.356558	0.0188189	0.00334543	1.85233e-08
rs4850921	2	100762699	T	G	0.357239	0.0188989	0.00333505	1.4554e-08
rs12712067	2	100763900	T	G	0.357186	0.0189568	0.00333525	1.31754e-08
rs13415465	2	100764004	G	T	0.35723	0.0189408	0.00333515	1.3538e-08
rs13415583	2	100764087	G	T	0.357165	0.0189073	0.00333562	1.4422e-08
rs10496344	2	100764125	C	T	0.357087	0.0189137	0.00333599	1.43134e-08
rs12712068	2	100764439	G	A	0.357255	0.0189591	0.00333498	1.30867e-08
rs1821826	2	100764711	T	C	0.360034	0.0183125	0.00333021	3.82146e-08
rs1821827	2	100764717	C	T	0.360035	0.0183107	0.0033302	3.83271e-08
rs1370353	2	100764824	C	G	0.360011	0.0183755	0.00333022	3.43248e-08
rs2009094	2	100765077	A	G	0.360015	0.0183806	0.00333023	3.40307e-08
rs2009095	2	100765081	T	C	0.359909	0.018401	0.00333059	3.29804e-08
rs11123813	2	100765692	T	C	0.360035	0.018379	0.00333011	3.4088e-08
rs11899489	2	100766253	C	A	0.360004	0.0183963	0.00333029	3.3148e-08
rs4490209	2	100766711	G	C	0.359979	0.0183799	0.00333025	3.40775e-08
rs11123814	2	100767082	G	A	0.36003	0.0183603	0.00333009	3.51891e-08
rs4300851	2	100769261	C	T	0.360005	0.0183191	0.0033306	3.79292e-08
rs138706773	2	100770671	A	T	0.360004	0.0183213	0.00333061	3.77874e-08
rs36026386	2	100771741	C	T	0.359981	0.0183693	0.0033302	3.4685e-08
rs4851255	2	100771854	T	C	0.360004	0.0183213	0.00333061	3.77874e-08
rs4273243	2	100772113	T	C	0.360004	0.0183213	0.00333061	3.77874e-08
rs9679706	2	100773229	T	C	0.359985	0.0183039	0.00333066	3.89435e-08
rs4499444	2	100773609	G	C	0.359983	0.01837	0.00333023	3.46551e-08
rs7565895	2	100774773	A	G	0.360092	0.0183782	0.00332942	3.3908e-08
rs4851257	2	100775297	T	C	0.359935	0.0182995	0.00333032	3.91131e-08
rs759095273	2	100775385	T	TAACCC	0.359871	0.0182991	0.00333006	3.90425e-08
rs2164711	2	100775422	T	G	0.360048	0.018281	0.00332947	4.00444e-08
rs2309753	2	100775920	A	C	0.360026	0.0183603	0.00332889	3.47911e-08
rs2309756	2	100780269	C	G	0.359961	0.0182977	0.00333048	3.9293e-08
rs4851258	2	100780830	C	T	0.360002	0.0182598	0.00333144	4.22774e-08
rs4851259	2	100781011	C	A	0.359939	0.0182732	0.00333103	4.11701e-08
rs12712070	2	100781239	A	C	0.359901	0.018315	0.003331	3.83361e-08
rs6542915	2	100781646	A	G	0.359911	0.0182648	0.00333113	4.18033e-08
rs4850923	2	100782256	C	A	0.360008	0.0183217	0.00333064	3.77709e-08
rs10176782	2	100782827	A	C	0.35989	0.0183614	0.00333143	3.55657e-08
rs13013594	2	100784190	G	A	0.359975	0.0183298	0.00333093	3.73594e-08
rs4851261	2	100786717	G	A	0.359984	0.0183239	0.00333089	3.77252e-08
rs113619114	2	100788477	CTTAT	C	0.359099	0.0183063	0.00333751	4.13414e-08
rs10185059	2	100790172	T	C	0.359877	0.0184209	0.0033325	3.2452e-08
rs10185510	2	100790581	T	C	0.359865	0.01843	0.00333402	3.24174e-08
2:100793341_CT_C	2	100793341	C	CT	0.360291	0.0185278	0.00334649	3.08617e-08
rs12712071	2	100793876	A	G	0.359787	0.0183596	0.00334333	3.98718e-08
rs13005282	2	100795926	G	A	0.360747	0.0182767	0.00334885	4.82603e-08
rs7608424	2	100796543	T	G	0.515888	0.0179877	0.00321841	2.28385e-08
rs12630168	3	81499039	G	C	0.665809	-0.020871	0.00351529	2.89942e-09
rs4856346	3	81502655	G	T	0.725881	-0.0222814	0.00358826	5.31485e-10
rs4856348	3	81502923	G	T	0.725888	-0.0222777	0.00358831	5.35275e-10
rs4856349	3	81502928	T	C	0.725876	-0.0222602	0.00358823	5.51552e-10
rs4856350	3	81503374	A	G	0.725876	-0.022255	0.0035882	5.56496e-10
rs2372905	3	81504592	C	G	0.725881	-0.0222721	0.0035882	5.39972e-10
rs2372906	3	81504673	A	G	0.725875	-0.0222567	0.00358821	5.54908e-10
rs9874184	3	81505439	T	C	0.725883	-0.0222597	0.00358829	5.52422e-10
rs9874464	3	81505488	C	G	0.725883	-0.0222597	0.00358829	5.52422e-10
rs10623940	3	81506696	GAGA	G	0.726032	-0.0221949	0.00359021	6.32724e-10
rs9880844	3	81507217	T	C	0.725877	-0.0222582	0.0035882	5.5338e-10
rs9830445	3	81508063	G	T	0.72588	-0.0222633	0.00358822	5.48478e-10
rs9830586	3	81508134	A	T	0.710542	-0.0196629	0.00358149	4.01589e-08
rs9852235	3	81508355	G	A	0.725876	-0.0222435	0.00358823	5.68146e-10
rs34880320	3	81510666	C	T	0.243338	0.0216172	0.00372943	6.77609e-09
rs7624045	3	81510799	G	A	0.247234	0.0218285	0.00371343	4.14577e-09
rs1461611	3	81512061	A	C	0.725877	-0.0222589	0.00358817	5.52493e-10
rs17018967	3	81512209	A	G	0.243479	0.0215966	0.00373013	7.04786e-09
rs898763	3	81513408	C	T	0.725882	-0.0222549	0.00358815	5.56309e-10
rs6776737	3	81513729	C	T	0.725882	-0.0222558	0.00358815	5.55439e-10
rs9868037	3	81517244	T	A	0.725897	-0.0222665	0.00358828	5.45748e-10
rs12497231	3	81519291	G	A	0.726004	-0.0221659	0.00359089	6.70889e-10
rs13061830	3	81525696	G	A	0.243329	0.0217834	0.00373489	5.4639e-09
rs62265393	3	81526075	C	G	0.243261	0.0218203	0.00373489	5.14884e-09
3:81528012_CT_C	3	81528012	C	CT	0.253258	0.0228342	0.00369532	6.44115e-10
rs62265395	3	81531932	T	C	0.241532	0.0222639	0.00374754	2.83389e-09
rs62265397	3	81543883	T	A	0.24304	0.0219549	0.00373781	4.26077e-09
rs13082940	3	81547264	G	A	0.242993	0.0219409	0.00373768	4.35265e-09
rs17019030	3	81552062	T	C	0.242916	0.0218675	0.00373862	4.94265e-09
rs820272	3	81554345	C	T	0.757668	-0.0224177	0.00374134	2.07424e-09
rs2015553	3	81556497	T	C	0.241484	0.0221073	0.00374572	3.59086e-09
rs530763926	3	81563374	GA	G	0.242367	0.0218331	0.00374458	5.52347e-09
rs755024905	3	81567511	T	TC	0.24148	0.0220927	0.0037481	3.76088e-09
rs1907880	3	81567861	T	C	0.241533	0.022096	0.00374511	3.63573e-09
rs62265411	3	81573660	C	T	0.271973	0.0223806	0.00360257	5.21816e-10
rs35259664	3	81586742	G	C	0.243383	0.02209	0.00373419	3.30676e-09
rs35942842	3	81588362	A	G	0.243324	0.0221102	0.00373399	3.19325e-09
rs13066091	3	81589912	C	T	0.271032	0.0229088	0.00360565	2.10341e-10
rs35381070	3	81590374	A	G	0.243207	0.0223872	0.00374634	2.29034e-09
rs6800295	3	81593011	G	A	0.272442	0.0224013	0.00359923	4.84884e-10
rs138991873	3	81594377	TA	T	0.243889	0.0221411	0.00374332	3.3219e-09
rs62265418	3	81596246	C	T	0.210466	0.0240277	0.00401303	2.13202e-09
3:81598172_GT_G	3	81598172	G	GT	0.209837	0.0239262	0.0040187	2.62128e-09
rs80025616	3	81598385	C	T	0.209849	0.0239308	0.00401863	2.60117e-09
rs57623955	3	81598990	A	G	0.237292	0.0240246	0.00384057	3.96287e-10
rs35754586	3	81601765	C	T	0.244858	0.0219543	0.00372411	3.74265e-09
rs34674953	3	81605113	G	T	0.244867	0.0219558	0.00372375	3.72106e-09
3:81605269_TGTAAATTTCCAA_T	3	81605269	T	TGTAAATTTCCAA	0.270484	0.0227455	0.00361927	3.28796e-10
rs35628094	3	81605371	A	C	0.243838	0.0222427	0.00372947	2.46087e-09
rs71633683	3	81608611	AT	A	0.271945	0.02259	0.0036023	3.58768e-10
rs7639135	3	81608976	T	C	0.243231	0.0222757	0.00373295	2.41209e-09
rs11917558	3	81610805	A	G	0.274114	0.0223247	0.00358977	5.00409e-10
rs17019088	3	81611535	T	A	0.243374	0.0221351	0.0037311	2.98177e-09
rs35395999	3	81613013	C	T	0.244846	0.0219121	0.00372221	3.936e-09
rs7610703	3	81613942	A	G	0.274096	0.0223836	0.00358898	4.46758e-10
rs9845467	3	81614473	A	G	0.270541	0.0228482	0.00360418	2.30705e-10
rs9866374	3	81615311	C	T	0.272181	0.0227127	0.00360039	2.81941e-10
rs13071810	3	81618478	C	T	0.244892	0.022011	0.00372126	3.32003e-09
rs7618973	3	81619588	G	A	0.272108	0.0227366	0.00359687	2.59506e-10
rs6764261	3	81620370	G	T	0.272896	0.0221655	0.00359721	7.18932e-10
rs56397849	3	81622907	C	T	0.244879	0.0219474	0.00372119	3.68074e-09
rs3821556	3	81630790	A	G	0.317706	0.0203371	0.00343959	3.36633e-09
rs3772915	3	81634071	G	T	0.245048	0.0216946	0.00372314	5.64415e-09
3:81637745_GA_G	3	81637745	G	GA	0.243293	0.0220158	0.00373477	3.75094e-09
rs13082609	3	81642131	G	A	0.24478	0.0219849	0.00372948	3.74929e-09
rs13094809	3	81666806	A	G	0.243181	0.0224663	0.00374497	1.98484e-09
rs34439726	3	81667241	T	C	0.243158	0.0224353	0.00374546	2.09841e-09
rs2121949	3	81671394	G	A	0.24456	0.0223473	0.00374161	2.33466e-09
rs34221009	3	81673008	G	A	0.24915	0.0223637	0.00372136	1.86025e-09
rs7642112	3	81674927	T	C	0.305869	0.0214726	0.00347741	6.62106e-10
rs758687395	3	81676915	T	TATAA	0.47993	0.0207672	0.00326087	1.90757e-10
rs7618634	3	81679402	G	A	0.336121	0.0228457	0.0033918	1.63303e-11
rs28435942	3	81679692	T	C	0.336112	0.0228259	0.00339181	1.70009e-11
rs66567246	3	81688502	T	A	0.258905	0.0233478	0.00370918	3.08186e-10
rs11710970	3	81693489	C	T	0.336452	0.0228494	0.00338767	1.53174e-11
rs13065281	3	81693550	A	G	0.307031	0.0211253	0.00346915	1.13267e-09
rs11707026	3	81694044	A	C	0.310375	0.0209138	0.00345819	1.47007e-09
rs2229519	3	81698130	C	T	0.307828	0.0211534	0.00346827	1.06658e-09
rs3772912	3	81698481	G	A	0.363607	0.0237002	0.00332628	1.03979e-12
rs575626945	3	81698663	TA	T	0.307296	0.0209726	0.00347698	1.62112e-09
rs3821552	3	81702139	G	A	0.307109	0.0210538	0.00346771	1.26804e-09
rs13086292	3	81705368	A	G	0.30619	0.0214156	0.00347364	7.04059e-10
rs199684593	3	81706543	A	AT	0.304899	0.0208001	0.00349089	2.54702e-09
rs3772909	3	81707264	C	T	0.30663	0.0208637	0.00347013	1.82841e-09
3:81708653_AT_A	3	81708653	A	AT	0.372121	0.0211748	0.0033448	2.44135e-10
rs11387316	3	81709861	CA	C	0.306292	0.0206933	0.0034759	2.62692e-09
rs11387316	3	81709861	CAAAAAAAA	C	0.303745	0.020538	0.00349883	4.35927e-09
rs3821551	3	81710179	T	A	0.306701	0.0206703	0.00347038	2.58151e-09
3:81713590_CA_C	3	81713590	C	CA	0.371682	0.0202544	0.0034259	3.37727e-09
rs9826069	3	81746482	A	G	0.347734	0.0194737	0.00335847	6.69577e-09
rs78242412	3	81747219	G	A	0.348016	0.0191981	0.00336064	1.11237e-08
rs3772896	3	81751968	T	C	0.347517	0.0194238	0.00335876	7.33685e-09
rs759315476	3	81757070	G	GATATACCCTTA	0.346023	0.0198749	0.00337029	3.69974e-09
rs3821548	3	81758728	C	G	0.347617	0.0194258	0.00335757	7.22301e-09
rs7620240	3	81762787	T	G	0.347589	0.0193981	0.00335763	7.58984e-09
rs367944603	3	81767106	T	TTTTATTTA	0.374878	0.0208364	0.00330388	2.85163e-10
rs3772895	3	81769493	G	A	0.331652	0.0204748	0.00346689	3.50908e-09
rs9828309	3	81772047	A	G	0.360563	0.0205734	0.00338176	1.17481e-09
rs3849571	3	81777716	C	A	0.347599	0.0193327	0.00335676	8.44567e-09
rs779155314	3	81789434	T	TTAATC	0.376941	0.0204627	0.00330611	6.04144e-10
rs13340130	3	81790970	T	A	0.346717	0.0192899	0.00336289	9.68683e-09
rs3849570	3	81792112	A	C	0.347613	0.0192589	0.00335685	9.62561e-09
rs573205840	3	81793441	CTT	C	0.378069	0.0205808	0.00330396	4.69064e-10
rs540663766	3	81799833	TAC	T	0.354474	0.0200433	0.00341054	4.18082e-09
rs4411908	3	81802418	C	A	0.374422	0.0204781	0.00330376	5.70307e-10
rs3772883	3	81802802	T	C	0.374426	0.0204777	0.00330374	5.70644e-10
rs3772882	3	81808602	A	C	0.37423	0.0205174	0.0033047	5.34721e-10
rs2290081	3	81810725	T	C	0.347757	0.0192917	0.00335669	9.07083e-09
rs3860595	3	81811784	C	T	0.372703	0.0205852	0.0033066	4.80081e-10
rs36045023	3	81813351	TA	T	0.34427	0.0207554	0.00343881	1.58349e-09
rs9842330	3	81814688	A	G	0.345395	0.019328	0.00336204	8.98327e-09
rs143191265	3	81818401	TTC	T	0.365813	0.0198914	0.00333071	2.34183e-09
rs11711331	3	81819040	A	G	0.344839	0.0195349	0.00336511	6.43075e-09
rs7638516	3	81826249	C	A	0.377567	0.0200415	0.00330076	1.26494e-09
rs9817181	3	81827765	C	A	0.345398	0.019255	0.00336204	1.02117e-08
rs9818006	3	81828230	C	A	0.372787	0.0204942	0.00330664	5.72199e-10
rs2316037	3	81830728	G	T	0.345361	0.0192049	0.00336248	1.11974e-08
rs10154945	3	81833766	C	A	0.345444	0.0192357	0.003362	1.05587e-08
rs11915016	3	81833966	A	G	0.34544	0.019244	0.00336199	1.04047e-08
rs11915042	3	81834060	A	G	0.34544	0.019244	0.00336199	1.04046e-08
rs10687557	3	81834358	AATT	A	0.345756	0.0194071	0.00336391	7.96438e-09
rs13088000	3	81839404	C	T	0.345376	0.0192323	0.00336325	1.0755e-08
rs6548773	3	81840222	C	T	0.345434	0.0191628	0.00336279	1.20866e-08
rs9826270	3	81841869	T	C	0.34548	0.0191079	0.00336267	1.32853e-08
rs11456653	3	81841951	CA	C	0.345305	0.0191734	0.00336498	1.21263e-08
rs1471065	3	117615165	G	A	0.560638	0.0177726	0.00322863	3.69794e-08
rs2124553	3	117616580	G	A	0.560592	0.0178165	0.0032289	3.43249e-08
rs10649821	3	117617596	CAT	C	0.548475	0.0176958	0.00324123	4.77229e-08
rs7628356	3	117619129	C	T	0.560727	0.0179785	0.00323022	2.61071e-08
rs7639030	3	117619529	G	A	0.406474	-0.0207297	0.00326439	2.14962e-10
rs73168401	3	117664242	C	T	0.423859	-0.0206945	0.00324737	1.85753e-10
rs56007132	3	117673206	A	G	0.403768	-0.0211985	0.00326999	9.00777e-11
rs2925313	3	117675543	T	G	0.596116	0.0212319	0.00326963	8.3773e-11
rs146827173	3	117677258	CAT	C	0.539571	0.0186735	0.00323016	7.42588e-09
rs817505	3	117679207	C	G	0.542132	0.0178399	0.00321895	2.9877e-08
3:117688019_GTC_G	3	117688019	G	GTC	0.543327	0.0178984	0.00322652	2.90161e-08
rs111490626	3	117696948	GT	G	0.5393	0.0181289	0.00322655	1.92431e-08
rs817495	3	117702762	A	G	0.590911	0.0201814	0.0032579	5.84332e-10
rs817496	3	117703581	A	G	0.591008	0.0200777	0.00325806	7.16119e-10
rs817515	3	117740707	A	G	0.559217	0.0176876	0.00322436	4.12059e-08
rs33983407	3	117751661	AT	A	0.551671	0.0180878	0.00323415	2.23511e-08
3:117758558_TA_T	3	117758558	T	TA	0.598238	0.0201663	0.00329558	9.40523e-10
rs10212130	3	117773924	C	G	0.560191	0.017703	0.00322358	3.98027e-08
rs1499980	3	117775381	C	T	0.559841	0.0176668	0.0032227	4.20598e-08
rs35874333	3	117783707	GT	G	0.559399	0.0176535	0.00322396	4.35757e-08
rs1843635	3	117784277	A	G	0.559997	0.0176904	0.003223	4.04623e-08
rs1601576	3	117784605	C	T	0.559674	0.0177112	0.00322266	3.88855e-08
rs1601575	3	117784677	C	T	0.559947	0.0177453	0.0032231	3.67787e-08
rs9815332	3	117784973	T	G	0.559956	0.0177058	0.00322298	3.93765e-08
3:117785334_ATG_A	3	117785334	A	ATG	0.559935	0.0176761	0.00322366	4.17605e-08
rs10934436	3	117785354	T	A	0.562805	0.0176292	0.00322762	4.70889e-08
rs7629908	3	117785709	A	T	0.559962	0.0176953	0.00322302	4.01315e-08
rs7618341	3	117785807	T	C	0.560148	0.0177087	0.0032232	3.92653e-08
rs1604056	3	117788752	G	T	0.560136	0.0178181	0.00322365	3.25177e-08
rs7613785	3	117796490	G	A	0.560676	0.0176945	0.00322488	4.09064e-08
rs9289094	3	117797074	G	C	0.561055	0.0180078	0.0032247	2.34577e-08
rs13063665	3	117797096	G	A	0.560901	0.0179996	0.00322435	2.3722e-08
rs1392265	3	117800545	G	T	0.561054	0.017987	0.00322533	2.45012e-08
rs723105	3	117801808	T	A	0.559937	0.0180556	0.00322469	2.15393e-08
rs9828285	3	117803574	C	T	0.560824	0.0179958	0.00322661	2.44291e-08
rs4399884	3	117805338	A	G	0.560655	0.0180096	0.00322702	2.39294e-08
rs901381	3	117805908	T	A	0.560179	0.0179774	0.00322686	2.53005e-08
rs1499974	3	117806045	G	A	0.559928	0.0178478	0.00322656	3.17482e-08
3:117807584_CT_C	3	117807584	C	CT	0.591936	0.0195268	0.00327218	2.40903e-09
rs6794093	3	117807681	A	G	0.589415	0.0201231	0.00325867	6.60618e-10
rs1846613	3	117812178	C	G	0.595832	0.020223	0.00327386	6.52891e-10
rs1604059	3	117813403	A	T	0.598307	0.0206623	0.00327811	2.91707e-10
rs7643559	3	117814279	A	G	0.598295	0.0206631	0.00327873	2.93525e-10
rs1909588	3	117814587	C	G	0.597962	0.0206942	0.00327783	2.73015e-10
rs13101107	3	117815022	C	T	0.598018	0.0207616	0.00327828	2.40324e-10
rs2865304	3	117819672	T	A	0.566023	0.0180549	0.00324714	2.694e-08
rs6807926	3	117821879	T	C	0.560289	0.0178994	0.00325156	3.6945e-08
rs7731859	5	29681461	C	G	0.0436363	-0.0429765	0.00783153	4.07375e-08
rs7714112	5	29681627	C	T	0.0429846	-0.0433309	0.00791994	4.47203e-08
rs7731763	5	29681651	C	A	0.0431239	-0.0437462	0.00790104	3.08107e-08
rs144392233	5	29683493	G	A	0.0399779	-0.0458927	0.00835571	3.96566e-08
rs74459464	5	29683773	C	A	0.037089	-0.0495244	0.00877778	1.68067e-08
rs55957456	5	29684644	A	G	0.0437088	-0.0427095	0.00782579	4.82783e-08
rs11768212	7	1992582	C	A	0.209959	0.0221488	0.00394993	2.05401e-08
rs56305291	7	2048706	G	A	0.18083	0.0227416	0.0041576	4.50358e-08
rs56180486	7	2050747	T	C	0.181058	0.0226938	0.00415711	4.78701e-08
7:2054314_CG_C	7	2054314	C	CG	0.177903	0.0233658	0.00419074	2.46723e-08
rs55988458	7	2059761	A	G	0.180061	0.0232124	0.00416563	2.51288e-08
rs56016347	7	2060126	T	C	0.180076	0.0231853	0.00416546	2.60515e-08
rs11762545	7	2060775	T	C	0.180189	0.0231423	0.00416484	2.75127e-08
rs11762636	7	2061111	A	C	0.180194	0.0230822	0.00416487	2.98821e-08
rs55773130	7	2070554	C	T	0.180288	0.0233185	0.00416269	2.12161e-08
rs55952733	7	2070680	A	G	0.180291	0.0233002	0.00416249	2.17275e-08
rs4470910	7	2071723	T	C	0.180241	0.0234068	0.00416307	1.88236e-08
rs6978848	7	11247142	A	G	0.576728	0.0179937	0.00324874	3.04755e-08
rs6949976	7	11248377	T	C	0.576456	0.017863	0.0032492	3.84893e-08
rs2737216	8	116630079	T	A	0.560933	-0.0176744	0.00324198	4.98806e-08
rs2009382	8	116633906	T	C	0.605253	-0.021029	0.003286	1.55807e-10
rs2721938	8	116635611	T	C	0.599554	-0.0223614	0.00326903	7.89854e-12
rs2737219	8	116635688	A	G	0.599481	-0.0222314	0.00326872	1.03707e-11
rs2721939	8	116635942	T	C	0.599926	-0.0222723	0.00326904	9.5516e-12
rs2721940	8	116636281	C	A	0.600814	-0.0224124	0.00326996	7.17991e-12
8:116636377_CA_C	8	116636377	C	CA	0.60081	-0.0224443	0.00327627	7.35581e-12
rs2142331	8	116636719	T	C	0.600893	-0.0223852	0.0032698	7.59233e-12
rs2737220	8	116637685	C	T	0.605337	-0.0219284	0.00327474	2.13862e-11
rs2721942	8	116637744	T	C	0.604747	-0.0217622	0.00327359	2.97486e-11
rs2721943	8	116637999	T	C	0.605734	-0.0220363	0.00327438	1.69767e-11
rs28447075	8	116638318	T	A	0.605085	-0.0218618	0.00327483	2.46064e-11
rs2737225	8	116639462	T	G	0.605347	-0.0219829	0.00327716	1.97405e-11
rs2737226	8	116639474	C	T	0.606324	-0.0221209	0.00327954	1.52886e-11
rs2721946	8	116641960	T	G	0.605242	-0.0221055	0.00327475	1.47559e-11
rs2721948	8	116643338	T	C	0.605557	-0.0220032	0.00327554	1.84966e-11
rs2737227	8	116644121	A	G	0.605604	-0.0219535	0.00327656	2.08159e-11
rs2721952	8	116645056	T	C	0.601685	-0.0209395	0.00329395	2.0577e-10
12:110836225_GA_G	12	110836225	G	GA	0.345741	0.019815	0.0034751	1.18418e-08
rs180396	13	60437497	T	C	0.746267	0.0207759	0.00368412	1.70734e-08
rs340218	13	60442830	G	T	0.698801	0.0196302	0.00349851	2.01133e-08
rs860570	13	60444031	A	G	0.742112	0.0202839	0.00366368	3.08592e-08
rs9563769	13	60448185	T	C	0.672704	0.0193166	0.00341717	1.57839e-08
rs9563771	13	60449929	C	T	0.746709	0.0204138	0.00368849	3.12199e-08
rs340225	13	60452833	A	G	0.743572	0.0205551	0.00367227	2.1762e-08
rs1233844	13	60472418	G	A	0.74799	0.020859	0.00369	1.57806e-08
rs340208	13	60478605	T	A	0.689095	0.0207035	0.00346363	2.267e-09
rs2151502	13	60484175	A	G	0.748854	0.0215255	0.00369326	5.59832e-09
rs4886199	13	60516600	G	C	0.252262	-0.0208943	0.0036877	1.46209e-08
rs9528046	13	60524993	C	G	0.254317	-0.0206237	0.00367456	1.99335e-08
rs7318714	13	60529476	A	G	0.252689	-0.0208548	0.00368271	1.48846e-08
rs339534	13	60538949	A	G	0.256577	-0.0200784	0.00366529	4.30191e-08
rs2800307	13	60548163	C	T	0.25475	-0.0204744	0.00367168	2.45679e-08
rs2048635	13	60549727	A	C	0.254476	-0.0204393	0.00367263	2.61701e-08
rs189282	13	60566955	A	G	0.254187	-0.0206524	0.00367321	1.88276e-08
rs339531	13	60587256	G	A	0.253985	-0.0203892	0.00367101	2.79012e-08
rs386809	13	60590550	C	G	0.253993	-0.0202696	0.00367058	3.34849e-08
rs9538550	13	60598804	C	T	0.253836	-0.0202342	0.00367128	3.55796e-08
rs2818953	13	60605274	T	G	0.253293	-0.0203566	0.00367396	3.01148e-08
rs9538554	13	60606282	A	G	0.253026	-0.0203416	0.0036749	3.10725e-08
rs2800292	13	60606956	A	T	0.253115	-0.0205812	0.00367459	2.13187e-08
rs9538557	13	60610506	G	A	0.253722	-0.0203313	0.00367215	3.08364e-08
rs2048634	13	60641964	A	G	0.256048	-0.0208706	0.0036669	1.25849e-08
rs9538559	13	60643461	C	G	0.256805	-0.0210862	0.00366259	8.55264e-09
rs1225833	13	60677086	G	A	0.253317	-0.0211079	0.00368172	9.85702e-09
rs2010775	13	60679098	T	C	0.252855	-0.0208954	0.00368546	1.43061e-08
rs1225834	13	60686017	C	G	0.252582	-0.0208802	0.00368501	1.45951e-08
rs12869504	13	60688402	C	T	0.253742	-0.0208893	0.0036797	1.37147e-08
rs9538563	13	60688728	G	C	0.2525	-0.0209001	0.00368606	1.42769e-08
rs7998563	13	60691676	A	T	0.25324	-0.0210064	0.0036833	1.17617e-08
rs7997581	13	60704371	C	T	0.253741	-0.0208874	0.00368056	1.38656e-08
rs4886206	13	60704506	C	T	0.253711	-0.0208956	0.00368083	1.37172e-08
rs7989216	13	60708250	G	T	0.253814	-0.0208833	0.00368299	1.42636e-08
rs9317102	13	60708915	A	C	0.252977	-0.0207741	0.00368628	1.74527e-08
13:60717046_AT_A	13	60717046	A	AT	0.253245	-0.0210222	0.00370784	1.43085e-08
rs9538575	13	60721116	C	T	0.252185	-0.0207366	0.00369523	2.0033e-08
rs9317103	13	60741613	G	C	0.25232	-0.0206313	0.00370013	2.46344e-08
rs4884352	13	60751170	T	C	0.251853	-0.0202662	0.00370713	4.58154e-08
rs13379045	14	91528977	C	A	0.318229	0.0200233	0.00344411	6.10752e-09
rs11159989	14	91531842	T	G	0.318399	0.0197996	0.0034454	9.10117e-09
rs56703773	14	91544342	C	T	0.316583	0.0199676	0.00346359	8.16656e-09
rs4904744	14	91546642	A	G	0.31565	0.0197278	0.00346644	1.26234e-08
rs7492628	14	91547136	G	C	0.315758	0.0197496	0.00346619	1.21367e-08
rs796725663	14	91547562	AC	A	0.318618	0.0202214	0.00349564	7.26221e-09
rs369555322	14	91547563	AC	A	0.318319	0.0200717	0.00349736	9.51734e-09
rs8006644	14	91547563	C	A	0.316068	0.0202386	0.00348457	6.31987e-09
rs72627231	18	53195964	T	C	0.328605	-0.021038	0.00341991	7.66951e-10
rs2123392	18	53214865	C	T	0.348982	-0.0185049	0.003356	3.50834e-08
rs2123393	18	53214923	T	C	0.34904	-0.0186004	0.00335576	2.97621e-08
rs41396445	18	53242137	A	C	0.350113	-0.0188388	0.00335449	1.95443e-08
rs590076	18	53260732	A	G	0.340579	-0.0201152	0.00337537	2.53162e-09
rs17514242	18	53270902	G	C	0.340755	-0.0201514	0.00337549	2.37361e-09
rs10871582	18	53276589	T	G	0.340353	-0.0198817	0.00337607	3.88489e-09
rs763283047	18	53277143	C	CCT	0.340282	-0.0199675	0.00338045	3.48909e-09
rs12458015	18	53305735	C	T	0.335765	-0.0204882	0.00338685	1.45439e-09
rs1031831	18	53347258	A	C	0.330863	-0.0203017	0.00339743	2.29233e-09
rs776081653	18	53351539	T	TCTTTA	0.331195	-0.0200818	0.00339951	3.47853e-09
rs7228225	18	53529456	T	A	0.584306	-0.018175	0.00324395	2.10983e-08
rs9675567	18	53530878	T	A	0.583382	-0.0181424	0.00324104	2.17215e-08
rs8092776	18	53531732	A	G	0.583349	-0.0180591	0.00324052	2.50503e-08
rs750616065	18	53535391	A	AG	0.585246	-0.0184638	0.00324405	1.25871e-08
rs9956487	18	53559998	A	G	0.404189	0.0192846	0.00328126	4.17302e-09
rs9962650	18	53574043	G	C	0.423338	0.0191538	0.00324162	3.44831e-09
rs12959908	18	53575949	C	T	0.423491	0.0189432	0.00323995	5.01212e-09
rs76640124	18	63410134	T	C	0.236925	-0.0210689	0.00382295	3.56471e-08
rs17783381	18	63464943	T	G	0.279803	-0.0202838	0.00357102	1.3462e-08
rs6566176	18	63465045	C	A	0.332436	-0.0190946	0.00340267	2.004e-08
rs12326501	18	63465500	A	G	0.332266	-0.0190393	0.0034023	2.19353e-08
rs28702424	18	63466680	A	G	0.311214	-0.0203946	0.00346339	3.89404e-09
rs8092010	18	63469053	C	T	0.665401	0.0195654	0.00338922	7.79521e-09
rs1484724	18	63469619	G	A	0.665384	0.0195513	0.00338865	7.94346e-09
rs1484723	18	63469677	G	A	0.66538	0.0195217	0.00338863	8.36466e-09
rs4586556	18	63469819	A	G	0.665354	0.0195272	0.00338834	8.261e-09
rs4580293	18	63470003	C	T	0.665461	0.0195572	0.00338883	7.87602e-09
rs4334398	18	63470135	C	T	0.665279	0.0194719	0.00338774	9.04398e-09
rs4303645	18	63470157	G	A	0.665246	0.0195971	0.00338763	7.25518e-09
rs4633822	18	63470162	T	C	0.665275	0.0194699	0.00338768	9.06907e-09
rs36022604	18	63471094	TA	T	0.658434	0.0193311	0.00339216	1.2067e-08
rs2333443	18	63471108	A	G	0.667835	0.0194168	0.00340091	1.13439e-08
rs12968198	18	63471221	A	T	0.665238	0.0195329	0.00338783	8.13682e-09
rs12968741	18	63472087	A	G	0.665244	0.0195555	0.00338795	7.83018e-09
rs4941352	18	63472886	T	C	0.66555	0.0194766	0.00339129	9.29388e-09
rs4940652	18	63472900	G	C	0.665527	0.0194714	0.0033912	9.3709e-09
18:63473149_TA_T	18	63473149	T	TA	0.665188	0.019514	0.00339135	8.71322e-09
rs200046521	18	63473150	T	A	0.637205	0.0189392	0.0034216	3.10929e-08
rs1484721	18	63473509	C	A	0.665217	0.0195464	0.00338805	7.96421e-09
rs796627750	18	63473526	GA	G	0.299249	-0.0206018	0.00352588	5.12584e-09
rs1484719	18	63473572	G	A	0.665217	0.0195464	0.00338805	7.96421e-09
rs376896189	18	63473894	ATG	A	0.271752	-0.0224103	0.00363264	6.86595e-10
rs1471769	18	63474009	T	C	0.665268	0.019557	0.00338823	7.832e-09
rs1385282	18	63474531	A	G	0.664749	0.0194131	0.0033871	9.95462e-09
rs12607785	18	63475059	A	G	0.665525	0.0194026	0.003389	1.0334e-08
rs1484718	18	63475205	A	G	0.66554	0.0194078	0.00338931	1.02718e-08
rs1484717	18	63475399	C	T	0.665493	0.0194185	0.0033894	1.00921e-08
rs11659738	18	63476312	G	A	0.665526	0.0195344	0.00339122	8.39732e-09
rs67163047	18	63478578	A	G	0.280835	-0.021623	0.0035615	1.26858e-09
rs7238385	18	63479670	A	T	0.281256	-0.0217522	0.00355996	9.94748e-10
rs9965915	18	63480472	A	G	0.281228	-0.0217629	0.00356023	9.78993e-10
rs4941353	18	63480519	A	G	0.281234	-0.0217608	0.00356016	9.82112e-10
rs7228436	18	63481414	T	A	0.281246	-0.0217829	0.00356001	9.42972e-10
18:63482005_TA_T	18	63482005	T	TA	0.280082	-0.021732	0.00357611	1.2245e-09
rs12960633	18	63482403	A	G	0.665155	0.0199977	0.00339177	3.72577e-09
rs57516871	18	63484823	T	G	0.281201	-0.0218108	0.00356058	9.03353e-10
rs2068467	18	63485050	A	G	0.665175	0.0200111	0.00339202	3.64686e-09
rs12457750	18	63486199	T	A	0.665238	0.0200551	0.00339286	3.4009e-09
rs12326476	18	63486229	C	T	0.281172	-0.0218259	0.00356095	8.83136e-10
rs4941356	18	63486553	C	T	0.665201	0.020004	0.00339236	3.70658e-09
rs1484698	18	63487528	G	C	0.665326	0.0199884	0.00339274	3.8265e-09
rs66550127	18	63489014	G	A	0.266306	-0.0216768	0.00362572	2.25029e-09
rs9955096	18	63489661	A	G	0.26341	-0.0221582	0.00363488	1.08753e-09
rs5825650	18	63491271	CT	C	0.656149	0.0196792	0.00349743	1.83615e-08
rs72941976	18	63491431	A	C	0.284706	-0.0207667	0.0035469	4.7733e-09
rs974080	18	63491797	G	A	0.316831	-0.0201489	0.00344151	4.77918e-09
18:63492172_TA_T	18	63492172	T	TA	0.263637	-0.0221539	0.00364348	1.19855e-09
rs931290	18	63493268	A	G	0.682995	0.0201129	0.00344084	5.05532e-09
rs931289	18	63493378	C	A	0.714966	0.0206313	0.0035459	5.94285e-09
rs931288	18	63493430	G	A	0.682157	0.0200922	0.00343815	5.0998e-09
18:63493476_CTT_C	18	63493476	C	CTT	0.28472	-0.0211179	0.00356403	3.11731e-09
rs8083266	18	63493541	A	G	0.682933	0.020097	0.00344055	5.18211e-09
rs200956392	18	63493789	C	CAA	0.683524	0.020248	0.00345156	4.45523e-09
rs7227424	18	63494037	G	A	0.71497	0.0205751	0.00354588	6.53193e-09
rs7227558	18	63494067	G	A	0.714986	0.0205671	0.00354601	6.62829e-09
rs34249001	18	63494154	TA	T	0.284247	-0.020766	0.00355625	5.24255e-09
rs5825651	18	63494161	T	C	0.714986	0.0205676	0.00354601	6.6236e-09
rs7231405	18	63494190	T	A	0.714969	0.0205768	0.00354585	6.5119e-09
rs7233064	18	63494450	C	T	0.714972	0.0205741	0.00354589	6.54355e-09
rs7232924	18	63495115	T	A	0.714954	0.0205952	0.00354592	6.31684e-09
rs56239531	18	63495238	G	A	0.263317	-0.0221016	0.00363577	1.20989e-09
rs1484696	18	63495418	G	A	0.714947	0.0206241	0.00354584	6.01238e-09
rs56260709	18	63495591	C	G	0.284797	-0.0206404	0.00354683	5.90603e-09
rs1484695	18	63495643	A	T	0.682966	0.0201158	0.00344088	5.03146e-09
rs756284	18	63495833	A	T	0.284798	-0.0206733	0.00354692	5.59211e-09
rs756225	18	63495940	G	A	0.682974	0.0201312	0.00344086	4.89738e-09
rs756285	18	63495956	G	A	0.714961	0.0205943	0.00354601	6.33165e-09
rs8098217	18	63496823	A	G	0.682987	0.0201325	0.00344078	4.88218e-09
rs72942002	18	63496873	A	C	0.28481	-0.0206195	0.00354661	6.1044e-09
rs72944005	18	63497191	T	C	0.263326	-0.0220863	0.00363556	1.2392e-09
rs11662904	18	63497552	A	G	0.682467	0.0202837	0.00344005	3.71631e-09
rs11662924	18	63497560	A	G	0.714446	0.0207208	0.00354484	5.05478e-09
rs8086682	18	63497769	C	T	0.714112	0.0206165	0.00354377	5.96743e-09
rs72944011	18	63498021	A	G	0.2624	-0.0216578	0.00364015	2.68638e-09
rs72944014	18	63498615	T	A	0.283764	-0.0203033	0.0035509	1.07919e-08
rs11151219	18	63499096	T	A	0.682886	0.0196296	0.003448	1.24795e-08
rs72944019	18	63500023	A	G	0.283668	-0.0202417	0.00355151	1.2019e-08
rs1484693	18	63501761	T	A	0.717061	0.0200616	0.0035547	1.66461e-08
rs1484726	18	63501893	G	C	0.685167	0.0199096	0.00344781	7.71541e-09
rs72944032	18	63501972	A	G	0.261474	-0.0214064	0.00364484	4.27833e-09
rs7233947	18	63504111	T	C	0.738197	0.0214531	0.00364316	3.89478e-09
rs72944047	18	63510454	C	T	0.258497	-0.0218686	0.00365517	2.19193e-09
rs8097264	18	63515648	C	A	0.257863	-0.0218192	0.00365835	2.45792e-09
rs72944064	18	63516255	C	T	0.25804	-0.0217423	0.00365609	2.73331e-09
18:63518107_GCACAAT_G	18	63518107	G	GCACAAT	0.256423	-0.021982	0.00367215	2.14897e-09
18:63520637_TC_T	18	63520637	T	TC	0.740763	0.0215448	0.00365039	3.59034e-09
rs1564814	18	63521258	C	T	0.741526	0.0216809	0.00365294	2.93517e-09
rs1032116	18	63521856	C	T	0.741508	0.0217147	0.00365274	2.76838e-09
rs1484711	18	63521878	T	C	0.25816	-0.0217756	0.00365485	2.55349e-09
rs10871593	18	63522579	C	T	0.741434	0.0217344	0.00365292	2.68369e-09
rs71167163	18	63522588	GA	G	0.642955	0.0183933	0.0033542	4.16596e-08
rs10782020	18	63522662	A	T	0.741525	0.0216875	0.00365269	2.89561e-09
18:63522764_TA_T	18	63522764	T	TA	0.70428	0.0215466	0.00350444	7.82742e-10
rs2333464	18	63522870	A	C	0.704281	0.0214968	0.00350422	8.53984e-10
rs1351885	18	63523186	T	G	0.741525	0.0216877	0.00365267	2.89422e-09
rs2244074	18	63524489	C	T	0.741519	0.0216987	0.00365265	2.84112e-09
rs2587423	18	63525500	A	G	0.74154	0.0217243	0.00365279	2.72544e-09
rs8091515	18	63527083	T	C	0.257266	-0.0217519	0.00366428	2.91705e-09
rs8091386	18	63527085	T	A	0.257264	-0.021749	0.00366437	2.93363e-09
rs12966354	18	63527357	G	A	0.704277	0.0214627	0.00350413	9.06969e-10
rs12967895	18	63527555	A	T	0.65258	0.0186365	0.00335735	2.84119e-08
rs12967018	18	63527783	G	A	0.704279	0.0214681	0.00350406	8.97462e-10
rs2587404	18	63528174	A	C	0.74155	0.0215939	0.00365253	3.37919e-09
rs2920587	18	63528597	C	G	0.736551	0.0212536	0.00365367	5.98925e-09
rs35718047	18	63529118	TA	T	0.704366	0.0214833	0.00350496	8.82046e-10
rs2291343	18	63530016	G	A	0.704273	0.0215609	0.00350422	7.61075e-10
rs7233367	18	63531380	G	C	0.704402	0.0215294	0.00350519	8.14226e-10
rs11663769	18	63531940	T	C	0.653097	0.0187324	0.00336038	2.4828e-08
rs146139962	18	63532000	A	G	0.257025	-0.0217228	0.00366525	3.09085e-09
rs1994228	18	63532662	G	A	0.741503	0.0214481	0.00365258	4.30449e-09
rs1994229	18	63532663	C	T	0.740306	0.021869	0.00366972	2.53325e-09
18:63533621_TA_T	18	63533621	T	TA	0.742065	0.0213423	0.00367288	6.21882e-09
rs7244974	18	63533943	A	C	0.652219	0.0187475	0.00335623	2.32512e-08
rs7245106	18	63533974	T	C	0.652363	0.0188472	0.00335705	1.97465e-08
rs2930557	18	63534332	C	T	0.741205	0.0217189	0.00365142	2.71339e-09
rs8088032	18	63534825	C	T	0.703993	0.021705	0.00350372	5.83479e-10
rs983841	18	63534990	A	G	0.70399	0.0216984	0.00350381	5.91026e-10
rs370880237	18	63535292	GGAAAAATACGTTAA	G	0.741078	0.0216254	0.00365864	3.40508e-09
rs2017885	18	63535447	G	C	0.703995	0.021704	0.00350398	5.86228e-10
rs2587410	18	63536017	T	C	0.74121	0.0217032	0.0036522	2.80713e-09
rs2628202	18	63536167	G	A	0.741208	0.0216878	0.00365224	2.88131e-09
rs11874416	18	63536214	G	A	0.703988	0.0216957	0.00350399	5.9521e-10
rs2628203	18	63536763	G	T	0.741168	0.0217251	0.00365241	2.71198e-09
rs2628204	18	63536818	T	G	0.741171	0.0217065	0.00365249	2.79977e-09
rs7242044	18	63536879	T	C	0.652219	0.0187899	0.00335721	2.18251e-08
rs1484699	18	63537070	A	G	0.740364	0.0215581	0.00364825	3.43833e-09
rs12606432	18	63537531	A	G	0.703977	0.0217194	0.00350412	5.70918e-10
rs12606480	18	63537937	T	C	0.6522	0.0187256	0.00335731	2.4394e-08
rs4124017	18	63538855	A	G	0.703971	0.0217395	0.00350425	5.51402e-10
rs9946001	18	63539346	G	C	0.740456	0.021533	0.0036509	3.67916e-09
rs11151221	18	63539358	T	C	0.652507	0.0187756	0.00335994	2.29621e-08
rs2046407	18	63539393	A	G	0.704057	0.0217806	0.0035054	5.18375e-10
rs1484700	18	63541240	T	C	0.740336	0.0216388	0.00364922	3.03485e-09
rs1872330	18	63542645	A	G	0.652225	0.0189804	0.00335898	1.59847e-08
rs8092510	18	63544737	A	C	0.652007	0.018843	0.0033604	2.05414e-08
rs8092509	18	63544775	C	A	0.652058	0.0189198	0.00336086	1.80803e-08
rs2086874	18	63545394	G	A	0.741124	0.0218046	0.00365513	2.4394e-09
rs8085400	18	63546191	G	T	0.652687	0.0189986	0.00336172	1.59088e-08
rs2628207	18	63546386	T	C	0.705058	0.0219922	0.00351169	3.78661e-10
rs2628209	18	63546551	G	A	0.705159	0.021946	0.0035115	4.11106e-10
rs2628210	18	63546993	C	G	0.741164	0.0217846	0.00365574	2.53776e-09
rs773339203	18	63549278	C	CGA	0.741603	0.0216993	0.00366464	3.19451e-09
rs8091413	18	63549860	G	C	0.741226	0.0217924	0.00365723	2.54245e-09
rs12967121	18	63550737	G	A	0.652799	0.0189935	0.00336324	1.62899e-08
rs2628213	18	63551080	T	A	0.741041	0.0217266	0.00365783	2.8543e-09
rs2587422	18	63551127	C	T	0.705161	0.0218922	0.00351306	4.61527e-10
18:63551898_GTGT_G	18	63551898	G	GTGT	0.741059	0.0217838	0.00366764	2.85994e-09
rs1843184	18	63553371	G	A	0.611663	0.0203722	0.00328745	5.75679e-10
rs17723514	18	63554245	G	A	0.350981	-0.0195874	0.00335665	5.36625e-09
rs7229176	18	63555223	G	C	0.338802	-0.0195138	0.00338575	8.23844e-09
rs62089039	18	63556016	A	G	0.338799	-0.0195129	0.00338565	8.2425e-09
rs1872331	18	63556094	A	T	0.624146	0.0202856	0.00330838	8.70087e-10
18:63558346_AT_A	18	63558346	A	AT	0.338416	-0.0196626	0.00339736	7.13909e-09
rs11397507	18	63560260	CA	C	0.587099	0.0196689	0.00325758	1.56155e-09
rs1484702	18	63561291	G	A	0.342429	-0.0187138	0.00337579	2.9643e-08
rs753444126	18	63562393	A	ACAGACT	0.620667	0.019797	0.00330365	2.06674e-09
rs2628218	18	63562663	T	C	0.621333	0.0197598	0.00330193	2.17289e-09
rs72629900	18	63567184	T	G	0.621074	0.0196842	0.00330316	2.53451e-09
rs746911254	18	63567187	T	TTAATC	0.583733	0.018789	0.00325116	7.50787e-09
rs62087266	18	63568345	C	G	0.620759	0.0196116	0.00330052	2.81631e-09
rs62087267	18	63568382	T	C	0.620781	0.0196292	0.00330054	2.72646e-09
rs4396628	18	63569522	C	T	0.620779	0.0196256	0.00330052	2.74417e-09
rs1843185	18	63569960	G	T	0.58344	0.0188211	0.00324777	6.82812e-09
rs12961630	18	63570337	C	T	0.620773	0.0196293	0.00330054	2.72604e-09
rs12970830	18	63572366	G	C	0.620769	0.0196375	0.00330053	2.68431e-09
rs17075520	18	63574738	T	C	0.34042	-0.0186963	0.0033816	3.2239e-08
rs2628227	18	63576460	A	T	0.622128	0.019966	0.00330273	1.4913e-09
rs12956030	18	63576837	A	G	0.621047	0.0197739	0.00330105	2.09604e-09
rs12455009	18	63577857	C	A	0.341424	-0.0189492	0.00337771	2.02233e-08
rs2587455	18	63578300	T	A	0.579842	0.0191347	0.00327211	4.98091e-09
rs2541878	18	63578301	T	A	0.576792	0.0189731	0.0032698	6.53255e-09
rs1484706	18	63578455	A	T	0.621077	0.0197742	0.00330101	2.09382e-09
rs62087268	18	63580413	G	C	0.341237	-0.0190496	0.00338142	1.76489e-08
rs72935403	18	63583486	G	A	0.341402	-0.0189793	0.00337772	1.92107e-08
rs2628238	18	63583971	C	G	0.622153	0.0199187	0.00330247	1.62484e-09
rs58204072	18	63585597	C	T	0.341358	-0.0191576	0.00337745	1.40969e-08
rs169508	18	63587473	C	T	0.621831	0.0198931	0.00329995	1.65688e-09
rs183260	18	63587564	T	A	0.621926	0.0198297	0.00329987	1.86377e-09
rs2587426	18	63587874	G	A	0.621926	0.0198299	0.00329986	1.86294e-09
rs2628239	18	63588123	C	T	0.621927	0.0198339	0.00329985	1.84887e-09
rs2241219	18	63588311	T	A	0.621923	0.0198311	0.00329985	1.8585e-09
rs2587427	18	63588845	G	A	0.622165	0.0198965	0.00330023	1.65152e-09
rs2247290	18	63589100	T	C	0.62217	0.0198924	0.00330021	1.66394e-09
rs1484713	18	63589275	G	A	0.62218	0.0199014	0.00329993	1.63094e-09
rs1484714	18	63589574	T	C	0.622101	0.0199479	0.00329957	1.48844e-09
rs1484715	18	63589876	C	T	0.622032	0.0199052	0.00330058	1.63124e-09
rs1843188	18	63589930	T	C	0.621499	0.0199067	0.00329958	1.60856e-09
18:63589941_TA_T	18	63589941	T	TA	0.661261	0.0189227	0.00339462	2.48504e-08
rs2247318	18	63589971	C	T	0.622274	0.0198618	0.00330066	1.77091e-09
rs11374435	18	63590492	AT	A	0.610356	0.0194208	0.00328813	3.49788e-09
rs2628243	18	63590774	G	A	0.622423	0.0198249	0.00330208	1.92789e-09
rs2628244	18	63590883	G	T	0.622851	0.0198108	0.00330777	2.10887e-09
rs2541780	18	63590890	C	A	0.622864	0.0198162	0.00330796	2.09232e-09
rs2160595	18	63591149	G	A	0.620412	0.0197856	0.00330548	2.1544e-09
rs1385281	18	63591228	A	G	0.658224	0.0191128	0.00338402	1.62375e-08
rs2628245	18	63591449	C	G	0.658186	0.0193289	0.00338569	1.1364e-08
rs205074	18	63592719	T	C	0.593831	0.0191905	0.00326728	4.26592e-09
rs205075	18	63592906	C	A	0.595589	0.0193441	0.00327143	3.35864e-09
rs205076	18	63593876	G	A	0.593905	0.0190817	0.00326528	5.1022e-09
rs205077	18	63594183	T	C	0.593867	0.0191273	0.00326522	4.6881e-09
rs2440308	18	63599959	C	T	0.660208	0.0192322	0.00338476	1.33134e-08
rs205079	18	63600251	A	C	0.660163	0.0192193	0.00338401	1.35136e-08
rs205080	18	63600490	A	G	0.593947	0.0190221	0.00326318	5.5655e-09
rs2200328	18	63601079	C	G	0.593926	0.0189851	0.00326262	5.92069e-09
rs2200329	18	63601274	T	C	0.630464	0.0199982	0.00331979	1.7022e-09
rs2541848	18	63601971	C	A	0.369039	-0.0201158	0.00332261	1.41105e-09
rs2541849	18	63601976	A	G	0.369018	-0.0201419	0.00332243	1.34112e-09
rs2541850	18	63602153	T	A	0.339997	-0.0192889	0.00338189	1.17324e-08
rs2587389	18	63602218	C	G	0.369519	-0.019914	0.00331913	1.97597e-09
rs2541851	18	63602306	A	G	0.369518	-0.0199166	0.00331901	1.96412e-09
rs2587390	18	63602506	C	T	0.369531	-0.0199403	0.00331848	1.86814e-09
rs62087286	18	63602723	G	A	0.339695	-0.0192664	0.00338186	1.21945e-08
rs9783894	18	63603002	T	C	0.369201	-0.0199086	0.00331899	1.99266e-09
rs57900774	18	63603229	T	A	0.33976	-0.0191555	0.00338151	1.47221e-08
rs2587392	18	63603714	G	A	0.338028	-0.0192554	0.00339558	1.42186e-08
rs2541853	18	63605462	T	G	0.339946	-0.0191994	0.00337983	1.34238e-08
rs2541855	18	63605966	C	T	0.554543	-0.0184422	0.00323139	1.1485e-08
rs2193297	18	63607453	C	T	0.552425	-0.0180254	0.00323211	2.44757e-08
rs2193298	18	63607454	C	T	0.55243	-0.0180267	0.00323215	2.44272e-08
rs17075582	18	63607722	A	C	0.339178	-0.0190955	0.00337966	1.60331e-08
rs2541857	18	63608355	T	G	0.339535	-0.0191662	0.00337817	1.39873e-08
rs2587428	18	63608497	T	C	0.339535	-0.0191634	0.00337809	1.40437e-08
rs2541858	18	63608723	A	G	0.339528	-0.0191669	0.00337812	1.39635e-08
rs2541859	18	63609483	C	T	0.33567	-0.019048	0.00338692	1.86581e-08
rs2587430	18	63609733	C	T	0.335377	-0.0188442	0.0033885	2.6789e-08
rs2587431	18	63609766	G	A	0.335378	-0.0188452	0.0033885	2.67434e-08
rs2587432	18	63610190	A	G	0.335617	-0.0188863	0.00338729	2.46618e-08
18:63610216_TA_T	18	63610216	T	TA	0.330779	-0.0187638	0.00342711	4.37228e-08
rs2541860	18	63610239	A	G	0.335612	-0.0188889	0.00338741	2.45819e-08
rs2244230	18	63610712	A	G	0.333051	-0.0192559	0.00340065	1.49257e-08
rs2244231	18	63610713	T	A	0.33305	-0.0192556	0.00340065	1.49332e-08
rs2587416	18	63611454	G	A	0.507478	-0.0179473	0.00320838	2.22053e-08
rs2541861	18	63611886	C	T	0.333694	-0.0187908	0.00339437	3.0969e-08
rs75812005	18	63612511	CA	C	0.332566	-0.0193326	0.00340268	1.33468e-08
rs2541863	18	63612660	C	T	0.333769	-0.0187862	0.00339407	3.11215e-08
rs2587415	18	63612975	C	T	0.333795	-0.0187708	0.00339411	3.19511e-08
rs6566183	18	63613689	T	C	0.333765	-0.0187983	0.00339408	3.05001e-08
rs8086331	18	63613844	G	A	0.332641	-0.018649	0.00340154	4.1932e-08
rs2587403	18	63613853	A	G	0.332972	-0.0186771	0.00340046	3.96275e-08
rs8086456	18	63613871	G	A	0.33268	-0.0186289	0.00340133	4.32681e-08
rs2111296	18	63614408	T	C	0.333917	-0.0187077	0.00339446	3.56306e-08
rs2111297	18	63614505	G	A	0.544854	-0.0176724	0.00322174	4.12623e-08
rs2111298	18	63614525	C	T	0.544856	-0.0176716	0.00322176	4.13292e-08
rs2587402	18	63615296	C	T	0.33397	-0.0187083	0.0033941	3.54792e-08
rs2541864	18	63615627	G	T	0.544872	-0.0176624	0.00322169	4.19706e-08
rs2587401	18	63615650	G	C	0.333965	-0.01871	0.00339415	3.5392e-08
18:63615693_CT_C	18	63615693	C	CT	0.338309	-0.0192246	0.00341036	1.72917e-08
rs28659841	18	63615790	A	G	0.48029	-0.020275	0.00333284	1.1767e-09
rs2587400	18	63615993	G	A	0.333834	-0.0187562	0.00339574	3.324e-08
rs2587398	18	63616379	C	T	0.5456	-0.0176467	0.00323058	4.69773e-08
rs11084550	19	30906979	G	A	0.528511	0.0177453	0.00320854	3.19063e-08
rs1433072	19	30908670	T	A	0.65289	0.0188688	0.00337708	2.30618e-08
rs10406549	19	30909504	A	G	0.52792	0.0179692	0.00320128	1.98685e-08
rs10412051	19	30914944	T	C	0.536119	0.0178513	0.00320412	2.52743e-08
rs10407344	19	30918305	A	G	0.535396	0.0180221	0.0032092	1.95704e-08
rs35197510	19	30922807	A	G	0.509154	0.0176846	0.00324392	4.99116e-08
rs28567442	19	30930222	T	C	0.59047	0.02628	0.00324682	5.76949e-16
rs10411126	19	30934385	C	G	0.722232	0.0203523	0.00358163	1.32803e-08
rs7249790	19	30937444	G	C	0.596381	0.0268073	0.00326906	2.39784e-16
rs7250013	19	30937619	G	C	0.604404	0.0251563	0.00328085	1.75243e-14
rs33428	19	30937843	G	A	0.68882	0.0258434	0.00345238	7.11694e-14
rs33429	19	30939360	A	G	0.692518	0.0239966	0.00348745	5.94943e-12
rs33430	19	30939443	G	A	0.627289	0.0245632	0.00333547	1.7816e-13
rs33431	19	30939989	T	C	0.615366	0.0255024	0.00331232	1.36845e-14
rs33432	19	30940430	C	T	0.625066	0.0240026	0.00333353	6.00605e-13
19:30940927_GAAGAAA_G	19	30940927	G	GAAGAAA	0.604845	0.023311	0.00333763	2.86271e-12
19:30941488_AT_A	19	30941488	A	AT	0.657219	0.0236738	0.00341407	4.08586e-12
rs33434	19	30941557	A	T	0.678664	0.0231716	0.00347106	2.4613e-11
rs33435	19	30943455	A	G	0.603438	0.0219205	0.00326723	1.95686e-11
rs33436	19	30943677	G	A	0.629803	0.0190289	0.00332189	1.01414e-08
rs33437	19	30944186	C	T	0.630762	0.019236	0.00332647	7.35065e-09
rs33438	19	30945072	A	G	0.604201	0.0219024	0.00327688	2.32657e-11
rs33439	19	30945171	T	C	0.60422	0.0219348	0.0032775	2.19348e-11
rs33440	19	30945659	G	A	0.632574	0.0197726	0.00334615	3.44075e-09
rs33441	19	30946924	C	T	0.643518	0.0189635	0.00339585	2.34647e-08
rs8113277	19	30948690	G	A	0.0825859	-0.0335176	0.00598145	2.09948e-08
19:30950143_AT_A	19	30950143	A	AT	0.251025	-0.0216412	0.00381469	1.40227e-08
rs6417171	19	30968135	G	C	0.265716	-0.0211167	0.00365095	7.2994e-09
rs111235329	20	47508077	T	G	0.250227	-0.0234734	0.00372147	2.83453e-10
rs17445665	20	47510491	T	C	0.282002	-0.0217206	0.00357259	1.20346e-09
rs35269800	20	47513021	G	A	0.281967	-0.0218156	0.00357228	1.01565e-09
rs13038655	20	47513679	G	A	0.233341	-0.0249784	0.00393956	2.29187e-10
rs2869689	20	47514926	T	C	0.281972	-0.0216341	0.00357127	1.37994e-09
rs6019506	20	47516192	G	A	0.282022	-0.0217058	0.00357093	1.21325e-09
rs5014562	20	47518261	G	T	0.30206	-0.0217361	0.0035777	1.23658e-09
rs73623291	20	47519538	GC	G	0.435031	-0.0212928	0.0033123	1.28963e-10
rs4599176	20	47520094	T	G	0.264597	-0.0212018	0.00363988	5.7162e-09
rs71351952	20	47523789	T	C	0.248739	-0.0230151	0.0037075	5.37635e-10
rs13037063	20	47525665	A	G	0.246605	-0.023228	0.00372747	4.6182e-10
rs13037942	20	47525671	C	T	0.246646	-0.0232037	0.00372699	4.78937e-10
20:47526797_GC_G	20	47526797	G	GC	0.248804	-0.0231781	0.00371112	4.22222e-10
rs13044144	20	47528808	C	G	0.264637	-0.0210152	0.00363399	7.34006e-09
rs35334143	20	47530708	G	C	0.2487	-0.022918	0.00370758	6.35375e-10
rs2273101	20	47538333	T	C	0.247305	-0.0234542	0.00370733	2.50873e-10
rs35393280	20	47543634	C	A	0.24809	-0.0238534	0.00370106	1.1559e-10
rs34832487	20	47547112	C	G	0.247683	-0.0237619	0.00370297	1.39007e-10
rs189331311	20	47552467	C	G	0.241691	-0.0228839	0.00375313	1.07886e-09
rs11906450	20	47555082	G	A	0.247577	-0.0238999	0.00370431	1.10448e-10
rs67777906	20	47557129	T	C	0.247592	-0.0239238	0.00370333	1.04645e-10
rs755888391	20	47563014	T	TTA	0.382566	-0.0196468	0.00331159	2.97922e-09
rs34385643	20	47573416	G	C	0.248168	-0.0236557	0.00370039	1.62909e-10
rs71351953	20	47574747	A	T	0.24774	-0.023549	0.00370241	2.01166e-10
rs2295026	20	47582785	A	T	0.24814	-0.0236244	0.00370048	1.72346e-10
rs1115535	20	47590564	C	T	0.274236	-0.0217178	0.00358973	1.44873e-09
rs8125219	20	47598661	A	C	0.248109	-0.0236089	0.00370073	1.77633e-10
rs1569750	20	47603241	G	A	0.307759	-0.0198032	0.00346388	1.08387e-08
rs34929358	20	47616142	A	G	0.147222	-0.0268237	0.00456433	4.18277e-09
rs6095391	20	47618835	A	G	0.248052	-0.0234798	0.00370086	2.23266e-10
rs6512562	20	47622729	G	A	0.248178	-0.0235382	0.00370097	2.01759e-10
rs7274221	20	47623498	T	C	0.248122	-0.0235371	0.00370117	2.02581e-10
rs35752040	20	47624600	A	T	0.248118	-0.0235308	0.00370121	2.04947e-10
20:47646132_AT_A	20	47646132	A	AT	0.330987	-0.0194843	0.00343095	1.35496e-08
rs73611323	20	47647437	C	G	0.247704	-0.0236477	0.00370298	1.70145e-10
rs1022688	20	47648856	A	G	0.330252	-0.0186189	0.00340634	4.60406e-08
rs11393101	20	47652530	GA	G	0.315251	-0.0192357	0.00350172	3.94692e-08
rs7269912	20	47656198	G	A	0.248068	-0.0236877	0.00370116	1.55297e-10
rs35640549	20	47656546	T	C	0.248133	-0.023574	0.00370103	1.89553e-10
rs13042443	20	47663754	T	G	0.248226	-0.0235649	0.00370069	1.91869e-10
rs10485609	20	47665612	G	A	0.248224	-0.0235539	0.0037007	1.95643e-10
rs35843274	20	47665903	G	T	0.248217	-0.0235513	0.00370079	1.96761e-10
rs67623477	20	47669177	A	G	0.247841	-0.0235603	0.00370257	1.97574e-10
rs11906713	20	47678100	T	C	0.247743	-0.0235915	0.00370276	1.87398e-10
rs11906283	20	47684868	A	G	0.24814	-0.0234045	0.00370087	2.5479e-10
rs2227946	20	47685320	C	G	0.248646	-0.023406	0.00369918	2.49396e-10
rs1983528	20	47686290	A	G	0.248475	-0.0234108	0.00369899	2.46812e-10
rs36098998	20	47688109	G	C	0.248715	-0.0233354	0.00369783	2.78027e-10
rs79186842	20	47689036	G	A	0.148748	-0.0261903	0.00451095	6.40038e-09
rs8118101	20	47689838	T	C	0.248718	-0.0233495	0.00369783	2.71242e-10
rs8119476	20	47690136	T	C	0.247272	-0.0234672	0.00371217	2.58697e-10
rs17448715	20	47691743	T	C	0.248389	-0.0232601	0.00369977	3.23828e-10
20:47692719_GTTGTT_G	20	47692719	G	GTTGTT	0.248145	-0.0235739	0.00370082	1.89147e-10
rs7271812	20	47693033	G	A	0.248755	-0.0233274	0.00369785	2.81989e-10
rs11908024	20	47698186	T	C	0.248122	-0.0235898	0.00370085	1.83979e-10
rs2426125	20	47700982	G	A	0.3085	-0.0200818	0.00346212	6.6144e-09
rs2075677	20	47701024	G	A	0.248149	-0.0235451	0.00370087	1.99067e-10
rs7264419	20	47701309	G	A	0.248141	-0.0235502	0.003701	1.97611e-10
rs2075679	20	47701589	C	T	0.422057	0.0178767	0.00323877	3.39804e-08
rs1885163	20	47701765	C	T	0.308418	-0.0200705	0.00346191	6.73001e-09
rs7274612	20	47702821	A	T	0.248126	-0.0235964	0.00370086	1.81879e-10
rs6125540	20	47704039	T	C	0.422758	0.0177103	0.00323768	4.49863e-08
rs1538482	20	47705496	C	T	0.307671	-0.0198501	0.00346359	9.98002e-09
rs773731977	20	47705763	G	GTT	0.308371	-0.0200401	0.00346776	7.51523e-09
rs6063351	20	47707944	T	C	0.422756	0.0176982	0.00323769	4.5954e-08
rs8123784	20	47710434	G	A	0.248215	-0.0234975	0.00370069	2.16003e-10
rs13040426	20	47714453	T	C	0.248105	-0.0235603	0.00370106	1.9424e-10
rs576807907	20	47714475	ATTTTTTTTT	A	0.494956	0.018444	0.0032916	2.10236e-08
rs1556876	20	47716451	C	A	0.248169	-0.0235428	0.00370076	1.99666e-10
rs73611337	20	47717193	T	C	0.248261	-0.0235185	0.00370098	2.0889e-10
rs73611338	20	47717235	T	C	0.248208	-0.0235408	0.0037014	2.01795e-10
rs35989889	20	47717353	G	A	0.24827	-0.0234857	0.003701	2.21334e-10
rs13044004	20	47718371	A	T	0.248088	-0.0235562	0.00370211	1.97986e-10
rs68010346	20	47720685	CA	C	0.2481	-0.0235446	0.00370229	2.02467e-10
rs755588	20	47721028	G	A	0.248023	-0.0236598	0.00370247	1.65589e-10
rs13040292	20	47721582	T	C	0.248048	-0.0236611	0.00370234	1.64971e-10
rs35971376	20	47721708	A	G	0.247612	-0.0236415	0.00370444	1.74853e-10
rs111316448	20	47726369	T	C	0.139615	-0.0255803	0.00463583	3.42975e-08
20:47738176_CCTTT_C	20	47738176	C	CCTTT	0.239462	-0.0227763	0.00375708	1.34238e-09
rs34841991	20	47746974	C	T	0.240889	-0.022892	0.00374065	9.37032e-10
rs13037813	20	47750588	C	T	0.240419	-0.0227505	0.003742	1.20346e-09
rs35649484	20	47755162	T	C	0.248496	-0.0225827	0.0037012	1.05111e-09
rs67493040	20	47761778	C	T	0.248452	-0.0226156	0.00370128	9.94938e-10
rs8116693	20	47762210	C	T	0.248249	-0.0225631	0.00370327	1.10986e-09
rs8122757	20	47762249	C	G	0.248429	-0.0226344	0.00370132	9.64237e-10
rs35888516	20	47764275	T	C	0.248417	-0.0226365	0.00370126	9.60137e-10
rs348258	20	47768988	T	C	0.307732	-0.0191282	0.00346647	3.42754e-08
rs17450430	20	47772264	T	A	0.240243	-0.0228169	0.00374477	1.10816e-09
rs17378391	20	47772601	C	T	0.240239	-0.0228221	0.00374503	1.10148e-09
rs3092427	20	47774781	T	G	0.2996	-0.0191902	0.00349267	3.91987e-08
rs45622034	20	47775094	T	C	0.240202	-0.0228112	0.00374548	1.12682e-09
rs568311635	20	47775685	TA	T	0.239417	-0.0224392	0.00379389	3.32764e-09
rs348267	20	47775921	T	C	0.29963	-0.0191865	0.00349257	3.94006e-08
rs2426139	20	47780105	A	G	0.299604	-0.0192296	0.00349266	3.67673e-08
rs348276	20	47786190	A	G	0.300078	-0.0192282	0.003491	3.63064e-08
rs79941596	20	47793796	C	G	0.240712	-0.0227987	0.00374241	1.11524e-09
rs7274851	20	47794355	G	A	0.240435	-0.0229248	0.0037454	9.31194e-10
rs7262349	20	47795305	T	A	0.240725	-0.022803	0.00374231	1.10602e-09
rs348263	20	47795420	T	C	0.300156	-0.019315	0.00349063	3.14126e-08
rs13039749	20	47800615	T	C	0.240707	-0.0227814	0.00374245	1.14827e-09
rs13041213	20	47800829	A	T	0.236956	-0.0224663	0.00378432	2.90853e-09
rs35667796	20	47803301	C	A	0.240737	-0.0227274	0.00374232	1.25476e-09
rs3795075	20	47806092	A	G	0.240546	-0.0227889	0.00374338	1.1448e-09
rs34806496	20	47812203	C	G	0.239728	-0.0229044	0.00374858	9.95259e-10
rs6019671	20	47815227	G	A	0.698981	0.019549	0.00348776	2.08219e-08
rs8121567	20	47816873	G	C	0.240896	-0.0229623	0.00374252	8.48761e-10
rs13036715	20	47817815	A	G	0.240864	-0.0228565	0.00374257	1.01409e-09
rs8123583	20	47835102	A	C	0.168992	-0.026429	0.00427461	6.29843e-10
20:47835550_CA_C	20	47835550	C	CA	0.579634	0.0219482	0.00337765	8.13538e-11
rs5995825	22	40544337	T	C	0.536276	0.0181003	0.00322123	1.92006e-08
rs5995826	22	40546153	A	G	0.594183	0.0189018	0.0032689	7.36817e-09
rs4820399	22	40546633	T	C	0.594389	0.0189151	0.00326725	7.06732e-09
rs4820400	22	40548084	T	G	0.59447	0.0188991	0.00326387	7.02231e-09
rs4585125	22	40548492	A	G	0.599624	0.0179384	0.00327073	4.14572e-08
rs8137853	22	40548703	C	T	0.599801	0.0178617	0.00326923	4.66658e-08
rs11369915	22	40553310	TC	T	0.599174	0.0178484	0.0032617	4.44686e-08
rs5015397	22	40554325	G	A	0.599413	0.0177751	0.00326065	4.99768e-08
rs6001808	22	40554527	C	T	0.59935	0.0177837	0.00326065	4.92382e-08
rs4642036	22	40554582	C	T	0.599349	0.0177841	0.00326065	4.92067e-08
rs34973090	22	40555681	GAAAT	G	0.599327	0.0178438	0.00326097	4.45158e-08
rs5995829	22	40555879	A	G	0.599324	0.0178227	0.00326076	4.6074e-08
rs11705389	22	40556101	C	T	0.599323	0.0178284	0.00326079	4.564e-08
rs8137693	22	40557812	G	A	0.599311	0.0178373	0.00326073	4.49196e-08
rs8141549	22	40558016	A	G	0.599212	0.0178309	0.00326083	4.54617e-08
rs4820406	22	40558164	G	A	0.599291	0.0178319	0.00326078	4.53594e-08
rs4821929	22	40558452	T	C	0.599291	0.017832	0.00326078	4.53484e-08
rs4820407	22	40558595	G	A	0.599292	0.0178261	0.00326077	4.58166e-08
rs13053550	22	40560600	C	G	0.599278	0.0178351	0.00326081	4.51249e-08
rs34305613	22	40560810	A	C	0.599264	0.0178727	0.00326132	4.24857e-08
rs6001817	22	40561759	T	G	0.598473	0.0179594	0.00326288	3.7094e-08
rs6001818	22	40561963	T	G	0.598956	0.0178627	0.00326046	4.28749e-08
rs7285909	22	40562242	G	T	0.599305	0.0178155	0.00326067	4.66149e-08
rs6001819	22	40562877	C	T	0.599306	0.017812	0.00326064	4.68875e-08
rs7289946	22	40563020	A	G	0.599321	0.0178228	0.0032606	4.60043e-08
rs6001820	22	40563804	C	T	0.59932	0.0178223	0.00326061	4.60468e-08
rs5995832	22	40566118	C	T	0.599319	0.0178262	0.00326059	4.57278e-08
rs8138234	22	40566361	A	G	0.59925	0.0177828	0.00326057	4.92765e-08
rs62236835	22	40566936	T	C	0.599324	0.0178192	0.0032606	4.6291e-08
22:40567044_GTA_G	22	40567044	G	GTA	0.599254	0.0177837	0.00326059	4.92098e-08
rs6001821	22	40567581	C	T	0.599323	0.0178191	0.0032606	4.62965e-08
rs713658	22	40567894	T	C	0.599321	0.0178196	0.00326058	4.62502e-08
rs34287108	22	40568029	AT	A	0.597425	0.0180959	0.00326335	2.93626e-08
rs738449	22	40568512	A	G	0.599327	0.0178193	0.00326068	4.63164e-08
rs6001823	22	40569157	A	T	0.59932	0.017819	0.00326057	4.62923e-08
rs6001826	22	40571499	C	T	0.599364	0.0178195	0.00326067	4.63007e-08
rs5995833	22	40572423	G	A	0.59939	0.0178927	0.00326066	4.07799e-08
rs6001827	22	40574170	A	T	0.599079	0.0178221	0.00326089	4.61847e-08
rs527438278	22	40577952	GA	G	0.579974	0.0186935	0.00330969	1.62208e-08
rs10222225	22	40578764	G	A	0.599313	0.0178958	0.00326068	4.05702e-08
rs35482309	22	40579075	CAG	C	0.599375	0.0179087	0.0032702	4.34251e-08
rs7290804	22	40579423	T	C	0.59931	0.0178857	0.00326071	4.1293e-08
rs8142495	22	40581822	G	A	0.599657	0.0178032	0.00326139	4.79426e-08
rs6001829	22	40584391	A	G	0.599459	0.0178338	0.0032616	4.55655e-08
rs3985940	22	40587244	G	A	0.599632	0.0178187	0.00326132	4.66416e-08
rs138024	22	40613282	C	A	0.400436	-0.017905	0.00326186	4.03759e-08
rs1074663	22	40663403	A	G	0.398668	-0.017883	0.00326947	4.50826e-08
rs5750926	22	40664165	T	C	0.398886	-0.0179482	0.00326838	3.98583e-08
rs9611304	22	40664678	T	G	0.399678	-0.0178402	0.00326563	4.68113e-08
rs9611305	22	40665067	C	T	0.399834	-0.0179588	0.00326542	3.80424e-08
rs5750927	22	40674593	A	G	0.3996	-0.0179302	0.00326512	3.9871e-08
rs5750929	22	40676986	A	T	0.39593	-0.0180128	0.00327123	3.66197e-08
rs6001861	22	40679199	T	C	0.395797	-0.0181255	0.00327211	3.03506e-08
rs9611306	22	40679233	A	G	0.395722	-0.0181088	0.00327269	3.14258e-08
rs5757907	22	40688917	G	A	0.402149	-0.0185544	0.00326438	1.31657e-08
rs5750930	22	40689379	A	G	0.402028	-0.0186339	0.00326444	1.14216e-08
rs139906	22	40694170	A	T	0.601137	0.0187714	0.00327902	1.03623e-08
rs139913	22	40713861	A	T	0.598537	0.0184879	0.00327194	1.60055e-08
rs139914	22	40715303	G	A	0.598808	0.0185868	0.0032736	1.36448e-08
rs16991639	22	44595239	G	A	0.315551	-0.0191104	0.00345322	3.12829e-08
rs16991642	22	44595839	C	T	0.315762	-0.0191154	0.00345298	3.0962e-08
rs11703937	22	44597422	T	C	0.314841	-0.0190484	0.00345771	3.60992e-08

### Sheet: ST3 - GWS SNPs OF
Supplementary Table 3: The 65 variants that exceeded genome-wide significance (P<5E-08) in the GWAS of occupational function in the UK Biobank sample.
SNP	CHR	POSITION	A1	A2	AF1	BETA	SE	P
rs115315802	8	144309995	A	G	0.000279629	-0.262267	0.0409013	1.4343e-10
rs74441743	8	144310724	A	G	0.000207922	-0.25952	0.0446536	6.17885e-09
rs79473585	8	144311592	A	G	0.000202629	-0.271896	0.0452683	1.89778e-09
rs116480249	8	144314770	C	A	0.000221355	-0.249258	0.0437065	1.17725e-08
rs141880645	8	144315297	A	G	0.000245467	-0.257348	0.0420083	9.0041e-10
rs114656562	8	144315418	T	G	0.00021967	-0.254027	0.0438294	6.79899e-09
rs116791753	8	144315753	T	C	0.000222267	-0.252772	0.0437011	7.28908e-09
rs114467235	8	144315908	A	C	0.000220299	-0.253168	0.043787	7.39001e-09
rs74921233	8	144317204	G	A	0.000220828	-0.252647	0.043765	7.79636e-09
rs73376265	8	144318037	T	G	0.000228995	-0.251894	0.0431781	5.41718e-09
rs78658797	8	144318405	C	T	0.000206226	-0.281597	0.0454836	5.97156e-10
rs115409941	8	144320154	A	G	0.000282679	-0.261228	0.0395546	3.99581e-11
rs138436556	8	144321937	C	G	0.000226829	-0.278143	0.0431567	1.1563e-10
rs114137975	8	144327025	T	C	0.00026072	-0.257292	0.0400166	1.2791e-10
rs6992989	8	144327911	C	A	0.000272309	-0.25172	0.0393226	1.53943e-10
rs114990482	8	144328241	C	G	0.000262504	-0.255868	0.039837	1.33719e-10
rs189916963	8	144328392	A	C	0.00025884	-0.259552	0.0400449	9.07972e-11
rs115609061	8	144330014	A	G	0.000251692	-0.255075	0.0404375	2.82854e-10
rs74744724	8	144333271	G	C	0.000251466	-0.25555	0.0403129	2.31003e-10
rs114175474	8	144333390	C	T	0.000251233	-0.256488	0.0403462	2.05472e-10
rs78198663	8	144335658	A	G	0.000255541	-0.251213	0.0401026	3.74631e-10
rs532479353	8	144338143	A	G	0.000252808	-0.256282	0.040237	1.89869e-10
8:144338919_AT_A	8	144338919	A	AT	0.000254464	-0.253933	0.0402224	2.73282e-10
rs79588296	8	144340634	T	C	0.000255216	-0.251815	0.0401374	3.52285e-10
rs80316218	8	144340775	T	C	0.000260047	-0.253675	0.0398139	1.87167e-10
8:144341481_CAT_C	8	144341481	C	CAT	0.000262132	-0.25315	0.0401706	2.94072e-10
rs115572057	8	144344241	T	C	0.000260841	-0.254009	0.0397399	1.63963e-10
rs139124145	8	144347632	A	G	0.000264143	-0.249422	0.0394657	2.61609e-10
rs76650727	8	144350472	T	C	0.000263485	-0.252912	0.0396277	1.74543e-10
rs114938334	8	144355778	T	C	0.000253798	-0.253543	0.0402146	2.88663e-10
rs78618825	8	144355915	T	C	0.000252342	-0.253282	0.0402185	3.02184e-10
rs77176907	8	144355960	A	G	0.00025849	-0.253176	0.0401924	2.99383e-10
rs115994408	8	144365350	T	G	0.00024879	-0.271379	0.0409629	3.47238e-11
rs74728279	8	144365425	A	T	0.000268132	-0.252364	0.0391816	1.18768e-10
rs75606400	8	144365577	G	A	0.000267914	-0.252644	0.0391829	1.13486e-10
rs116399102	8	144365983	T	C	0.000267909	-0.252639	0.039183	1.13575e-10
rs115741602	8	144368365	T	A	0.000250176	-0.257476	0.0405035	2.05897e-10
rs77381287	8	144368508	T	A	0.000250156	-0.257497	0.0405035	2.0519e-10
rs113939192	8	144368599	A	G	0.000250156	-0.257497	0.0405035	2.0519e-10
rs142641040	8	144370450	A	G	0.000250786	-0.256236	0.0404741	2.43818e-10
rs79399169	8	144371337	G	T	0.000250752	-0.256875	0.0405023	2.26461e-10
rs114390384	8	144371854	T	C	0.000250108	-0.257472	0.0405061	2.06565e-10
rs142266201	8	144373206	A	G	0.000250787	-0.255799	0.0405201	2.73869e-10
rs114818456	8	144373586	T	C	0.000252337	-0.256115	0.0404182	2.34861e-10
rs149816816	8	144376999	T	C	0.000249972	-0.255658	0.040611	3.0684e-10
rs61729412	8	144378277	C	G	0.000252874	-0.256737	0.040419	2.12686e-10
rs7813522	8	144379710	A	C	0.000251766	-0.255606	0.0404938	2.75068e-10
rs7820640	8	144379866	C	A	0.000227658	-0.269009	0.0431991	4.74859e-10
rs115510595	8	144380504	G	A	0.000251727	-0.255699	0.0404968	2.71791e-10
rs115016258	8	144380700	C	T	0.000251029	-0.256939	0.0405264	2.29702e-10
rs116058546	8	144384774	T	C	0.000244162	-0.255671	0.0410432	4.6843e-10
rs114671637	8	144386919	C	T	0.0003249	-0.21856	0.0357331	9.56689e-10
rs116249355	8	144387354	T	C	0.000392642	-0.191165	0.0336364	1.32133e-08
rs114608544	8	144389222	A	C	0.000316075	-0.220268	0.0361667	1.12655e-09
rs191913726	8	144391271	T	C	0.000316419	-0.22075	0.036209	1.08379e-09
rs115926806	8	144395233	T	A	0.000311422	-0.21852	0.0365324	2.21032e-09
rs75795354	8	144396073	T	C	0.000335296	-0.217245	0.035353	7.99506e-10
rs6982982	8	144397311	T	C	0.000340364	-0.208652	0.0348009	2.0272e-09
rs114114910	8	144398080	A	G	0.000368989	-0.191506	0.0337274	1.36237e-08
rs75727405	8	144399095	G	C	0.000347548	-0.202129	0.0344099	4.2504e-09
8:144403054_CT_C	8	144403054	C	CT	0.000285074	-0.218487	0.0399157	4.40671e-08
rs114379623	8	144403505	A	C	0.000358798	-0.194338	0.0340896	1.19261e-08
rs114794102	8	144406004	T	C	0.000362016	-0.184694	0.0338582	4.89895e-08
rs75002748	8	144407926	T	C	0.000362413	-0.185561	0.0338493	4.20577e-08
rs116208738	8	144781983	G	C	0.00015181	-0.302908	0.0537533	1.74908e-08

### Sheet: ST4 - Lead SNPs OF
Supplementary Table 4: Location and significance values of the 3 lead-SNPs at the single genomic risk locus that surpass genome-wide significance (P<5e-08) in the GWAS of occupational function in the UK Biobank sample.
SNP	CHR	POSITION	A1	A2	BETA	P	LOCUS	START	END	NEAREST GENE
rs115315802	8	144309995	G	A	-0.262267	1.4343e-10	1	143311088	145746556	GPIHBP1
rs115994408	8	144365350	G	T	-0.271379	3.47238e-11	1	143311088	145746556	RP13582O9.5
rs116208738	8	144781983	C	G	-0.302908	1.74908e-08	1	143311088	145746556	ZNF707

### Sheet: ST5 - GWS SNPs Female-only SP
Supplementary Table 5: The 33 variants that exceeded genome-wide significance (P<5E-08) in the GWAS of social participation in the UK Biobank female-only sample.
SNP	CHR	POSITION	A1	A2	N	AF1	BETA	SE	P
rs9287148	1	91090125	G	A	218757	0.63077	-0.0246465	0.00444046	2.84947e-08
rs6684189	1	91093014	T	C	218757	0.621244	-0.0247782	0.00442928	2.21659e-08
rs141297271	2	100643178	AAT	A	218757	0.357127	0.025255	0.00449279	1.89602e-08
rs11123804	2	100643443	G	T	218757	0.354649	0.0247704	0.00448351	3.29917e-08
rs6710355	2	100699994	C	T	218757	0.357818	0.0244669	0.00444927	3.81771e-08
rs7642112	3	81674927	T	C	218757	0.30593	0.0255057	0.00464623	4.02979e-08
rs66567246	3	81688502	T	A	218757	0.259354	0.0276614	0.00495553	2.3786e-08
rs3772912	3	81698481	G	A	218757	0.363231	0.0248522	0.00444554	2.26578e-08
rs13086292	3	81705368	A	G	218757	0.306269	0.0253757	0.00464065	4.54809e-08
rs7666445	4	11302039	A	G	218757	0.699726	0.0263912	0.00468011	1.71039e-08
rs4697869	4	11303176	G	A	218757	0.699742	0.0264067	0.0046785	1.65886e-08
rs753957578	6	158127690	C	CA	218757	0.531227	-0.0239744	0.00439363	4.85232e-08
rs2364961	6	158130033	G	A	218757	0.529213	-0.0241491	0.00439104	3.80614e-08
rs2364959	6	158130251	T	C	218757	0.529455	-0.0243024	0.00439024	3.10226e-08
rs58276079	6	158130960	CAA	C	218757	0.529418	-0.02429	0.0043909	3.16773e-08
rs4719431	7	2140312	C	T	218757	0.456415	-0.0240779	0.00428816	1.96579e-08
rs28567442	19	30930222	T	C	218757	0.591915	0.0286636	0.00433787	3.90195e-11
rs7249790	19	30937444	G	C	218757	0.59786	0.0293481	0.0043682	1.83505e-11
rs7250013	19	30937619	G	C	218757	0.605908	0.0284357	0.00438493	8.88104e-11
rs33428	19	30937843	G	A	218757	0.690049	0.0256922	0.00461675	2.62158e-08
rs33429	19	30939360	A	G	218757	0.693747	0.0255355	0.00466557	4.42052e-08
rs33430	19	30939443	G	A	218757	0.628866	0.0265315	0.00445859	2.67097e-09
rs33431	19	30939989	T	C	218757	0.616877	0.0272542	0.00442754	7.47899e-10
rs33432	19	30940430	C	T	218757	0.626644	0.0260801	0.00445549	4.81407e-09
19:30940927_GAAGAAA_G	19	30940927	G	GAAGAAA	218757	0.606215	0.027645	0.00446424	5.9207e-10
19:30941488_AT_A	19	30941488	A	AT	218757	0.658547	0.0267573	0.00456894	4.73189e-09
rs33434	19	30941557	A	T	218757	0.680037	0.0256652	0.00464549	3.29944e-08
rs33435	19	30943455	A	G	218757	0.604858	0.0259302	0.00436986	2.95859e-09
rs33438	19	30945072	A	G	218757	0.605676	0.0257357	0.00438293	4.31045e-09
rs33439	19	30945171	T	C	218757	0.605694	0.0257927	0.00438367	4.00931e-09
rs16991639	22	44595239	G	A	218757	0.315516	-0.0270638	0.00461622	4.55189e-09
rs16991642	22	44595839	C	T	218757	0.315695	-0.0272807	0.0046162	3.42572e-09
rs11703937	22	44597422	T	C	218757	0.314774	-0.0269978	0.00462212	5.18909e-09

### Sheet: ST6 - Lead SNPs Female-only SP
Supplementary Table 6: Location and significance values of the 8 lead-SNPs of the 8 genomic risk loci that surpass genome-wide significance (P<5e-08) in the GWAS of social participation in the UK Biobank female-only sample.
Green highlights the novel significant independent loci observed in the female-only SP GWAS.
SNP	CHR	POSITION	A1	A2	BETA	P	LOCUS	START	END
rs6684189	1	91093014	C	T	-0.0247782	2.21659e-08	1	91088884	91097495
rs141297271	2	100643178	A	AAT	0.025255	1.89602e-08	2	100028418	101244068
rs3772912	3	81698481	A	G	0.0248522	2.26578e-08	3	81630790	81986136
rs4697869	4	11303176	A	G	0.0264067	1.65886e-08	4	11302039	11303176
rs2364959	6	158130251	C	T	-0.0243024	3.10226e-08	5	158120763	158151461
rs4719431	7	2140312	T	C	-0.0240779	1.96579e-08	6	1909992	2190100
rs7249790	19	30937444	C	G	0.0293481	1.83505e-11	7	30930222	30945942
rs16991642	22	44595839	T	C	-0.0272807	3.42572e-09	8	44582264	44607514

### Sheet: ST7 - GWS SNPs Unaffected SP
Supplementary Table 7: The 508 variants that exceeded genome-wide significance (P<5E-08) in the GWAS of social participation in the UK Biobank unaffected sample.
SNP	CHR	POSITION	A1	A2	N	AF1	BETA	SE	P
rs4370753	1	91088884	C	T	375751	0.611573	-0.0189949	0.00338794	2.0632e-08
rs9287148	1	91090125	G	A	375751	0.631072	-0.0209621	0.00343349	1.02677e-09
rs6684189	1	91093014	T	C	375751	0.621593	-0.0208515	0.00342552	1.14964e-09
rs12997584	2	100640432	C	T	375751	0.505717	0.0184994	0.00331837	2.47765e-08
rs961788	2	100641459	C	T	375751	0.505447	0.0183597	0.0033184	3.15372e-08
rs11123805	2	100643464	G	A	375751	0.505589	0.0181707	0.00331893	4.37844e-08
rs7605430	2	100647552	G	C	375751	0.505826	0.0185567	0.00331828	2.24122e-08
rs1115910	2	100647872	G	A	375751	0.505335	0.0186449	0.00331839	1.92436e-08
rs12995420	2	100652578	C	T	375751	0.505306	0.0185817	0.00331804	2.14093e-08
2:100653047_TA_T	2	100653047	T	TA	375751	0.505338	0.0187652	0.00332395	1.64747e-08
rs1062143	2	100659796	G	A	375751	0.504954	0.0184003	0.00331459	2.83508e-08
rs2871326	2	100662010	C	T	375751	0.50494	0.0184125	0.00331416	2.76485e-08
rs6733895	2	100666082	G	C	375751	0.505414	0.0183308	0.00331315	3.15276e-08
rs10209110	2	100672692	T	C	375751	0.500059	0.0187484	0.00330804	1.44869e-08
rs2576676	2	100704528	T	C	375751	0.505242	0.0182496	0.0033089	3.4813e-08
rs2699616	2	100709352	C	T	375751	0.500473	0.018801	0.00330853	1.32671e-08
rs10211595	2	100726476	C	G	375751	0.505666	0.0180498	0.00331026	4.96132e-08
rs11694875	2	100732845	T	C	375751	0.50949	0.0187414	0.00331321	1.54422e-08
rs6732141	2	100743492	C	G	375751	0.509625	0.0188793	0.00331102	1.18429e-08
rs7565967	2	100744683	T	G	375751	0.509409	0.0187647	0.00331007	1.4367e-08
rs1561230	2	100746642	G	A	375751	0.508953	0.0185449	0.00330762	2.06181e-08
rs11885529	2	100746935	G	A	375751	0.508962	0.0185156	0.00330753	2.16821e-08
rs7575877	2	100750218	C	A	375751	0.515076	0.0182119	0.00330746	3.66418e-08
rs6743875	2	100759476	C	T	375751	0.514167	0.0185259	0.0033077	2.13303e-08
rs11123811	2	100760172	C	T	375751	0.514378	0.0185625	0.00330398	1.92932e-08
rs12712065	2	100761105	G	C	375751	0.51457	0.0184205	0.00330563	2.51173e-08
rs2309752	2	100762169	A	T	375751	0.513978	0.0185981	0.00330553	1.84044e-08
rs12630168	3	81499039	G	C	375751	0.665804	-0.0202905	0.00362953	2.26558e-08
rs4856346	3	81502655	G	T	375751	0.725826	-0.0217232	0.00370409	4.50073e-09
rs4856348	3	81502923	G	T	375751	0.725832	-0.0217104	0.00370414	4.59722e-09
rs4856349	3	81502928	T	C	375751	0.72582	-0.0217013	0.00370404	4.66201e-09
rs4856350	3	81503374	A	G	375751	0.725821	-0.021695	0.00370402	4.70882e-09
rs2372905	3	81504592	C	G	375751	0.725826	-0.0217131	0.00370402	4.57197e-09
rs2372906	3	81504673	A	G	375751	0.725819	-0.0216968	0.00370403	4.69558e-09
rs9874184	3	81505439	T	C	375751	0.725828	-0.0216993	0.00370412	4.67997e-09
rs9874464	3	81505488	C	G	375751	0.725828	-0.0216993	0.00370412	4.67997e-09
rs10623940	3	81506696	GAGA	G	375751	0.725982	-0.0216362	0.00370617	5.28633e-09
rs9880844	3	81507217	T	C	375751	0.725821	-0.0216971	0.00370402	4.69251e-09
rs9830445	3	81508063	G	T	375751	0.725824	-0.0217028	0.00370404	4.65051e-09
rs9852235	3	81508355	G	A	375751	0.725821	-0.0216826	0.00370405	4.80576e-09
rs34880320	3	81510666	C	T	375751	0.24332	0.0215885	0.00385031	2.05928e-08
rs7624045	3	81510799	G	A	375751	0.247198	0.0217766	0.00383366	1.34405e-08
rs1461611	3	81512061	A	C	375751	0.725823	-0.0216942	0.00370399	4.71318e-09
rs17018967	3	81512209	A	G	375751	0.243462	0.0215668	0.00385104	2.14048e-08
rs898763	3	81513408	C	T	375751	0.725826	-0.0216943	0.00370397	4.71188e-09
rs6776737	3	81513729	C	T	375751	0.725826	-0.021695	0.00370397	4.70617e-09
rs9868037	3	81517244	T	A	375751	0.725841	-0.021697	0.00370411	4.69768e-09
rs12497231	3	81519291	G	A	375751	0.725951	-0.0215991	0.00370688	5.65149e-09
rs13061830	3	81525696	G	A	375751	0.243311	0.0217542	0.00385585	1.68222e-08
rs62265393	3	81526075	C	G	375751	0.24324	0.0218019	0.00385588	1.56583e-08
3:81528012_CT_C	3	81528012	C	CT	375751	0.25332	0.0224828	0.0038146	3.77199e-09
rs62265395	3	81531932	T	C	375751	0.241516	0.022179	0.00386852	9.8554e-09
rs62265397	3	81543883	T	A	375751	0.243037	0.021849	0.00385839	1.48982e-08
rs13082940	3	81547264	G	A	375751	0.242991	0.0218251	0.00385826	1.54304e-08
rs17019030	3	81552062	T	C	375751	0.242918	0.0217561	0.00385923	1.72603e-08
rs820272	3	81554345	C	T	375751	0.757688	-0.0223244	0.0038622	7.46037e-09
rs2015553	3	81556497	T	C	375751	0.241464	0.0219687	0.00386673	1.33548e-08
rs530763926	3	81563374	GA	G	375751	0.242359	0.0217291	0.00386546	1.89467e-08
rs755024905	3	81567511	T	TC	375751	0.241459	0.022007	0.00386922	1.28745e-08
rs1907880	3	81567861	T	C	375751	0.241506	0.021982	0.00386611	1.30186e-08
rs62265411	3	81573660	C	T	375751	0.272029	0.0218157	0.00371867	4.45012e-09
rs35259664	3	81586742	G	C	375751	0.243344	0.0220003	0.00385503	1.15045e-08
rs35942842	3	81588362	A	G	375751	0.243283	0.0220318	0.00385484	1.09473e-08
rs13066091	3	81589912	C	T	375751	0.271083	0.0224116	0.0037219	1.72771e-09
rs35381070	3	81590374	A	G	375751	0.243175	0.0222503	0.00386746	8.75636e-09
rs6800295	3	81593011	G	A	375751	0.272504	0.0218763	0.00371527	3.90376e-09
rs138991873	3	81594377	TA	T	375751	0.243869	0.0221641	0.00386415	9.70454e-09
rs62265418	3	81596246	C	T	375751	0.21057	0.0239376	0.00414163	7.48112e-09
3:81598172_GT_G	3	81598172	G	GT	375751	0.209941	0.0240151	0.00414757	7.03197e-09
rs80025616	3	81598385	C	T	375751	0.209952	0.024028	0.00414749	6.89862e-09
rs57623955	3	81598990	A	G	375751	0.237469	0.0235627	0.00396345	2.7646e-09
rs35754586	3	81601765	C	T	375751	0.244832	0.0218711	0.00384451	1.27839e-08
rs34674953	3	81605113	G	T	375751	0.244841	0.0218871	0.00384414	1.24368e-08
3:81605269_TGTAAATTTCCAA_T	3	81605269	T	TGTAAATTTCCAA	375751	0.270555	0.0222168	0.00373574	2.72968e-09
rs35628094	3	81605371	A	C	375751	0.243803	0.0222403	0.00385017	7.62981e-09
rs71633683	3	81608611	AT	A	375751	0.272007	0.0220756	0.0037183	2.90263e-09
rs7639135	3	81608976	T	C	375751	0.243186	0.0222099	0.0038538	8.25655e-09
rs11917558	3	81610805	A	G	375751	0.27417	0.0218332	0.00370549	3.81303e-09
rs17019088	3	81611535	T	A	375751	0.243333	0.0220815	0.00385188	9.88674e-09
rs35395999	3	81613013	C	T	375751	0.244822	0.0218701	0.00384255	1.25885e-08
rs7610703	3	81613942	A	G	375751	0.274151	0.0218615	0.00370468	3.61201e-09
rs9845467	3	81614473	A	G	375751	0.270581	0.0222703	0.00372041	2.15094e-09
rs9866374	3	81615311	C	T	375751	0.272241	0.0222298	0.00371652	2.21324e-09
rs13071810	3	81618478	C	T	375751	0.244868	0.0219704	0.00384153	1.07038e-08
rs7618973	3	81619588	G	A	375751	0.27217	0.0222079	0.00371269	2.20939e-09
rs6764261	3	81620370	G	T	375751	0.272963	0.0215152	0.00371298	6.84832e-09
rs56397849	3	81622907	C	T	375751	0.244851	0.0219183	0.00384148	1.15874e-08
rs3821556	3	81630790	A	G	375751	0.31776	0.0200339	0.00355087	1.68134e-08
rs3772915	3	81634071	G	T	375751	0.245017	0.0217631	0.0038433	1.49095e-08
3:81637745_GA_G	3	81637745	G	GA	375751	0.243247	0.0220381	0.00385555	1.09102e-08
rs13082609	3	81642131	G	A	375751	0.244751	0.0220089	0.00384995	1.08633e-08
rs13094809	3	81666806	A	G	375751	0.243131	0.0225048	0.00386603	5.84428e-09
rs34439726	3	81667241	T	C	375751	0.243106	0.0224741	0.00386655	6.15685e-09
rs2121949	3	81671394	G	A	375751	0.244524	0.0224578	0.00386233	6.07861e-09
rs34221009	3	81673008	G	A	375751	0.2491	0.0222135	0.00384183	7.38151e-09
rs7642112	3	81674927	T	C	375751	0.305927	0.0209074	0.00358884	5.68856e-09
rs758687395	3	81676915	T	TATAA	375751	0.480266	0.0193833	0.00336634	8.51267e-09
rs7618634	3	81679402	G	A	375751	0.336253	0.0217873	0.00350083	4.86315e-10
rs28435942	3	81679692	T	C	375751	0.336243	0.0217667	0.00350085	5.04983e-10
rs66567246	3	81688502	T	A	375751	0.25896	0.0233719	0.00382845	1.0294e-09
rs11710970	3	81693489	C	T	375751	0.336592	0.0218074	0.00349665	4.4701e-10
rs13065281	3	81693550	A	G	375751	0.307093	0.0205303	0.0035805	9.81403e-09
rs11707026	3	81694044	A	C	375751	0.310453	0.0203592	0.00356915	1.16881e-08
rs2229519	3	81698130	C	T	375751	0.307885	0.020602	0.00357961	8.64503e-09
rs3772912	3	81698481	G	A	375751	0.363818	0.0228448	0.00343366	2.86783e-11
rs575626945	3	81698663	TA	T	375751	0.307352	0.0203217	0.00358842	1.48638e-08
rs3821552	3	81702139	G	A	375751	0.30717	0.0204455	0.00357901	1.11265e-08
rs13086292	3	81705368	A	G	375751	0.306237	0.0208367	0.00358534	6.18567e-09
rs199684593	3	81706543	A	AT	375751	0.304966	0.0201452	0.00360317	2.25796e-08
rs3772909	3	81707264	C	T	375751	0.306699	0.0202192	0.00358156	1.6483e-08
3:81708653_AT_A	3	81708653	A	AT	375751	0.372389	0.0203291	0.00345272	3.91264e-09
rs11387316	3	81709861	CA	C	375751	0.306364	0.0200478	0.00358751	2.29407e-08
rs11387316	3	81709861	CAAAAAAAA	C	375751	0.303813	0.019926	0.00361135	3.43659e-08
rs3821551	3	81710179	T	A	375751	0.306769	0.0200037	0.00358185	2.34073e-08
3:81713590_CA_C	3	81713590	C	CA	375751	0.371761	0.0199141	0.00353567	1.77776e-08
rs759315476	3	81757070	G	GATATACCCTTA	375751	0.346118	0.0191675	0.00347906	3.60098e-08
rs367944603	3	81767106	T	TTTTATTTA	375751	0.375018	0.0202063	0.00341086	3.13992e-09
rs9828309	3	81772047	A	G	375751	0.360731	0.0202408	0.00349102	6.7134e-09
rs779155314	3	81789434	T	TTAATC	375751	0.377124	0.0198961	0.0034132	5.57047e-09
rs573205840	3	81793441	CTT	C	375751	0.378216	0.0199743	0.003411	4.7455e-09
rs540663766	3	81799833	TAC	T	375751	0.354605	0.0196744	0.00352107	2.30199e-08
rs4411908	3	81802418	C	A	375751	0.374586	0.0198515	0.00341072	5.87341e-09
rs3772883	3	81802802	T	C	375751	0.374591	0.0198526	0.0034107	5.86115e-09
rs3772882	3	81808602	A	C	375751	0.374398	0.0198521	0.00341165	5.92352e-09
rs3860595	3	81811784	C	T	375751	0.372844	0.0200022	0.00341373	4.64714e-09
rs36045023	3	81813351	TA	T	375751	0.344406	0.0198739	0.00355006	2.16607e-08
rs143191265	3	81818401	TTC	T	375751	0.365991	0.019169	0.00343859	2.47973e-08
rs7638516	3	81826249	C	A	375751	0.377715	0.0191283	0.00340764	1.98415e-08
rs9818006	3	81828230	C	A	375751	0.372927	0.0199294	0.00341374	5.28302e-09
rs7639030	3	117619529	G	A	375751	0.40628	-0.0199051	0.00337104	3.53238e-09
rs73168401	3	117664242	C	T	375751	0.423697	-0.0200646	0.00335309	2.17847e-09
rs56007132	3	117673206	A	G	375751	0.403586	-0.0204498	0.00337705	1.3996e-09
rs2925313	3	117675543	T	G	375751	0.596293	0.0205301	0.00337665	1.20172e-09
rs817495	3	117702762	A	G	375751	0.591063	0.0193282	0.00336413	9.17164e-09
rs817496	3	117703581	A	G	375751	0.591161	0.0192428	0.00336434	1.06755e-08
3:117758558_TA_T	3	117758558	T	TA	375751	0.598353	0.0194951	0.00340328	1.01419e-08
3:117807584_CT_C	3	117807584	C	CT	375751	0.592042	0.0189359	0.00337888	2.09219e-08
rs6794093	3	117807681	A	G	375751	0.589534	0.01951	0.00336499	6.71359e-09
rs1846613	3	117812178	C	G	375751	0.595962	0.0195938	0.00338104	6.82327e-09
rs1604059	3	117813403	A	T	375751	0.598448	0.0200235	0.00338538	3.32463e-09
rs7643559	3	117814279	A	G	375751	0.598437	0.0200332	0.00338603	3.28976e-09
rs1909588	3	117814587	C	G	375751	0.598117	0.0201002	0.00338508	2.88732e-09
rs13101107	3	117815022	C	T	375751	0.598173	0.0201761	0.00338556	2.53076e-09
rs2883282	7	11243845	A	G	375751	0.440188	0.0183455	0.00335495	4.5464e-08
rs6978848	7	11247142	A	G	375751	0.576792	0.0184821	0.00335353	3.56285e-08
rs6949976	7	11248377	T	C	375751	0.576515	0.018326	0.00335398	4.6559e-08
rs1158257	7	49465995	C	T	375751	0.501274	0.0184587	0.00330409	2.31521e-08
rs7808802	7	49471741	G	A	375751	0.501043	0.0183874	0.00330531	2.65212e-08
rs3844060	7	49540291	T	C	375751	0.411139	-0.0183402	0.00335347	4.52566e-08
rs2768356	7	49540987	A	T	375751	0.411947	-0.0184001	0.0033525	4.05413e-08
rs757657	7	49542894	C	A	375751	0.412034	-0.0184088	0.00335125	3.94878e-08
rs4916986	7	49544596	A	G	375751	0.410724	-0.0183839	0.0033539	4.22054e-08
rs2009382	8	116633906	T	C	375751	0.604986	-0.0199411	0.00339381	4.20989e-09
rs2721938	8	116635611	T	C	375751	0.599262	-0.0213111	0.00337608	2.74799e-10
rs2737219	8	116635688	A	G	375751	0.599186	-0.0211783	0.00337578	3.5275e-10
rs2721939	8	116635942	T	C	375751	0.599631	-0.0211821	0.00337607	3.51472e-10
rs2721940	8	116636281	C	A	375751	0.600523	-0.0212849	0.00337695	2.91952e-10
8:116636377_CA_C	8	116636377	C	CA	375751	0.60051	-0.021407	0.00338357	2.50392e-10
rs2142331	8	116636719	T	C	375751	0.600602	-0.0212734	0.0033768	2.97899e-10
rs2737220	8	116637685	C	T	375751	0.605059	-0.0208438	0.00338185	7.11859e-10
rs2721942	8	116637744	T	C	375751	0.604469	-0.0207427	0.00338061	8.47372e-10
rs2721943	8	116637999	T	C	375751	0.605459	-0.0209419	0.00338139	5.89233e-10
rs28447075	8	116638318	T	A	375751	0.604813	-0.0208101	0.00338198	7.59157e-10
rs2737225	8	116639462	T	G	375751	0.605075	-0.0208448	0.00338432	7.30938e-10
rs2737226	8	116639474	C	T	375751	0.606059	-0.0209844	0.00338675	5.79075e-10
rs2721946	8	116641960	T	G	375751	0.604957	-0.0210788	0.00338189	4.58053e-10
rs2721948	8	116643338	T	C	375751	0.605295	-0.0208732	0.0033826	6.79545e-10
rs2737227	8	116644121	A	G	375751	0.605341	-0.0208391	0.00338362	7.32861e-10
rs2721952	8	116645056	T	C	375751	0.601435	-0.0201787	0.00340169	2.993e-09
rs12579742	12	61010841	A	C	375751	0.197641	0.0225652	0.00413737	4.92463e-08
rs7970175	12	61028217	T	G	375751	0.232415	0.0214601	0.00391893	4.35022e-08
rs73131048	12	61028341	A	C	375751	0.2323	0.0213845	0.0039181	4.81868e-08
rs61925054	12	61053350	T	G	375751	0.231325	0.0216014	0.00391458	3.42486e-08
rs12579761	12	61068804	G	A	375751	0.23194	0.021443	0.00390754	4.07437e-08
rs58007948	12	61077691	G	A	375751	0.232305	0.0213419	0.00390635	4.67151e-08
rs748580619	12	61078923	A	AGAAGGTTTGCT	375751	0.231164	0.0215314	0.00391844	3.90948e-08
rs17616665	12	61080557	G	A	375751	0.232157	0.0214921	0.00390736	3.78885e-08
rs12582921	12	61083597	T	A	375751	0.232121	0.0215882	0.00390897	3.33775e-08
rs12578448	12	61093260	C	T	375751	0.232263	0.0215535	0.00390826	3.49045e-08
12:61097046_TC_T	12	61097046	T	TC	375751	0.230318	0.0219514	0.00393086	2.34555e-08
rs2134632	12	61098508	C	G	375751	0.232629	0.021346	0.00390539	4.60923e-08
rs79167521	12	61101924	T	C	375751	0.232628	0.0214032	0.00390596	4.26247e-08
rs12582294	12	61105785	G	A	375751	0.233041	0.0214335	0.00390345	3.9987e-08
rs57728547	12	61110392	A	T	375751	0.232228	0.0213553	0.0039134	4.84352e-08
rs61923761	12	61111426	C	G	375751	0.232156	0.0213613	0.00391373	4.81417e-08
rs61923764	12	61120061	C	T	375751	0.232874	0.021305	0.00390546	4.89222e-08
rs12581725	12	61162614	A	G	375751	0.233095	0.0213123	0.00390284	4.74219e-08
rs61923783	12	61172147	A	G	375751	0.23278	0.0214061	0.00390515	4.21744e-08
rs151001760	12	61172291	C	T	375751	0.23278	0.0214092	0.00390516	4.19855e-08
rs1498458	12	61177959	C	A	375751	0.232777	0.0213928	0.0039055	4.31122e-08
rs79570912	12	61185615	GA	G	375751	0.231669	0.0215652	0.00393251	4.16203e-08
12:61188484_GT_G	12	61188484	G	GT	375751	0.232154	0.0215787	0.00392331	3.79537e-08
rs61923790	12	61203971	A	T	375751	0.231288	0.0215905	0.0039311	3.96895e-08
rs61923791	12	61204524	T	C	375751	0.232327	0.0216523	0.00392085	3.34504e-08
12:110836225_GA_G	12	110836225	G	GA	375751	0.345476	0.020597	0.00358895	9.52232e-09
rs1233844	13	60472418	G	A	375751	0.747724	0.0209062	0.00380818	4.02337e-08
rs340208	13	60478605	T	A	375751	0.688828	0.0198587	0.00357561	2.79294e-08
rs2151502	13	60484175	A	G	375751	0.748601	0.0215678	0.00381154	1.52645e-08
rs4886199	13	60516600	G	C	375751	0.252514	-0.0210583	0.00380579	3.14388e-08
rs9528046	13	60524993	C	G	375751	0.254571	-0.0206758	0.00379224	4.97712e-08
rs7318714	13	60529476	A	G	375751	0.252947	-0.0210347	0.0038006	3.11967e-08
rs189282	13	60566955	A	G	375751	0.254443	-0.0207046	0.00379086	4.71566e-08
rs2048634	13	60641964	A	G	375751	0.256303	-0.0208805	0.00378451	3.4415e-08
rs9538559	13	60643461	C	G	375751	0.257065	-0.0211223	0.00378013	2.30051e-08
rs1225833	13	60677086	G	A	375751	0.253558	-0.0210999	0.00379971	2.80751e-08
rs2010775	13	60679098	T	C	375751	0.253081	-0.02086	0.00380359	4.15099e-08
rs1225834	13	60686017	C	G	375751	0.252814	-0.0208352	0.00380306	4.28877e-08
rs12869504	13	60688402	C	T	375751	0.253978	-0.0208591	0.00379763	3.95931e-08
rs9538563	13	60688728	G	C	375751	0.252734	-0.0208688	0.00380418	4.11686e-08
rs7998563	13	60691676	A	T	375751	0.253484	-0.0210068	0.0038014	3.27482e-08
rs7997581	13	60704371	C	T	375751	0.253976	-0.0208697	0.00379866	3.9302e-08
rs4886206	13	60704506	C	T	375751	0.253946	-0.0208632	0.00379887	3.97507e-08
rs7989216	13	60708250	G	T	375751	0.254053	-0.0208459	0.00380115	4.156e-08
rs9317102	13	60708915	A	C	375751	0.253207	-0.0207521	0.00380451	4.90865e-08
13:60717046_AT_A	13	60717046	A	AT	375751	0.253446	-0.0208773	0.00382708	4.89308e-08
rs9538575	13	60721116	C	T	375751	0.252411	-0.0208132	0.003814	4.84087e-08
rs13379045	14	91528977	C	A	375751	0.318443	0.0207428	0.00355538	5.40467e-09
rs11159989	14	91531842	T	G	375751	0.318603	0.0205322	0.00355673	7.79823e-09
rs56703773	14	91544342	C	T	375751	0.316758	0.0205019	0.00357542	9.80181e-09
rs4904744	14	91546642	A	G	375751	0.315841	0.0203668	0.00357827	1.25697e-08
rs7492628	14	91547136	G	C	375751	0.31595	0.0203978	0.00357799	1.19173e-08
rs796725663	14	91547562	AC	A	375751	0.318778	0.02066	0.00360877	1.0346e-08
rs369555322	14	91547563	AC	A	375751	0.318476	0.0205039	0.00361058	1.35606e-08
rs8006644	14	91547563	C	A	375751	0.316245	0.0208291	0.00359698	7.00811e-09
rs72627231	18	53195964	T	C	375751	0.328433	-0.0219631	0.00353077	4.95614e-10
rs2123392	18	53214865	C	T	375751	0.348776	-0.0191905	0.00346489	3.04956e-08
rs2123393	18	53214923	T	C	375751	0.348832	-0.019255	0.00346463	2.73533e-08
rs41396445	18	53242137	A	C	375751	0.34989	-0.0196319	0.00346358	1.44404e-08
rs149011565	18	53253423	G	C	375751	0.327859	-0.0196848	0.00356154	3.25674e-08
rs590076	18	53260732	A	G	375751	0.340345	-0.0209201	0.00348521	1.9427e-09
rs17514242	18	53270902	G	C	375751	0.340523	-0.0209696	0.00348534	1.7822e-09
rs10871582	18	53276589	T	G	375751	0.340127	-0.0207588	0.00348589	2.59941e-09
rs763283047	18	53277143	C	CCT	375751	0.340067	-0.0207184	0.00349037	2.92266e-09
rs12458015	18	53305735	C	T	375751	0.335546	-0.0213293	0.00349695	1.06468e-09
rs1031831	18	53347258	A	C	375751	0.330658	-0.0211725	0.00350809	1.58638e-09
rs776081653	18	53351539	T	TCTTTA	375751	0.330993	-0.0209564	0.00351019	2.37021e-09
rs7228225	18	53529456	T	A	375751	0.584157	-0.0189149	0.00334871	1.61932e-08
rs9675567	18	53530878	T	A	375751	0.583228	-0.0188457	0.0033457	1.77286e-08
rs8092776	18	53531732	A	G	375751	0.5832	-0.018784	0.00334514	1.96186e-08
rs750616065	18	53535391	A	AG	375751	0.585117	-0.0192248	0.00334871	9.41516e-09
rs9956487	18	53559998	A	G	375751	0.404288	0.0198056	0.00338717	4.99817e-09
rs9962650	18	53574043	G	C	375751	0.423406	0.0203401	0.00334641	1.21542e-09
rs12959908	18	53575949	C	T	375751	0.423549	0.0201893	0.00334474	1.57861e-09
rs28702424	18	63466680	A	G	375751	0.310822	-0.0196386	0.00357574	3.97047e-08
rs376896189	18	63473894	ATG	A	375751	0.271297	-0.0211985	0.00375041	1.58303e-08
rs67163047	18	63478578	A	G	375751	0.280383	-0.0206218	0.00367744	2.0509e-08
rs7238385	18	63479670	A	T	375751	0.280813	-0.0207812	0.0036758	1.57195e-08
rs9965915	18	63480472	A	G	375751	0.280787	-0.0208051	0.00367606	1.51718e-08
rs4941353	18	63480519	A	G	375751	0.280793	-0.0208042	0.00367599	1.51829e-08
rs7228436	18	63481414	T	A	375751	0.280803	-0.0208266	0.00367583	1.46314e-08
18:63482005_TA_T	18	63482005	T	TA	375751	0.279637	-0.020761	0.00369247	1.88192e-08
rs12960633	18	63482403	A	G	375751	0.665558	0.0192302	0.0035012	3.96339e-08
rs57516871	18	63484823	T	G	375751	0.280759	-0.0208526	0.00367641	1.41147e-08
rs2068467	18	63485050	A	G	375751	0.66558	0.0192399	0.00350145	3.91086e-08
rs12457750	18	63486199	T	A	375751	0.665642	0.0192921	0.0035023	3.62117e-08
rs12326476	18	63486229	C	T	375751	0.280729	-0.0208682	0.00367679	1.3816e-08
rs4941356	18	63486553	C	T	375751	0.665607	0.0192324	0.00350179	3.9705e-08
rs1484698	18	63487528	G	C	375751	0.665729	0.01918	0.00350219	4.33678e-08
rs66550127	18	63489014	G	A	375751	0.265875	-0.0205906	0.00374433	3.81659e-08
rs9955096	18	63489661	A	G	375751	0.26298	-0.0211369	0.00375377	1.7934e-08
rs974080	18	63491797	G	A	375751	0.31643	-0.0193769	0.00355308	4.9377e-08
18:63492172_TA_T	18	63492172	T	TA	375751	0.263209	-0.0212433	0.00376246	1.64125e-08
18:63493476_CTT_C	18	63493476	C	CTT	375751	0.284313	-0.0200961	0.00367976	4.72775e-08
rs200956392	18	63493789	C	CAA	375751	0.68392	0.0194858	0.00356348	4.54653e-08
rs56239531	18	63495238	G	A	375751	0.26288	-0.0210876	0.0037547	1.9505e-08
rs72944005	18	63497191	T	C	375751	0.262889	-0.0210531	0.00375447	2.05314e-08
rs11662904	18	63497552	A	G	375751	0.682852	0.0194339	0.00355156	4.45153e-08
rs72944011	18	63498021	A	G	375751	0.261956	-0.0205483	0.00375932	4.60375e-08
rs72944047	18	63510454	C	T	375751	0.258036	-0.020641	0.00377483	4.54973e-08
rs8097264	18	63515648	C	A	375751	0.257412	-0.0207093	0.00377811	4.22005e-08
rs72944064	18	63516255	C	T	375751	0.257587	-0.0206051	0.00377576	4.837e-08
18:63518107_GCACAAT_G	18	63518107	G	GCACAAT	375751	0.25597	-0.0210088	0.00379258	3.03415e-08
rs1564814	18	63521258	C	T	375751	0.741974	0.0205774	0.00377264	4.91411e-08
rs1032116	18	63521856	C	T	375751	0.741956	0.020613	0.00377243	4.65253e-08
rs1484711	18	63521878	T	C	375751	0.257708	-0.020672	0.00377459	4.33503e-08
rs10871593	18	63522579	C	T	375751	0.741881	0.0206495	0.00377259	4.41095e-08
rs10782020	18	63522662	A	T	375751	0.74197	0.020595	0.00377235	4.77559e-08
18:63522764_TA_T	18	63522764	T	TA	375751	0.704678	0.0211413	0.00361888	5.1593e-09
rs2333464	18	63522870	A	C	375751	0.704681	0.0210969	0.00361867	5.54243e-09
rs1351885	18	63523186	T	G	375751	0.74197	0.0205951	0.00377234	4.77493e-08
rs2244074	18	63524489	C	T	375751	0.741965	0.0206076	0.00377232	4.68589e-08
rs2587423	18	63525500	A	G	375751	0.741986	0.020634	0.00377247	4.50977e-08
rs12966354	18	63527357	G	A	375751	0.704676	0.021062	0.00361858	5.86648e-09
rs12967018	18	63527783	G	A	375751	0.704679	0.0210716	0.00361851	5.77024e-09
rs35718047	18	63529118	TA	T	375751	0.704762	0.0210826	0.00361939	5.7145e-09
rs2291343	18	63530016	G	A	375751	0.70467	0.0211831	0.00361864	4.80242e-09
rs7233367	18	63531380	G	C	375751	0.704803	0.0211317	0.00361967	5.28228e-09
rs146139962	18	63532000	A	G	375751	0.256573	-0.0206916	0.00378527	4.59403e-08
rs2930557	18	63534332	C	T	375751	0.741651	0.0207061	0.00377116	4.00462e-08
rs8088032	18	63534825	C	T	375751	0.704393	0.0213871	0.00361821	3.40093e-09
rs983841	18	63534990	A	G	375751	0.70439	0.0213787	0.0036183	3.45241e-09
rs370880237	18	63535292	GGAAAAATACGTTAA	G	375751	0.741534	0.0206415	0.00377869	4.69189e-08
rs2017885	18	63535447	G	C	375751	0.704395	0.0213833	0.00361848	3.43221e-09
rs2587410	18	63536017	T	C	375751	0.741656	0.02069	0.00377197	4.13041e-08
rs2628202	18	63536167	G	A	375751	0.741653	0.0206736	0.00377201	4.2345e-08
rs11874416	18	63536214	G	A	375751	0.704387	0.0213739	0.00361849	3.48712e-09
rs2628203	18	63536763	G	T	375751	0.741613	0.020761	0.00377215	3.718e-08
rs2628204	18	63536818	T	G	375751	0.741617	0.0207434	0.00377223	3.81981e-08
rs12606432	18	63537531	A	G	375751	0.704376	0.0214004	0.00361861	3.33931e-09
rs4124017	18	63538855	A	G	375751	0.70437	0.0214194	0.00361875	3.23901e-09
rs2046407	18	63539393	A	G	375751	0.704455	0.0214539	0.00361993	3.09229e-09
rs1484700	18	63541240	T	C	375751	0.740772	0.0206081	0.00376888	4.55246e-08
rs2086874	18	63545394	G	A	375751	0.741568	0.0208211	0.00377494	3.47566e-08
rs2628207	18	63546386	T	C	375751	0.705469	0.0216871	0.00362623	2.22291e-09
rs2628209	18	63546551	G	A	375751	0.705568	0.0216327	0.00362603	2.43219e-09
rs2628210	18	63546993	C	G	375751	0.741608	0.0207954	0.00377555	3.63117e-08
rs773339203	18	63549278	C	CGA	375751	0.742047	0.0208131	0.00378467	3.81287e-08
rs8091413	18	63549860	G	C	375751	0.741668	0.020795	0.00377705	3.67866e-08
rs2628213	18	63551080	T	A	375751	0.74148	0.020732	0.00377767	4.06437e-08
rs2587422	18	63551127	C	T	375751	0.705567	0.0215567	0.0036276	2.80892e-09
18:63551898_GTGT_G	18	63551898	G	GTGT	375751	0.741508	0.0208268	0.00378779	3.83244e-08
rs1843184	18	63553371	G	A	375751	0.612005	0.0204925	0.00339355	1.55401e-09
rs17723514	18	63554245	G	A	375751	0.350587	-0.0191887	0.00346538	3.07274e-08
rs7229176	18	63555223	G	C	375751	0.33837	-0.0191937	0.00349587	4.01028e-08
rs62089039	18	63556016	A	G	375751	0.338367	-0.0192105	0.00349575	3.89889e-08
rs1872331	18	63556094	A	T	375751	0.624525	0.0205649	0.00341556	1.73417e-09
18:63558346_AT_A	18	63558346	A	AT	375751	0.337966	-0.0194233	0.00350789	3.07654e-08
rs11397507	18	63560260	CA	C	375751	0.587543	0.0194953	0.00336268	6.72933e-09
rs753444126	18	63562393	A	ACAGACT	375751	0.621091	0.0198635	0.00341072	5.75081e-09
rs2628218	18	63562663	T	C	375751	0.621766	0.0198621	0.00340877	5.65111e-09
rs72629900	18	63567184	T	G	375751	0.621499	0.0197772	0.00341011	6.64758e-09
rs746911254	18	63567187	T	TTAATC	375751	0.584204	0.0185087	0.0033558	3.47891e-08
rs62087266	18	63568345	C	G	375751	0.621179	0.0196797	0.00340731	7.66191e-09
rs62087267	18	63568382	T	C	375751	0.621199	0.0197001	0.00340732	7.39555e-09
rs4396628	18	63569522	C	T	375751	0.621196	0.0197098	0.00340728	7.26832e-09
rs1843185	18	63569960	G	T	375751	0.583907	0.0185144	0.00335223	3.3324e-08
rs12961630	18	63570337	C	T	375751	0.621192	0.019701	0.00340732	7.38387e-09
rs12970830	18	63572366	G	C	375751	0.621187	0.0197091	0.0034073	7.27859e-09
rs2628227	18	63576460	A	T	375751	0.622562	0.0200852	0.00340956	3.84254e-09
rs12956030	18	63576837	A	G	375751	0.621471	0.0198624	0.00340791	5.59861e-09
rs2587455	18	63578300	T	A	375751	0.580323	0.0189514	0.00337707	2.00247e-08
rs2541878	18	63578301	T	A	375751	0.577257	0.018626	0.00337475	3.40475e-08
rs1484706	18	63578455	A	T	375751	0.621499	0.0198482	0.00340786	5.73679e-09
rs2628238	18	63583971	C	G	375751	0.622586	0.0200332	0.00340928	4.20143e-09
rs169508	18	63587473	C	T	375751	0.622261	0.0200039	0.00340672	4.30838e-09
rs183260	18	63587564	T	A	375751	0.622358	0.0199372	0.00340665	4.84407e-09
rs2587426	18	63587874	G	A	375751	0.622358	0.0199372	0.00340664	4.84356e-09
rs2628239	18	63588123	C	T	375751	0.622358	0.0199378	0.00340663	4.83865e-09
rs2241219	18	63588311	T	A	375751	0.622356	0.0199319	0.00340663	4.8885e-09
rs2587427	18	63588845	G	A	375751	0.622603	0.020016	0.003407	4.22922e-09
rs2247290	18	63589100	T	C	375751	0.622609	0.020017	0.00340698	4.22135e-09
rs1484713	18	63589275	G	A	375751	0.62262	0.0200222	0.0034067	4.16986e-09
rs1484714	18	63589574	T	C	375751	0.62254	0.0200558	0.00340633	3.91355e-09
rs1484715	18	63589876	C	T	375751	0.62247	0.0200175	0.00340737	4.23432e-09
rs1843188	18	63589930	T	C	375751	0.621926	0.0200082	0.00340636	4.25994e-09
rs2247318	18	63589971	C	T	375751	0.622713	0.0199907	0.00340744	4.44369e-09
rs11374435	18	63590492	AT	A	375751	0.610822	0.0198172	0.00339489	5.30298e-09
rs2628243	18	63590774	G	A	375751	0.622867	0.019912	0.00340893	5.18476e-09
rs2628244	18	63590883	G	T	375751	0.623282	0.0199769	0.0034149	4.91827e-09
rs2541780	18	63590890	C	A	375751	0.623295	0.019985	0.00341511	4.85896e-09
rs2160595	18	63591149	G	A	375751	0.620826	0.0199668	0.00341246	4.88166e-09
rs205074	18	63592719	T	C	375751	0.594284	0.0191957	0.00337321	1.26571e-08
rs205075	18	63592906	C	A	375751	0.596039	0.0193675	0.00337754	9.79731e-09
rs205076	18	63593876	G	A	375751	0.594358	0.0190639	0.00337115	1.55829e-08
rs205077	18	63594183	T	C	375751	0.594322	0.0190732	0.00337106	1.53222e-08
rs2440308	18	63599959	C	T	375751	0.660651	0.0192481	0.00349527	3.65195e-08
rs205079	18	63600251	A	C	375751	0.660606	0.0192381	0.00349449	3.68639e-08
rs205080	18	63600490	A	G	375751	0.594403	0.0189964	0.00336897	1.71413e-08
rs2200328	18	63601079	C	G	375751	0.594382	0.0189684	0.00336839	1.78869e-08
rs2200329	18	63601274	T	C	375751	0.630897	0.0203678	0.00342789	2.81906e-09
rs2541848	18	63601971	C	A	375751	0.368611	-0.0205048	0.00343077	2.27656e-09
rs2541849	18	63601976	A	G	375751	0.36859	-0.0205273	0.00343059	2.18234e-09
rs2541850	18	63602153	T	A	375751	0.339561	-0.0193523	0.00349228	2.99951e-08
rs2587389	18	63602218	C	G	375751	0.369084	-0.020301	0.00342722	3.15207e-09
rs2541851	18	63602306	A	G	375751	0.369083	-0.0203037	0.00342711	3.13359e-09
rs2587390	18	63602506	C	T	375751	0.369096	-0.0203307	0.00342654	2.96911e-09
rs62087286	18	63602723	G	A	375751	0.339253	-0.0192987	0.00349225	3.2735e-08
rs9783894	18	63603002	T	C	375751	0.368758	-0.0202568	0.00342708	3.40434e-09
rs57900774	18	63603229	T	A	375751	0.339318	-0.0191891	0.00349192	3.90031e-08
rs2587392	18	63603714	G	A	375751	0.337595	-0.0194219	0.00350638	3.04161e-08
rs2541853	18	63605462	T	G	375751	0.339508	-0.0192685	0.00349013	3.37345e-08
rs2541855	18	63605966	C	T	375751	0.554386	-0.018434	0.00333504	3.25085e-08
rs17075582	18	63607722	A	C	375751	0.338751	-0.019109	0.0034899	4.36272e-08
rs2541857	18	63608355	T	G	375751	0.339107	-0.019193	0.00348839	3.75558e-08
rs2587428	18	63608497	T	C	375751	0.339107	-0.0191903	0.0034883	3.76971e-08
rs2541858	18	63608723	A	G	375751	0.339101	-0.0191908	0.00348834	3.76769e-08
rs2541859	18	63609483	C	T	375751	0.335239	-0.0191129	0.00349761	4.64054e-08
rs2244230	18	63610712	A	G	375751	0.332612	-0.0192412	0.00351194	4.28228e-08
rs2244231	18	63610713	T	A	375751	0.332612	-0.0192411	0.00351194	4.28295e-08
rs2587416	18	63611454	G	A	375751	0.507341	-0.0184029	0.00331193	2.75185e-08
rs75812005	18	63612511	CA	C	375751	0.332134	-0.0193405	0.00351388	3.71235e-08
18:63615693_CT_C	18	63615693	C	CT	375751	0.337886	-0.0193309	0.00352185	4.04611e-08
rs28659841	18	63615790	A	G	375751	0.480007	-0.0208643	0.0034402	1.32081e-09
rs11084550	19	30906979	G	A	375751	0.528148	0.0185535	0.00331154	2.11049e-08
rs1433072	19	30908670	T	A	375751	0.652584	0.019764	0.00348553	1.42534e-08
rs10406549	19	30909504	A	G	375751	0.527578	0.0187106	0.003304	1.48741e-08
rs10412051	19	30914944	T	C	375751	0.535742	0.0187793	0.00330701	1.35766e-08
rs10407344	19	30918305	A	G	375751	0.535019	0.019049	0.0033124	8.88161e-09
rs35197510	19	30922807	A	G	375751	0.50877	0.0191209	0.00334828	1.1254e-08
rs28567442	19	30930222	T	C	375751	0.590074	0.0270407	0.00335217	7.22646e-16
rs10411126	19	30934385	C	G	375751	0.72202	0.0204062	0.00369776	3.41848e-08
rs7249790	19	30937444	G	C	375751	0.595954	0.0277021	0.0033751	2.25294e-16
rs7250013	19	30937619	G	C	375751	0.603996	0.0258141	0.00338719	2.51499e-14
rs33428	19	30937843	G	A	375751	0.688472	0.0260658	0.00356329	2.57208e-13
rs33429	19	30939360	A	G	375751	0.692201	0.0245406	0.00360008	9.31658e-12
rs33430	19	30939443	G	A	375751	0.626875	0.0255497	0.00344313	1.1669e-13
rs33431	19	30939989	T	C	375751	0.614914	0.0260014	0.00341925	2.8618e-14
rs33432	19	30940430	C	T	375751	0.624649	0.0247909	0.00344101	5.82384e-13
19:30940927_GAAGAAA_G	19	30940927	G	GAAGAAA	375751	0.604425	0.0237383	0.00344535	5.58139e-12
19:30941488_AT_A	19	30941488	A	AT	375751	0.656888	0.0239528	0.0035247	1.07781e-11
rs33434	19	30941557	A	T	375751	0.678379	0.0241388	0.00358379	1.63319e-11
rs33435	19	30943455	A	G	375751	0.602996	0.0227839	0.00337309	1.43226e-11
rs33436	19	30943677	G	A	375751	0.629425	0.0197796	0.00342944	8.04158e-09
rs33437	19	30944186	C	T	375751	0.630386	0.0199463	0.00343418	6.31656e-09
rs33438	19	30945072	A	G	375751	0.603751	0.0226967	0.0033829	1.9563e-11
rs33439	19	30945171	T	C	375751	0.60377	0.0227295	0.00338355	1.84668e-11
rs33440	19	30945659	G	A	375751	0.632207	0.0206123	0.00345449	2.41927e-09
rs33441	19	30946924	C	T	375751	0.643207	0.0201076	0.00350553	9.69599e-09
19:30950143_AT_A	19	30950143	A	AT	375751	0.251118	-0.0216616	0.0039376	3.77192e-08
rs6417171	19	30968135	G	C	375751	0.266023	-0.0206007	0.00376663	4.51898e-08
rs111235329	20	47508077	T	G	375751	0.250112	-0.0217246	0.00384157	1.55728e-08
rs35269800	20	47513021	G	A	375751	0.281869	-0.020122	0.00368679	4.81863e-08
rs13038655	20	47513679	G	A	375751	0.233291	-0.0230805	0.00406685	1.38473e-08
rs73623291	20	47519538	GC	G	375751	0.435005	-0.0193914	0.00341968	1.42367e-08
rs71351952	20	47523789	T	C	375751	0.248636	-0.0214637	0.003827	2.04097e-08
rs13037063	20	47525665	A	G	375751	0.246501	-0.0217732	0.00384776	1.52564e-08
rs13037942	20	47525671	C	T	375751	0.246543	-0.0217539	0.00384724	1.56383e-08
20:47526797_GC_G	20	47526797	G	GC	375751	0.248709	-0.0215847	0.00383077	1.7552e-08
rs35334143	20	47530708	G	C	375751	0.248594	-0.0213639	0.00382709	2.37399e-08
rs2273101	20	47538333	T	C	375751	0.247203	-0.0220635	0.00382678	8.13825e-09
rs35393280	20	47543634	C	A	375751	0.24798	-0.0224376	0.00382044	4.27867e-09
rs34832487	20	47547112	C	G	375751	0.247576	-0.0223555	0.00382238	4.9575e-09
rs189331311	20	47552467	C	G	375751	0.241576	-0.0213574	0.00387427	3.53539e-08
rs11906450	20	47555082	G	A	375751	0.247464	-0.0225013	0.0038238	3.99152e-09
rs67777906	20	47557129	T	C	375751	0.24749	-0.0225123	0.00382276	3.88487e-09
rs34385643	20	47573416	G	C	375751	0.248063	-0.0221966	0.00381972	6.20827e-09
rs71351953	20	47574747	A	T	375751	0.247636	-0.0221005	0.00382177	7.34738e-09
rs2295026	20	47582785	A	T	375751	0.248034	-0.0221642	0.00381981	6.53619e-09
rs1115535	20	47590564	C	T	375751	0.274179	-0.0213557	0.00370564	8.26201e-09
rs8125219	20	47598661	A	C	375751	0.248002	-0.0221651	0.00382004	6.54041e-09
rs6095391	20	47618835	A	G	375751	0.247947	-0.0219855	0.00382021	8.66134e-09
rs6512562	20	47622729	G	A	375751	0.24807	-0.0220582	0.00382031	7.74477e-09
rs7274221	20	47623498	T	C	375751	0.248011	-0.0220533	0.0038205	7.81718e-09
rs35752040	20	47624600	A	T	375751	0.248007	-0.0220467	0.00382055	7.90045e-09
rs73611323	20	47647437	C	G	375751	0.247592	-0.0221657	0.00382238	6.67369e-09
rs7269912	20	47656198	G	A	375751	0.247956	-0.0221995	0.00382053	6.22503e-09
rs35640549	20	47656546	T	C	375751	0.248022	-0.0220987	0.00382044	7.28039e-09
rs13042443	20	47663754	T	G	375751	0.24812	-0.0220776	0.00382002	7.49498e-09
rs10485609	20	47665612	G	A	375751	0.248119	-0.0220656	0.00382003	7.63626e-09
rs35843274	20	47665903	G	T	375751	0.248111	-0.0220627	0.00382012	7.67728e-09
rs67623477	20	47669177	A	G	375751	0.247735	-0.0220777	0.00382194	7.62329e-09
rs11906713	20	47678100	T	C	375751	0.247633	-0.0220863	0.00382213	7.5357e-09
rs11906283	20	47684868	A	G	375751	0.248035	-0.0218324	0.00382016	1.09685e-08
rs2227946	20	47685320	C	G	375751	0.248541	-0.0218604	0.00381845	1.03477e-08
rs1983528	20	47686290	A	G	375751	0.248374	-0.0218372	0.00381826	1.0705e-08
rs36098998	20	47688109	G	C	375751	0.248612	-0.0217928	0.00381702	1.13403e-08
rs8118101	20	47689838	T	C	375751	0.248614	-0.0217867	0.00381703	1.14474e-08
rs8119476	20	47690136	T	C	375751	0.247182	-0.0219102	0.00383167	1.0767e-08
rs17448715	20	47691743	T	C	375751	0.248289	-0.0217296	0.00381901	1.2715e-08
20:47692719_GTTGTT_G	20	47692719	G	GTTGTT	375751	0.248036	-0.0220612	0.00382015	7.69709e-09
rs7271812	20	47693033	G	A	375751	0.248653	-0.021769	0.00381706	1.17664e-08
rs11908024	20	47698186	T	C	375751	0.248014	-0.0221005	0.00382022	7.24494e-09
rs2075677	20	47701024	G	A	375751	0.248042	-0.0220535	0.00382023	7.79508e-09
rs7264419	20	47701309	G	A	375751	0.248033	-0.0220656	0.00382036	7.65918e-09
rs7274612	20	47702821	A	T	375751	0.248018	-0.022108	0.00382023	7.16184e-09
rs8123784	20	47710434	G	A	375751	0.248107	-0.0219948	0.00382008	8.52825e-09
rs13040426	20	47714453	T	C	375751	0.247999	-0.0220565	0.00382041	7.77156e-09
rs1556876	20	47716451	C	A	375751	0.248062	-0.0220195	0.00382017	8.21374e-09
rs73611337	20	47717193	T	C	375751	0.248154	-0.02197	0.00382035	8.88384e-09
rs73611338	20	47717235	T	C	375751	0.2481	-0.0220145	0.00382077	8.3228e-09
rs35989889	20	47717353	G	A	375751	0.248165	-0.0219454	0.00382038	9.22982e-09
rs13044004	20	47718371	A	T	375751	0.24798	-0.0220366	0.00382149	8.09408e-09
rs68010346	20	47720685	CA	C	375751	0.247993	-0.0220355	0.00382169	8.12175e-09
rs755588	20	47721028	G	A	375751	0.247912	-0.0221193	0.00382186	7.14075e-09
rs13040292	20	47721582	T	C	375751	0.247939	-0.0221341	0.00382174	6.97059e-09
rs35971376	20	47721708	A	G	375751	0.247504	-0.0221378	0.00382385	7.06383e-09
20:47738176_CCTTT_C	20	47738176	C	CCTTT	375751	0.239376	-0.0216778	0.00387842	2.27941e-08
rs34841991	20	47746974	C	T	375751	0.240802	-0.0217039	0.00386128	1.8995e-08
rs13037813	20	47750588	C	T	375751	0.240333	-0.0216101	0.0038627	2.21175e-08
rs35649484	20	47755162	T	C	375751	0.248427	-0.0216926	0.00382042	1.36224e-08
rs67493040	20	47761778	C	T	375751	0.248383	-0.0217023	0.00382052	1.34331e-08
rs8116693	20	47762210	C	T	375751	0.248177	-0.0216291	0.00382261	1.52979e-08
rs8122757	20	47762249	C	G	375751	0.248359	-0.0217082	0.00382058	1.33199e-08
rs35888516	20	47764275	T	C	375751	0.248346	-0.0217123	0.00382052	1.32283e-08
rs17450430	20	47772264	T	A	375751	0.240153	-0.0216191	0.00386556	2.23508e-08
rs17378391	20	47772601	C	T	375751	0.240151	-0.0216262	0.00386581	2.21591e-08
rs45622034	20	47775094	T	C	375751	0.240114	-0.0216205	0.00386628	2.24363e-08
rs79941596	20	47793796	C	G	375751	0.240614	-0.0216434	0.00386314	2.11235e-08
rs7274851	20	47794355	G	A	375751	0.24034	-0.0217384	0.00386619	1.88013e-08
rs7262349	20	47795305	T	A	375751	0.240628	-0.0216479	0.00386303	2.09628e-08
rs13039749	20	47800615	T	C	375751	0.240609	-0.0216243	0.00386317	2.17386e-08
rs35667796	20	47803301	C	A	375751	0.240641	-0.0215675	0.00386302	2.36319e-08
rs3795075	20	47806092	A	G	375751	0.240445	-0.0216227	0.00386417	2.1974e-08
rs34806496	20	47812203	C	G	375751	0.239633	-0.0217177	0.00386948	1.99357e-08
rs8121567	20	47816873	G	C	375751	0.240789	-0.0217125	0.00386321	1.90592e-08
rs13036715	20	47817815	A	G	375751	0.240761	-0.0215932	0.00386325	2.27864e-08
rs8123583	20	47835102	A	C	375751	0.168811	-0.025792	0.00441442	5.13752e-09
20:47835550_CA_C	20	47835550	C	CA	375751	0.579772	0.0198094	0.003487	1.33968e-08
rs5995825	22	40544337	T	C	375751	0.536318	0.0189497	0.00332574	1.21292e-08
rs5995826	22	40546153	A	G	375751	0.594308	0.0194493	0.00337444	8.2286e-09
rs4820399	22	40546633	T	C	375751	0.594504	0.0194373	0.00337278	8.26252e-09
rs4820400	22	40548084	T	G	375751	0.594584	0.0194267	0.00336926	8.1245e-09
rs6001817	22	40561759	T	G	375751	0.598659	0.0183773	0.00336869	4.88787e-08
rs6001818	22	40561963	T	G	375751	0.599155	0.0183779	0.00336619	4.77333e-08
rs34287108	22	40568029	AT	A	375751	0.597608	0.0184808	0.00336923	4.13083e-08
rs527438278	22	40577952	GA	G	375751	0.580165	0.0188588	0.00341703	3.40825e-08
rs35482309	22	40579075	CAG	C	375751	0.599566	0.0184152	0.00337606	4.90687e-08
rs5750926	22	40664165	T	C	375751	0.398686	-0.0184123	0.00337406	4.84247e-08
rs9611305	22	40665067	C	T	375751	0.399629	-0.0184097	0.00337119	4.73731e-08
rs5750927	22	40674593	A	G	375751	0.399397	-0.0183858	0.00337091	4.91777e-08
rs5750929	22	40676986	A	T	375751	0.395711	-0.0184646	0.00337723	4.56709e-08
rs6001861	22	40679199	T	C	375751	0.395586	-0.0185687	0.00337812	3.86867e-08
rs9611306	22	40679233	A	G	375751	0.39551	-0.0185405	0.00337873	4.07883e-08
rs5757907	22	40688917	G	A	375751	0.401927	-0.0190992	0.00337011	1.45134e-08
rs5750930	22	40689379	A	G	375751	0.401798	-0.0191587	0.00337018	1.30993e-08
rs139906	22	40694170	A	T	375751	0.601338	0.0193343	0.00338528	1.12129e-08
rs139913	22	40713861	A	T	375751	0.598774	0.0190426	0.00337786	1.72575e-08
rs139914	22	40715303	G	A	375751	0.599054	0.0191573	0.00337952	1.43934e-08

### Sheet: ST8 - Lead SNPs Unaffected SP
Supplementary Table 8: Location and significance values of the 17 lead-SNPs of the 16 genomic risk loci that surpass genome-wide significance (p<5e-08) in the GWAS of social participation in the unaffected UK Biobank sample.
Green highlights the novel significant independent locus observed in the unaffected SP GWAS.
SNP	CHR	POSITION	A1	A2	BETA	P	LOCUS	START	END
rs9287148	1	91090125	A	G	-0.0209621	1.02677e-09	1	91088884	91097495
rs6732141	2	100743492	G	C	0.0188793	1.18429e-08	2	100602518	100835734
rs3772912	3	81698481	A	G	0.0228448	2.86783e-11	3	81499039	81986136
rs2925313	3	117675543	G	T	0.0205301	1.20172e-09	4	117493729	117821879
rs6978848	7	11247142	G	A	0.0184821	3.56285e-08	5	11239345	11264692
rs1158257	7	49465995	T	C	0.0184587	2.31521e-08	6	49465995	49632646
rs2721938	8	116635611	C	T	-0.0213111	2.74799e-10	7	116563879	116645056
12:61097046_TC_T	12	61097046	TC	T	0.0219514	2.34555e-08	8	60883626	61285268
12:110836225_GA_G	12	110836225	GA	G	0.020597	9.52232e-09	9	110549533	111116655
rs2151502	13	60484175	G	A	0.0215678	1.52645e-08	10	60234320	60785511
rs13379045	14	91528977	A	C	0.0207428	5.40467e-09	11	91445077	91555547
rs72627231	18	53195964	C	T	-0.0219631	4.95614e-10	12	53195249	53621933
rs9962650	18	53574043	C	G	0.0203401	1.21542e-09	13	53573993	53574093
rs28659841	18	63615790	G	A	-0.0208643	1.32081e-09	14	63464943	63616633
rs7249790	19	30937444	C	G	0.0277021	2.25294e-16	15	30905494	30970357
rs67777906	20	47557129	C	T	-0.0225123	3.88487e-09	16	47508077	47935069
rs4820400	22	40548084	G	T	0.0194267	8.1245e-09	17	40544337	40720963

### Sheet: ST9 - GWS SNPs Unaffected OF
Supplementary Table 9: The 17 variants that exceeded genome-wide significance (P<5E-08) in the GWAS of occupational function in the UK Biobank unaffected sample.
SNP	CHR	POSITION	A1	A2	N	AF1	BETA	SE	P
rs115315802	8	144309995	A	G	375856	0.000267777	-0.252256	0.0417463	1.51645e-09
rs141880645	8	144315297	A	G	375856	0.000230873	-0.242987	0.0432112	1.87414e-08
rs115409941	8	144320154	A	G	375856	0.000268606	-0.230012	0.0404845	1.33541e-08
rs138436556	8	144321937	C	G	375856	0.0002115	-0.24582	0.0444644	3.23029e-08
rs114137975	8	144327025	T	C	375856	0.000246044	-0.226984	0.0410567	3.22885e-08
rs6992989	8	144327911	C	A	375856	0.000258466	-0.22229	0.0402512	3.34075e-08
rs114990482	8	144328241	C	G	375856	0.000247934	-0.225797	0.0408558	3.26311e-08
rs189916963	8	144328392	A	C	375856	0.0002441	-0.229457	0.0410989	2.3634e-08
rs80316218	8	144340775	T	C	375856	0.000245175	-0.223126	0.0408583	4.73553e-08
rs115572057	8	144344241	T	C	375856	0.000245936	-0.223797	0.0407701	4.03663e-08
rs139124145	8	144347632	A	G	375856	0.000248811	-0.220729	0.040483	4.96977e-08
rs76650727	8	144350472	T	C	375856	0.000248009	-0.224044	0.0406712	3.61545e-08
rs115994408	8	144365350	T	G	375856	0.000234309	-0.244683	0.0420455	5.9034e-09
rs74728279	8	144365425	A	T	375856	0.000253923	-0.22338	0.0401014	2.54185e-08
rs75606400	8	144365577	G	A	375856	0.000253684	-0.223705	0.0401031	2.42964e-08
rs116399102	8	144365983	T	C	375856	0.000253678	-0.223699	0.0401031	2.43159e-08
rs116208738	8	144781983	G	C	375856	0.000144064	-0.310296	0.0550945	1.78062e-08

### Sheet: ST10 - Lead SNPs Unaffected OF
Supplementary Table 10: Location and significance values of the 3 lead-SNPs of the single genomic risk locus that surpass genome-wide significance (p<5e-08) in the GWAS of occupational function in the unaffected UK Biobank sample.
SNP	CHR	POSITION	A1	A2	BETA	P	LOCUS	START	END
rs115315802	8	144309995	G	A	-0.252256	1.51645e-09	1	143311088	145746556
rs115994408	8	144365350	G	T	-0.244683	5.9034e-09	1	143311088	145746556
rs116208738	8	144781983	C	G	-0.310296	1.78062e-08	1	144781933	144782033

### Sheet: ST11 - SuSiE Fine-mapping SP
Supplementary Table 11: SuSiE output for the SP phenotype. Any variant with a PIP score >0.5 was considered a CCV.
Green highlights the variants with a PIP score >0.5; Orange highlights the lead SNP within the credible set that were not the lead SNP at the genomic locus; Red highlights the varinats for which SuSiE could not converge/produce results.
LEAD SNP	CHR	POSITION	GENOMIC LOCUS	LEAD SNP (95% CREDIBLE SET)	PIP SCORE	LIKLEY CAUSAL SNPS (>95%)
rs6684189	1	91093014	1	rs6684189	0.7	NONE
rs6732141	2	100743492	2	rs6732141	0.04	NONE
rs3772912	3	81698481	3	rs3772912	0.76	NONE
rs2925313	3	117675543	4	rs2925313	0.13	NONE
rs74459464	5	29683773	5	rs74459464	0.04	NONE
rs6978848	7	11247142	6	rs6978848	0.34	NONE
rs4470910	7	2071723	7	NULL	NULL	NULL
rs2721940	8	116636281	8	rs2721940	0.13	NONE
rs340208	13	60478605	9	rs2151502	0.07	NONE
rs13379045	14	91528977	10	rs13379045	0.17	NONE
rs72627231	18	53195964	11	CNC	CNC	CNC
rs2628207	18	63546386	12	rs17075691	0.03	NONE
rs7249790	19	30937444	13	rs7249790	0.7	NONE
rs67777906	20	47557129	14	rs67777906	0.04	NONE
rs4820400	22	40548084	15	CNC	CNC	CNC
rs16991642	22	44595839	16	rs16991642	0.33	NONE

### Sheet: ST12 - CADD Scores SP
Supplementary Table 12: CADD scores and RegulomeDB scores for the 2,063 candidate SNPs for SP. CADD scores >12.37 are potentially pathogenic and are situated above the black line below. Variant type, feature, SIFT and Polyphen data from Ensembl Variant Effect Predictor (VEP) is included for variants in the GWAS with a CADD Score >20.
RSID	CHR	POS	GWAS P	BETA	SE	IND SIG SNP	LOCUS	NEAREST GENE	CADD	VARIANT TYPE	FEATURE	SIFT	POLYPHEN
rs1130146	20	47859217	1.94087e-06	0.0156174	0.00328132	rs2075679	15	DDX27:ZNFX1	31	Missense/Splice Region	ENST00000618172.5	Deletorious	Possibly Dangerous
rs2229519	3	81698130	1.06658e-09	0.0211534	0.00346827	rs3772912	3	GBE1	23.9	Missense	ENST00000429644.7, ENST00000489715.1	Deletorious	Benign
rs2291343	18	63530016	7.61075e-10	0.0215609	0.00350422	rs2628207	13	CDH7	21.5	Missense	ENST00000323011.7, ENST00000397968.4, ENST00000536984.6	Tolerated	Benign
rs9675567	18	53530878	2.17215e-08	-0.0181424	0.00324104	rs9962650	12	RP11-214L13.1	20.3	Intron/Regulatory/Upstream	ENST00000729561.1, ENST00000729712.1, ENST00000729713.1, ENST00000729714.1, ENST00000729715.1, ENSR18_BF4C6, ENST00000658965.1	NA	NA
rs4370753	1	91088884	1.60267e-08	-0.0185392	0.00328115	rs6684189	1	U3	20.2	Intergenic	NA	NA	NA
rs11553387	20	47841660	2.43854e-07	-0.0198992	0.00385466	rs67777906	15	DDX27	20.2	Missense	ENST00000493252.2	Tolerated	Benign
rs727257	14	91524676	2.03186e-06	0.0174908	0.00368209	rs13379045	11	RPS6KA5	19.91
rs2053805	3	81738414	4.38827e-07	0.0173172	0.00342826	rs3772912	3	GBE1	19.55
rs1569364	8	116629732	9.49881e-08	-0.0172861	0.00323948	rs2721940	8	TRPS1	19.54
rs707534	20	47652338	7.63803e-08	-0.0183785	0.00341895	rs755888391	15	ARFGEF2	18.94
rs6001827	22	40574170	4.61847e-08	0.0178221	0.00326089	rs4820400	16	TNRC6B	18.66
rs13079104	3	81886039	4.46832e-06	0.0156205	0.00340441	rs3772912	3	RP11-359D24.1	18.08
rs10197987	2	100790783	2.05007e-07	0.0171471	0.00330085	rs6710355	2	AFF3	17.92
rs3808448	8	116576827	5.6816e-06	-0.0146389	0.00322592	rs2721940	8	TRPS1	17.73
rs13073613	3	81888512	4.4528e-06	0.0156232	0.00340447	rs3772912	3	RP11-359D24.1	17.53
rs9817070	3	81982936	8.48646e-07	0.0160995	0.0032697	rs3772912	3	RP11-359D24.1	17.41
rs7264419	20	47701309	1.97611e-10	-0.0235502	0.003701	rs67777906	15	CSE1L	17.29
rs7290804	22	40579423	4.1293e-08	0.0178857	0.00326071	rs4820400	16	TNRC6B	16.64
rs1464791	3	81893929	8.20426e-08	0.0179153	0.0033408	rs3772912	3	RP11-359D24.1	16.6
rs2737216	8	116630079	4.98806e-08	-0.0176744	0.00324198	rs2721940	8	TRPS1	16.44
rs2800307	13	60548163	2.45679e-08	-0.0204744	0.00367168	rs340208	10	DIAPH3	16.35
rs8092776	18	53531732	2.50503e-08	-0.0180591	0.00324052	rs9962650	12	RP11-214L13.1	16.33
rs2309748	2	100681449	2.20176e-08	0.0186285	0.00332927	rs6710355	2	AFF3	16.28
rs1286058	14	91458523	5.87038e-06	-0.0158583	0.00349996	rs13379045	11	RPS6KA5	16.2
rs55993248	7	2071132	1.31929e-07	0.0217222	0.00411705	rs4470910	6	MAD1L1	16.12
rs340214	13	60439683	1.56279e-06	0.015902	0.00331083	rs340208	10	DIAPH3	16.01
rs7599083	2	100658077	3.15716e-08	0.018446	0.00333412	rs6710355	2	AFF3	15.94
rs2252259	20	47662823	1.58281e-07	-0.0170756	0.00325706	rs2075679	15	CSE1L	15.91
rs13003982	2	100759078	1.66768e-08	0.0188164	0.00333426	rs6710355	2	AFF3	15.83
rs33432	19	30940430	6.00605e-13	0.0240026	0.00333353	rs7249790	14	ZNF536	15.68
rs11369915	22	40553310	4.44686e-08	0.0178484	0.0032617	rs4820400	16	TNRC6B	15.48
rs6095400	20	47645989	7.75901e-08	-0.0183689	0.00341898	rs755888391	15	ARFGEF2	15.43
rs339531	13	60587256	2.79012e-08	-0.0203892	0.00367101	rs340208	10	DIAPH3:DIAPH3-AS1	15.31
rs13032454	2	100756009	1.7076e-08	0.0188019	0.00333409	rs6710355	2	AFF3	15.19
rs139915	22	40720963	1.25996e-07	0.0172401	0.00326234	rs4820400	16	TNRC6B	15.17
rs7631052	3	81866235	6.62813e-07	0.0169107	0.00340122	rs3772912	3	RP11-359D24.1	15.14
rs4766500	12	110993791	6.10074e-05	-0.013297	0.00331689	12:110836225_GA_G	9	PPTC7	15.12
rs17514242	18	53270902	2.37361e-09	-0.0201514	0.00337549	rs72627231	12	TCF4	15.12
rs56007132	3	117673206	9.00777e-11	-0.0211985	0.00326999	rs2925313	4	LSAMP:RP11-384F7.2	15.01
3:117807584_CT_C	3	117807584	2.40903e-09	0.0195268	0.00327218	rs2925313	4	RP11-384F7.1	15.01
rs2721938	8	116635611	7.89854e-12	-0.0223614	0.00326903	rs2721940	8	TRPS1	14.98
rs9845467	3	81614473	2.30705e-10	0.0228482	0.00360418	rs13066091	3	GBE1	14.91
rs6019515	20	47528337	6.02376e-07	-0.0160013	0.00320639	rs2075679	15	ARFGEF2	14.72
rs2737219	8	116635688	1.03707e-11	-0.0222314	0.00326872	rs2721940	8	TRPS1	14.55
rs12435157	14	91526353	5.33105e-07	0.0177444	0.00353898	rs13379045	11	RPS6KA5	14.48
rs1969433	3	81968869	8.15602e-07	0.016104	0.00326548	rs3772912	3	RP11-359D24.1	14.46
rs5750912	22	40639423	5.34971e-08	-0.0177581	0.00326478	rs4820400	16	TNRC6B	14.39
rs2721939	8	116635942	9.5516e-12	-0.0222723	0.00326904	rs2721940	8	TRPS1	14.38
rs5012899	7	11246153	3.57117e-05	0.0133084	0.00321957	rs6978848	7	AC004538.3	14.31
20:47935069_TGCGGC_T	20	47935069	0.00211598	-0.0119092	0.00387485	rs67777906	15	ZFAS1	14.18
rs2721940	8	116636281	7.17991e-12	-0.0224124	0.00326996	rs2721940	8	TRPS1	14.15
rs7266044	20	47890656	2.47768e-06	0.0154629	0.00328303	rs2075679	15	ZNFX1	14.09
rs17632	20	47713063	1.97147e-07	0.0169411	0.00325664	rs2075679	15	CSE1L	14.04
rs6001821	22	40567581	4.62965e-08	0.0178191	0.0032606	rs4820400	16	TNRC6B	13.96
rs2075678	20	47701339	9.95812e-08	0.0173725	0.00326092	rs2075679	15	CSE1L	13.93
rs341530	13	60379447	4.62243e-05	0.01406	0.0034512	rs340208	10	DIAPH3	13.66
rs56335217	20	47871197	2.72563e-07	-0.0198142	0.00385377	rs67777906	15	ZNFX1	13.63
rs1285998	14	91512951	9.18952e-07	-0.0172721	0.00351901	rs13379045	11	RPS6KA5	13.58
rs33430	19	30939443	1.7816e-13	0.0245632	0.00333547	rs7249790	14	ZNF536	13.54
rs3849570	3	81792112	9.62561e-09	0.0192589	0.00335685	rs3772912	3	GBE1	13.51
rs2273101	20	47538333	2.50873e-10	-0.0234542	0.00370733	rs67777906	15	ARFGEF2	13.5
rs55860148	7	2105594	3.17259e-06	0.0180227	0.00386811	rs4470910	6	MAD1L1	13.36
rs13037557	20	47534590	1.37336e-07	-0.018046	0.00342509	rs755888391	15	ARFGEF2	13.33
rs4642036	22	40554582	4.92067e-08	0.0177841	0.00326065	rs4820400	16	TNRC6B	13.28
rs5750929	22	40676986	3.66197e-08	-0.0180128	0.00327123	rs4820400	16	TNRC6B	13.27
rs149011565	18	53253423	5.56108e-08	-0.0187407	0.00344983	rs72627231	12	TCF4	13.21
rs773339203	18	63549278	3.19451e-09	0.0216993	0.00366464	rs2628207	13	CDH7	13.18
rs11123813	2	100765692	3.4088e-08	0.018379	0.00333011	rs6710355	2	AFF3	13.17
rs10485609	20	47665612	1.95643e-10	-0.0235539	0.0037007	rs67777906	15	CSE1L	13.14
rs13421952	2	100721050	8.3703e-09	0.0184539	0.00320335	rs6732141	2	AFF3	13.12
rs237711	20	47926856	2.64382e-07	-0.0198683	0.00386001	rs67777906	15	ZFAS1	13
rs1963677	8	116583869	5.54168e-06	-0.0146473	0.00322403	rs2721940	8	TRPS1	12.87
rs4411908	3	81802418	5.70307e-10	0.0204781	0.00330376	rs3772912	3	GBE1	12.78
rs1484714	18	63589574	1.48844e-09	0.0199479	0.00329957	rs11397507	13	RP11-389J22.3	12.64
rs7638106	3	117807324	7.79764e-08	0.0173235	0.00322493	rs2925313	4	RP11-384F7.1	12.53
rs72944064	18	63516255	2.73331e-09	-0.0217423	0.00365609	rs2628207	13	CDH7	12.51
rs2541860	18	63610239	2.45819e-08	-0.0188889	0.00338741	rs17723514	13	RP11-389J22.3	12.4
rs2062512	3	117779793	1.1136e-07	0.0170925	0.00322067	rs2925313	4	RP11-384F7.1	12.24
rs2049864	8	116588326	4.25501e-06	-0.0148276	0.00322443	rs2721940	8	TRPS1	12.21
rs6967069	7	11244621	2.15044e-06	0.0159356	0.00336282	rs6978848	7	AC004538.3	12.12
rs3786805	19	30963378	1.27277e-07	-0.0191819	0.00363107	rs6417171	14	ZNF536	11.9
rs6460794	7	11250850	1.68572e-06	0.0161168	0.00336619	rs6978848	7	AC004538.3	11.89
rs455161	13	60388538	1.59806e-05	0.015051	0.00348829	rs340208	10	DIAPH3	11.83
rs6019580	20	47625905	5.45914e-07	-0.0169342	0.00338047	rs755888391	15	ARFGEF2	11.74
rs11715625	3	81875938	5.39897e-05	0.013542	0.00335394	rs3772912	3	RP11-359D24.1	11.72
rs61623669	22	44604853	0.000454078	-0.0133528	0.00380803	rs16991642	17	PARVG	11.56
rs1569750	20	47603241	1.08387e-08	-0.0198032	0.00346388	rs67777906	15	ARFGEF2	11.52
rs753107893	20	47782356	2.27952e-07	0.0168864	0.00326309	rs2075679	15	STAU1	11.52
rs3772915	3	81634071	5.64415e-09	0.0216946	0.00372314	rs13066091	3	GBE1	11.51
rs138324521	7	1917144	1.05667e-06	0.0211109	0.00432531	rs4470910	6	MAD1L1	11.47
rs6125590	20	47820626	2.2636e-07	0.0169017	0.00326522	rs2075679	15	DDX27	11.37
rs707533	20	47652254	7.63803e-08	-0.0183785	0.00341895	rs755888391	15	ARFGEF2	11.36
rs11123809	2	100758137	6.25405e-08	0.0178455	0.00329777	rs6710355	2	AFF3	11.34
rs340225	13	60452833	2.1762e-08	0.0205551	0.00367227	rs340208	10	DIAPH3	11.34
rs11917558	3	81610805	5.00409e-10	0.0223247	0.00358977	rs13066091	3	GBE1	11.31
rs10432730	20	47758719	2.45347e-07	0.0168171	0.00325836	rs2075679	15	STAU1	11.29
rs7272164	20	47766197	2.31114e-07	0.0168534	0.00325834	rs2075679	15	STAU1	11.28
rs33428	19	30937843	7.11694e-14	0.0258434	0.00345238	19:30941488_AT_A	14	ZNF536	11.21
rs1028274	8	116583551	5.82686e-06	-0.0146193	0.00322538	rs2721940	8	TRPS1	11.17
rs147067	13	60434201	1.14552e-07	0.0197672	0.00372826	rs340208	10	DIAPH3	11.16
rs7285909	22	40562242	4.66149e-08	0.0178155	0.00326067	rs4820400	16	TNRC6B	11.14
rs35667796	20	47803301	1.25476e-09	-0.0227274	0.00374232	rs67777906	15	STAU1	11.04
rs2818953	13	60605274	3.01148e-08	-0.0203566	0.00367396	rs340208	10	DIAPH3:DIAPH3-AS1	11.01
rs238200	20	47899652	2.00156e-07	-0.0200295	0.00385242	rs67777906	15	ZFAS1	11.01
rs41356445	18	63423560	4.86589e-07	-0.0168356	0.00334602	rs76640124	13	CDH7	10.94
rs1843184	18	63553371	5.75679e-10	0.0203722	0.00328745	rs17723514	13	CDH7	10.94
rs3808459	8	116591906	4.17734e-06	-0.0148382	0.00322404	rs2721940	8	TRPS1	10.89
rs13271228	8	116597409	3.32404e-06	-0.0150097	0.00322809	rs2721940	8	TRPS1	10.87
rs1286146	14	91474448	1.14811e-05	-0.0154414	0.00351963	rs13379045	11	RPS6KA5	10.83
rs17075438	18	63553042	5.64307e-08	-0.0191674	0.00353007	rs17723514	13	CDH7	10.82
rs2295580	20	47626847	5.41743e-07	-0.0169396	0.00338054	rs755888391	15	ARFGEF2	10.82
rs6001841	22	40605163	6.96211e-08	0.0175793	0.00326016	rs4820400	16	TNRC6B	10.77
rs7989216	13	60708250	1.42636e-08	-0.0208833	0.00368299	rs340208	10	DIAPH3	10.76
rs1885163	20	47701765	6.73001e-09	-0.0200705	0.00346191	rs67777906	15	CSE1L	10.73
rs1538482	20	47705496	9.98002e-09	-0.0198501	0.00346359	rs67777906	15	CSE1L	10.66
rs1471065	3	117615165	3.69794e-08	0.0177726	0.00322863	rs2925313	4	LSAMP:RP11-384F7.2	10.51
rs1265744	12	111026784	8.16656e-05	-0.0130671	0.00331699	12:110836225_GA_G	9	PPTC7	10.28
rs3755713	3	81811224	6.08227e-07	0.0171001	0.00342784	rs3772912	3	GBE1	10.17
rs9676557	19	30906021	5.81483e-05	-0.0133224	0.00331386	rs10407344	14	ZNF536	10.14
rs35387764	20	47902841	2.69996e-07	-0.0198239	0.00385434	rs67777906	15	ZFAS1	10.11
rs12306972	12	110563610	3.71548e-06	0.0152664	0.00329964	12:110836225_GA_G	9	IFT81	10.1
rs2227946	20	47685320	2.49396e-10	-0.023406	0.00369918	rs67777906	15	CSE1L	10.02
rs6548779	3	81968512	8.23043e-07	0.0160982	0.00326546	rs3772912	3	RP11-359D24.1	9.912
rs738450	22	40585744	5.43592e-08	0.0177301	0.00326134	rs4820400	16	TNRC6B	9.899
rs2426109	20	47662627	1.37467e-07	-0.017162	0.00325741	rs2075679	15	RP1-155G6.4	9.857
rs10150964	14	91507280	5.08522e-07	-0.0175831	0.00350046	rs13379045	11	RPS6KA5	9.855
rs138706773	2	100770671	3.77874e-08	0.0183213	0.00333061	rs6710355	2	AFF3	9.777
rs1484711	18	63521878	2.55349e-09	-0.0217756	0.00365485	rs2628207	13	CDH7	9.728
rs35754586	3	81601765	3.74265e-09	0.0219543	0.00372411	rs13066091	3	GBE1	9.633
2:100686673_TA_T	2	100686673	2.43889e-08	0.018123	0.00324926	rs6732141	2	AFF3	9.613
rs6001808	22	40554527	4.92382e-08	0.0177837	0.00326065	rs4820400	16	TNRC6B	9.593
rs2164711	2	100775422	4.00444e-08	0.018281	0.00332947	rs6710355	2	AFF3	9.572
rs6063353	20	47719810	1.7606e-07	0.0170106	0.00325688	rs2075679	15	CSE1L	9.515
rs1604055	3	117787920	7.88853e-08	0.0172965	0.00322115	rs2925313	4	RP11-384F7.1	9.503
rs8123912	20	47863282	2.439e-07	-0.0198951	0.0038539	rs67777906	15	ZNFX1	9.452
rs2244230	18	63610712	1.49257e-08	-0.0192559	0.00340065	rs17723514	13	RP11-389J22.3	9.421
rs2737227	8	116644121	2.08159e-11	-0.0219535	0.00327656	rs2721940	8	TRPS1	9.387
rs6512567	20	47688620	1.17119e-07	-0.0181019	0.00341679	rs755888391	15	CSE1L	9.328
rs2273653	20	47770756	1.26712e-07	0.0172322	0.00326149	rs2075679	15	STAU1	9.271
rs2062510	3	117780054	1.10685e-07	0.0170966	0.00322077	rs2925313	4	RP11-384F7.1	9.27
18:63492172_TA_T	18	63492172	1.19855e-09	-0.0221539	0.00364348	rs2628207	13	CDH7	9.265
rs35393280	20	47543634	1.1559e-10	-0.0238534	0.00370106	rs67777906	15	ARFGEF2	9.23
rs2295031	20	47580347	5.31134e-07	-0.0169488	0.00337981	rs755888391	15	ARFGEF2	9.225
rs56259105	7	1978002	2.15006e-05	0.0174851	0.00411538	rs4470910	6	MAD1L1	9.213
rs6019624	20	47685815	1.04556e-07	-0.0181779	0.00341778	rs755888391	15	CSE1L	9.2
rs6019591	20	47640029	8.12864e-08	-0.0183409	0.0034191	rs755888391	15	ARFGEF2	9.187
rs35649484	20	47755162	1.05111e-09	-0.0225827	0.0037012	rs67777906	15	STAU1	9.167
rs1043357	20	47731228	1.19225e-07	0.0172663	0.00326107	rs2075679	15	STAU1	9.143
rs1604059	3	117813403	2.91707e-10	0.0206623	0.00327811	rs2925313	4	RP11-384F7.1	9.122
rs6125591	20	47820667	3.1364e-07	0.0167261	0.00326998	rs2075679	15	DDX27	9.109
rs6090941	20	47676951	8.64832e-08	-0.0183012	0.00341884	rs755888391	15	CSE1L	9.102
rs62638153	22	40566675	5.0365e-08	0.0177802	0.00326241	rs4820400	16	TNRC6B	9.077
rs79274472	20	47914180	2.9751e-06	0.0153347	0.00328188	rs2075679	15	ZFAS1	9.052
rs1296093	14	91482205	6.49725e-06	-0.0157732	0.00349774	rs13379045	11	RPS6KA5	9.026
rs79670784	5	29682105	5.7347e-08	-0.0424709	0.00782603	rs74459464	5	UBL5P1	9.025
rs568319925	2	100648890	4.79393e-08	0.0185703	0.00340191	rs6710355	2	AFF3	8.977
rs143309820	5	29609616	1.65982e-05	-0.0379336	0.0088088	rs74459464	5	UBL5P1	8.929
rs2576678	2	100704810	8.92845e-09	0.0184071	0.00320128	rs6732141	2	AFF3	8.912
rs2290081	3	81810725	9.07083e-09	0.0192917	0.00335669	rs3772912	3	GBE1	8.859
rs12968741	18	63472087	7.83018e-09	0.0195555	0.00338795	rs796627750	13	CDH7	8.837
rs73756037	5	29688058	6.00322e-08	-0.0424083	0.00782629	rs74459464	5	UBL5P1	8.832
rs10411126	19	30934385	1.32803e-08	0.0203523	0.00358163	rs10411126	14	ZNF536	8.832
rs237741	20	47903680	2.13795e-07	-0.0199886	0.00385364	rs67777906	15	ZFAS1	8.807
rs1569749	20	47601509	9.85213e-08	-0.0182202	0.0034188	rs755888391	15	ARFGEF2	8.767
rs6063355	20	47726129	1.5953e-07	0.017068	0.0032565	rs2075679	15	STAU1	8.737
rs35629137	22	40546041	7.80725e-08	0.0176204	0.00328033	rs4820400	16	TNRC6B	8.728
rs3026427	12	110690569	3.20036e-05	0.0138541	0.00333135	12:110836225_GA_G	9	ATP2A2	8.696
rs8088032	18	63534825	5.83479e-10	0.021705	0.00350372	rs2628207	13	CDH7	8.673
rs756225	18	63495940	4.89738e-09	0.0201312	0.00344086	rs2628207	13	CDH7	8.666
rs238164	20	47844341	1.85627e-07	-0.0200863	0.00385298	rs67777906	15	DDX27	8.629
rs983841	18	63534990	5.91026e-10	0.0216984	0.00350381	rs2628207	13	CDH7	8.619
rs5757882	22	40631033	6.37873e-08	-0.0176506	0.00326389	rs4820400	16	TNRC6B	8.507
rs73756017	5	29683193	5.85828e-08	-0.0424365	0.00782517	rs74459464	5	UBL5P1	8.443
rs8091413	18	63549860	2.54245e-09	0.0217924	0.00365723	rs2628207	13	CDH7	8.44
rs2244231	18	63610713	1.49332e-08	-0.0192556	0.00340065	rs17723514	13	RP11-389J22.3	8.417
rs67163047	18	63478578	1.26858e-09	-0.021623	0.0035615	rs796627750	13	CDH7	8.376
rs10404565	19	30914593	1.3845e-05	0.0143131	0.00329315	rs10407344	14	ZNF536	8.375
rs11905214	20	47888610	2.53268e-07	-0.0198681	0.00385394	rs67777906	15	ZNFX1	8.263
rs35874333	3	117783707	4.35757e-08	0.0176535	0.00322396	rs2925313	4	RP11-384F7.1	8.212
rs13101184	3	117787397	7.50712e-08	0.0173263	0.00322134	rs2925313	4	RP11-384F7.1	8.177
rs147687798	20	47928635	4.34657e-06	-0.0173497	0.00377652	rs67777906	15	ZFAS1	8.158
rs13062054	3	81833906	4.37585e-07	0.0173173	0.00342793	rs3772912	3	RP11-142L1.1	8.106
rs9538568	13	60710642	7.94349e-08	-0.0201304	0.00374978	rs340208	10	DIAPH3	8.102
rs11127740	3	81743062	3.9565e-07	0.0173624	0.00342384	rs3772912	3	GBE1	8.101
rs13071810	3	81618478	3.32003e-09	0.022011	0.00372126	rs13066091	3	GBE1	8.096
rs17450430	20	47772264	1.10816e-09	-0.0228169	0.00374477	rs67777906	15	STAU1	8.051
rs55770986	7	2087823	3.22196e-06	0.0207916	0.00446541	rs4470910	6	MAD1L1	8.038
rs9538557	13	60610506	3.08364e-08	-0.0203313	0.00367215	rs340208	10	DIAPH3:DIAPH3-AS1	8.026
rs11982455	7	1911458	9.08552e-07	0.0213328	0.00434434	rs4470910	6	MAD1L1	8.019
12:110836225_GA_G	12	110836225	1.18418e-08	0.019815	0.0034751	12:110836225_GA_G	9	ANAPC7:RP11-478C19.2	8.016
rs4821940	22	40659573	4.72677e-07	0.016208	0.00321773	rs4820400	16	TNRC6B	7.968
rs3817652	20	47663368	9.66615e-08	-0.0182311	0.00341861	rs755888391	15	CSE1L	7.923
rs205075	18	63592906	3.35864e-09	0.0193441	0.00327143	rs11397507	13	RP11-389J22.3	7.919
rs2737226	8	116639474	1.52886e-11	-0.0221209	0.00327954	rs2721940	8	TRPS1	7.894
rs13042443	20	47663754	1.91869e-10	-0.0235649	0.00370069	rs67777906	15	CSE1L	7.885
rs186527529	20	47552596	8.42712e-08	-0.0183241	0.00342013	rs755888391	15	ARFGEF2	7.853
rs3091427	20	47663382	1.32191e-07	-0.0171983	0.00325986	rs2075679	15	CSE1L	7.843
rs2306675	18	63511176	7.42362e-07	-0.0167257	0.00337897	rs11397507	13	CDH7	7.835
rs33436	19	30943677	1.01414e-08	0.0190289	0.00332189	rs33441	14	ZNF536	7.833
rs2426122	20	47697939	8.66194e-08	-0.0182992	0.00341865	rs755888391	15	CSE1L	7.739
rs777604335	20	47624486	5.17236e-08	-0.0186251	0.00342042	rs755888391	15	ARFGEF2	7.732
rs6710355	2	100699994	7.53225e-09	0.0192755	0.00333567	rs6710355	2	AFF3	7.721
rs4146337	3	117493729	NA	NA	NA	rs2925313	4	LSAMP:RP11-384F7.2	7.667
rs10209110	2	100672692	2.25794e-09	0.0191502	0.00320341	rs6732141	2	AFF3	7.661
rs997806	8	116619356	1.48098e-07	-0.0169692	0.00322922	rs2721940	8	TRPS1	7.655
rs6648	20	47895242	2.93232e-07	-0.0197585	0.00385325	rs67777906	15	ZFAS1	7.652
rs1286081	14	91445077	5.26647e-06	-0.0159479	0.00350205	rs13379045	11	RPS6KA5	7.651
rs6063359	20	47745084	1.68287e-07	0.0170441	0.00325808	rs2075679	15	STAU1	7.649
rs2178949	8	116594138	3.55992e-06	-0.0149572	0.00322664	rs2721940	8	TRPS1	7.615
rs1022687	20	47648854	1.43954e-07	-0.0171315	0.00325686	rs2075679	15	ARFGEF2	7.581
rs6732141	2	100743492	1.51525e-09	0.0193749	0.00320631	rs6732141	2	AFF3	7.564
rs6019558	20	47583480	9.6317e-08	-0.018235	0.00341893	rs755888391	15	ARFGEF2	7.548
rs237706	20	47915390	2.75687e-06	-0.0176389	0.00376245	rs67777906	15	ZFAS1	7.546
rs7335363	13	60457740	1.25619e-06	0.0160461	0.00331081	rs340208	10	DIAPH3	7.52
rs4820403	22	40550982	5.01336e-08	0.0177872	0.0032632	rs4820400	16	TNRC6B	7.508
rs9824021	3	117769089	8.11325e-08	0.0172857	0.00322218	rs2925313	4	RP11-384F7.1	7.5
rs6001807	22	40554008	5.38899e-08	0.01773	0.00326041	rs4820400	16	TNRC6B	7.489
rs6095360	20	47532536	1.48441e-07	-0.0179975	0.00342518	rs755888391	15	ARFGEF2	7.446
rs1022688	20	47648856	4.60406e-08	-0.0186189	0.00340634	rs755888391	15	ARFGEF2	7.422
rs183260	18	63587564	1.86377e-09	0.0198297	0.00329987	rs11397507	13	RP11-389J22.3	7.417
rs2164712	2	100745404	2.63962e-08	0.0184522	0.00331648	rs6710355	2	AFF3	7.414
rs10222225	22	40578764	4.05702e-08	0.0178958	0.00326068	rs4820400	16	TNRC6B	7.396
rs35395999	3	81613013	3.936e-09	0.0219121	0.00372221	rs13066091	3	GBE1	7.371
rs9538554	13	60606282	3.10725e-08	-0.0203416	0.0036749	rs340208	10	DIAPH3:DIAPH3-AS1	7.371
rs796627750	18	63473526	5.12584e-09	-0.0206018	0.00352588	rs796627750	13	CDH7	7.335
rs2721933	8	116627175	6.22731e-08	-0.0175426	0.00324135	rs2721940	8	TRPS1	7.287
rs6095407	20	47661470	8.46572e-08	-0.0183151	0.00341897	rs755888391	15	RP1-155G6.4	7.273
rs6125600	20	47872900	2.26518e-06	0.0155127	0.00328088	rs2075679	15	ZNFX1	7.246
rs11699114	20	47792245	1.15592e-07	0.0172865	0.0032614	rs2075679	15	STAU1	7.244
rs8085400	18	63546191	1.59088e-08	0.0189986	0.00336172	rs11397507	13	CDH7	7.235
rs13038202	20	47835618	2.30108e-07	-0.0199367	0.00385383	rs67777906	15	DDX27	7.23
rs13013594	2	100784190	3.73594e-08	0.0183298	0.00333093	rs6710355	2	AFF3	7.145
rs35752040	20	47624600	2.04947e-10	-0.0235308	0.00370121	rs67777906	15	ARFGEF2	7.136
rs10421254	19	30910786	5.15957e-07	0.0162984	0.0032465	rs10407344	14	ZNF536	7.121
rs6125536	20	47699657	1.49841e-07	0.0171133	0.00325798	rs2075679	15	CSE1L	7.077
rs7271812	20	47693033	2.81989e-10	-0.0233274	0.00369785	rs67777906	15	CSE1L	7.055
rs9538575	13	60721116	2.0033e-08	-0.0207366	0.00369523	rs340208	10	DIAPH3:DIAPH3-AS2	7.017
rs8117111	20	47884185	2.53354e-07	-0.0198678	0.00385394	rs67777906	15	ZNFX1	7.006
rs169508	18	63587473	1.65688e-09	0.0198931	0.00329995	rs11397507	13	RP11-389J22.3	7.001
rs71184263	20	47744691	2.20219e-07	0.0171528	0.00331044	rs2075679	15	STAU1	6.993
rs11677053	2	100801198	3.51916e-06	0.0151906	0.0032753	rs6710355	2	LINC01104	6.972
rs6800295	3	81593011	4.84884e-10	0.0224013	0.00359923	rs13066091	3	GBE1	6.927
rs766367906	8	116595604	4.56644e-06	-0.0147991	0.00322858	rs2721940	8	TRPS1	6.907
rs33431	19	30939989	1.36845e-14	0.0255024	0.00331232	rs7249790	14	ZNF536	6.873
rs35166218	20	47552761	8.60063e-08	-0.0183113	0.00342008	rs755888391	15	ARFGEF2	6.848
rs3849571	3	81777716	8.44567e-09	0.0193327	0.00335676	rs3772912	3	GBE1	6.822
rs13080520	3	81850742	7.19511e-08	0.0179787	0.00333791	rs3772912	3	RP11-142L1.1	6.807
rs138047	22	40625909	9.17097e-08	-0.017437	0.00326387	rs4820400	16	TNRC6B	6.806
rs2075679	20	47701589	3.39804e-08	0.0178767	0.00323877	rs2075679	15	CSE1L	6.803
rs3808457	8	116589497	3.38093e-06	-0.0149788	0.00322387	rs2721940	8	TRPS1	6.796
rs4633822	18	63470162	9.06907e-09	0.0194699	0.00338768	rs796627750	13	CDH7	6.768
rs7151354	14	91490105	5.02456e-06	-0.0160058	0.00350714	rs13379045	11	RPS6KA5	6.718
rs2241219	18	63588311	1.8585e-09	0.0198311	0.00329985	rs11397507	13	RP11-389J22.3	6.713
rs6122778	20	47883942	1.34023e-06	0.0157395	0.00325622	rs2075679	15	ZNFX1	6.707
rs4851252	2	100757280	1.62833e-08	0.0188295	0.00333414	rs6710355	2	AFF3	6.67
rs2737220	8	116637685	2.13862e-11	-0.0219284	0.00327474	rs2721940	8	TRPS1	6.666
rs4586556	18	63469819	8.261e-09	0.0195272	0.00338834	rs796627750	13	CDH7	6.655
rs542642298	20	47695999	9.01417e-08	-0.0182755	0.00341881	rs755888391	15	CSE1L	6.646
rs113760547	18	63536455	5.7118e-07	-0.0199862	0.00399666	rs2628207	13	CDH7	6.644
rs2737225	8	116639462	1.97405e-11	-0.0219829	0.00327716	rs2721940	8	TRPS1	6.637
rs2628210	18	63546993	2.53776e-09	0.0217846	0.00365574	rs2628207	13	CDH7	6.619
rs4273243	2	100772113	3.77874e-08	0.0183213	0.00333061	rs6710355	2	AFF3	6.618
rs6122763	20	47797653	1.74554e-07	0.0170327	0.00326011	rs2075679	15	STAU1	6.607
rs2293889	8	116599199	2.12588e-06	-0.015334	0.00323429	rs2721940	8	TRPS1	6.587
rs7228436	18	63481414	9.42972e-10	-0.0217829	0.00356001	rs796627750	13	CDH7	6.579
rs6743875	2	100759476	3.70792e-09	0.0188876	0.00320307	rs6732141	2	AFF3	6.577
rs1968048	12	110907573	0.00030271	-0.0118505	0.00327999	12:110836225_GA_G	9	FAM216A	6.563
rs35482309	22	40579075	4.34251e-08	0.0179087	0.0032702	rs4820400	16	TNRC6B	6.546
rs1378835	3	117653416	7.77446e-08	0.0172782	0.00321617	rs2925313	4	LSAMP:RP11-384F7.2	6.544
rs11624370	14	91530003	3.229e-07	0.0182011	0.00356217	rs13379045	11	C14orf159	6.544
rs3808449	8	116576978	4.66702e-06	-0.0147703	0.00322551	rs2721940	8	TRPS1	6.517
rs6986967	8	116580067	4.44977e-06	-0.0148077	0.00322664	rs2721940	8	TRPS1	6.501
rs3772883	3	81802802	5.70644e-10	0.0204777	0.00330374	rs3772912	3	GBE1	6.496
rs759095273	2	100775385	3.90425e-08	0.0182991	0.00333006	rs6710355	2	AFF3	6.491
rs6897899	5	29682302	5.78236e-08	-0.0424569	0.00782557	rs74459464	5	UBL5P1	6.488
rs1851928	3	81975395	1.40088e-06	0.0157708	0.00326863	rs3772912	3	RP11-359D24.1	6.459
rs7240986	18	53195249	9.82137e-07	-0.0162821	0.00332615	rs72627231	12	TCF4	6.447
rs2541780	18	63590890	2.09232e-09	0.0198162	0.00330796	rs11397507	13	RP11-389J22.3	6.44
rs1484696	18	63495418	6.01238e-09	0.0206241	0.00354584	rs796627750	13	CDH7	6.431
rs11908024	20	47698186	1.83979e-10	-0.0235898	0.00370085	rs67777906	15	CSE1L	6.43
rs340223	13	60466889	1.49542e-07	0.0186031	0.00354133	rs340208	10	DIAPH3	6.417
rs12992234	2	100767886	1.25317e-07	0.0174148	0.00329479	rs6710355	2	AFF3	6.411
rs11915016	3	81833966	1.04047e-08	0.019244	0.00336199	rs3772912	3	RP11-142L1.1	6.397
rs11481564	20	47783770	1.38206e-07	0.0171952	0.00326432	rs2075679	15	STAU1	6.386
rs6972969	7	2099331	9.01496e-06	0.0166916	0.00375976	rs4470910	6	MAD1L1	6.374
rs9866374	3	81615311	2.81941e-10	0.0227127	0.00360039	rs13066091	3	GBE1	6.362
rs1997852	20	47526559	5.89922e-07	-0.0160124	0.00320601	rs2075679	15	ARFGEF2	6.359
rs11696801	20	47867599	2.25484e-06	0.0155142	0.00328056	rs2075679	15	ZNFX1	6.356
rs6879768	5	29682803	5.92026e-08	-0.0421997	0.00778421	rs74459464	5	UBL5P1	6.341
rs9989214	14	91535519	4.87038e-07	0.0178398	0.00354574	rs13379045	11	C14orf159	6.336
rs12712067	2	100763900	1.31754e-08	0.0189568	0.00333525	rs6710355	2	AFF3	6.335
rs11762545	7	2060775	2.75127e-08	0.0231423	0.00416484	rs4470910	6	MAD1L1	6.326
7:2078374_CCTG_C	7	2078374	4.07977e-06	0.0173188	0.00375901	rs4470910	6	MAD1L1	6.321
rs3808450	8	116579048	5.28347e-06	-0.0146848	0.00322515	rs2721940	8	TRPS1	6.319
rs8137636	22	40599631	1.20014e-07	0.0172537	0.00325943	rs4820400	16	TNRC6B	6.276
rs5995839	22	40606293	6.18022e-08	0.0176502	0.00326039	rs4820400	16	TNRC6B	6.274
rs10808475	8	116601071	2.10521e-06	-0.015344	0.00323505	rs2721940	8	TRPS1	6.254
rs8137693	22	40557812	4.49196e-08	0.0178373	0.00326073	rs4820400	16	TNRC6B	6.252
rs6438433	3	117781428	9.79028e-08	0.017169	0.00322085	rs2925313	4	RP11-384F7.1	6.221
rs6001826	22	40571499	4.63007e-08	0.0178195	0.00326067	rs4820400	16	TNRC6B	6.209
rs759315476	3	81757070	3.69974e-09	0.0198749	0.00337029	rs3772912	3	GBE1	6.198
rs11084551	19	30910962	2.16919e-06	0.0154578	0.0032632	rs10407344	14	ZNF536	6.183
2:100653047_TA_T	2	100653047	3.6951e-09	0.0189807	0.00321855	rs6732141	2	AFF3	6.18
rs17057528	13	60600310	2.1699e-07	-0.0189939	0.00366384	rs340208	10	DIAPH3:DIAPH3-AS1	6.179
rs3818066	20	47894966	2.23416e-06	0.0155285	0.00328229	rs2075679	15	ZFAS1	6.174
rs6795133	3	81756267	4.02077e-07	0.0173446	0.00342239	rs3772912	3	GBE1	6.164
rs340218	13	60442830	2.01133e-08	0.0196302	0.00349851	rs340208	10	DIAPH3	6.156
rs13072957	3	81776242	5.13761e-07	0.0171786	0.00342129	rs3772912	3	GBE1	6.15
rs139913	22	40713861	1.60055e-08	0.0184879	0.00327194	rs4820400	16	TNRC6B	6.144
rs7430079	3	117764697	8.25969e-08	0.0172743	0.00322199	rs2925313	4	RP11-384F7.1	6.139
rs138991873	3	81594377	3.3219e-09	0.0221411	0.00374332	rs13066091	3	GBE1	6.13
2:100671924_TA_T	2	100671924	2.98579e-08	0.0185648	0.00334968	rs6710355	2	AFF3	6.128
rs68014903	20	47912039	2.51789e-07	-0.0198744	0.00385433	rs67777906	15	ZFAS1	6.128
rs4766497	12	110950376	0.000261107	-0.0119718	0.00327894	12:110836225_GA_G	9	RAD9B	6.121
rs5750910	22	40632772	6.13239e-08	-0.0176713	0.00326345	rs4820400	16	TNRC6B	6.109
rs6125551	20	47720386	1.79214e-07	0.0169999	0.00325687	rs2075679	15	CSE1L	6.107
rs745618430	3	81799267	2.71272e-07	0.0176063	0.00342375	rs3772912	3	GBE1	6.104
rs11771828	7	1941003	7.653e-06	0.0190656	0.00426078	rs4470910	6	MAD1L1	6.103
rs8086331	18	63613844	4.1932e-08	-0.018649	0.00340154	rs17723514	13	RP11-389J22.3	6.102
rs3786804	19	30963505	1.32104e-07	-0.0191643	0.00363242	rs6417171	14	ZNF536	6.101
rs6063371	20	47819305	2.11748e-07	0.0169369	0.00326419	rs2075679	15	STAU1	6.096
rs34832487	20	47547112	1.39007e-10	-0.0237619	0.00370297	rs67777906	15	ARFGEF2	6.087
rs62265393	3	81526075	5.14884e-09	0.0218203	0.00373489	rs13066091	3	GBE1	6.07
rs72944019	18	63500023	1.2019e-08	-0.0202417	0.00355151	rs796627750	13	CDH7	6.066
rs1370353	2	100764824	3.43248e-08	0.0183755	0.00333022	rs6710355	2	AFF3	6.06
rs10687557	3	81834358	7.96438e-09	0.0194071	0.00336391	rs3772912	3	RP11-142L1.1	6.049
rs9753608	20	47837206	2.38779e-07	-0.0199151	0.00385481	rs67777906	15	DDX27	6.032
rs33439	19	30945171	2.19348e-11	0.0219348	0.0032775	rs33441	14	ZNF536	6.031
rs340222	13	60467373	3.36587e-07	0.0196959	0.00386065	rs340208	10	DIAPH3	6.018
rs2075677	20	47701024	1.99067e-10	-0.0235451	0.00370087	rs67777906	15	CSE1L	6.001
rs7289946	22	40563020	4.60043e-08	0.0178228	0.0032606	rs4820400	16	TNRC6B	6
rs4820405	22	40556447	9.34662e-08	0.0174792	0.00327388	rs4820400	16	TNRC6B	5.985
rs6438414	3	117544977	4.81394e-06	0.0147438	0.00322427	rs2925313	4	LSAMP:RP11-384F7.2	5.961
rs12967018	18	63527783	8.97462e-10	0.0214681	0.00350406	rs2628207	13	CDH7	5.952
rs34806496	20	47812203	9.95259e-10	-0.0229044	0.00374858	rs67777906	15	STAU1	5.941
rs6095395	20	47627095	8.02649e-08	-0.0183555	0.00342037	rs67777906	15	ARFGEF2	5.919
rs2628244	18	63590883	2.10887e-09	0.0198108	0.00330777	rs11397507	13	RP11-389J22.3	5.9
rs2721936	8	116632819	6.96937e-08	-0.017488	0.00324334	rs2721940	8	TRPS1	5.895
rs1115535	20	47590564	1.44873e-09	-0.0217178	0.00358973	rs67777906	15	ARFGEF2	5.883
rs6998144	8	116601022	2.10561e-06	-0.0153439	0.00323505	rs2721940	8	TRPS1	5.873
rs1997850	20	47526360	5.88393e-07	-0.016014	0.00320602	rs2075679	15	ARFGEF2	5.858
rs2178948	8	116571938	4.69621e-06	-0.0147644	0.00322513	rs2721940	8	TRPS1	5.841
rs6766011	3	81986136	8.15463e-07	0.016125	0.00326971	rs3772912	3	RP11-359D24.1	5.836
22:40592628_ATGGAACTCTTGCTGATGTTTTTTTC_A	22	40592628	7.78624e-08	0.0177788	0.00330952	rs4820400	16	TNRC6B	5.81
rs5757899	22	40659781	6.41611e-08	-0.0176605	0.00326636	rs4820400	16	TNRC6B	5.809
rs1851918	3	81980557	8.71938e-07	0.0160998	0.00327329	rs3772912	3	RP11-359D24.1	5.793
rs7233064	18	63494450	6.54355e-09	0.0205741	0.00354589	rs796627750	13	CDH7	5.789
rs6095417	20	47678201	8.64676e-08	-0.0183014	0.00341885	rs755888391	15	CSE1L	5.783
rs6125539	20	47703810	1.25541e-07	0.017235	0.00326098	rs2075679	15	CSE1L	5.783
rs67733885	20	47896557	2.14129e-07	-0.0199868	0.00385352	rs67777906	15	ZFAS1	5.779
rs6019618	20	47671538	9.37141e-08	-0.0182528	0.00341908	rs755888391	15	CSE1L	5.777
rs4904743	14	91534872	4.9361e-07	0.0178262	0.00354484	rs13379045	11	C14orf159	5.771
rs4886206	13	60704506	1.37172e-08	-0.0208956	0.00368083	rs340208	10	DIAPH3	5.761
rs3808461	8	116597716	2.94395e-06	-0.0150918	0.0032284	rs2721940	8	TRPS1	5.727
rs34984028	20	47549047	6.41834e-08	-0.0184897	0.00341976	rs755888391	15	ARFGEF2	5.678
rs16994347	20	47653361	8.4648e-08	-0.0183145	0.00341885	rs755888391	15	ARFGEF2	5.676
rs6019519	20	47531606	3.8376e-06	-0.0153445	0.00332133	rs2075679	15	ARFGEF2	5.67
rs376123598	2	100715431	1.06298e-07	0.0174497	0.00328273	rs6732141	2	AFF3	5.665
rs34804433	20	47896187	2.47986e-07	-0.0198829	0.00385386	rs67777906	15	ZFAS1	5.652
rs13039993	20	47714291	1.87463e-07	0.0169709	0.00325653	rs2075679	15	CSE1L	5.649
22:40569426_CT_C	22	40569426	6.78157e-08	0.0176463	0.00326974	rs4820400	16	TNRC6B	5.612
rs4998295	22	44585958	2.54712e-07	-0.0176691	0.0034281	rs16991642	17	PARVG	5.609
rs10175599	2	100787635	1.63081e-07	0.0172641	0.00329648	rs6710355	2	AFF3	5.596
rs7232924	18	63495115	6.31684e-09	0.0205952	0.00354592	rs796627750	13	CDH7	5.586
rs150672454	3	117493729	NA	NA	NA	rs2925313	4	LSAMP:RP11-384F7.2	5.561
rs111386480	20	47815944	1.97436e-07	0.0169666	0.00326172	rs2075679	15	STAU1	5.561
rs6066908	20	47528951	6.22917e-07	-0.015984	0.00320708	rs2075679	15	ARFGEF2	5.552
rs67214274	20	47898561	2.47702e-07	-0.0198839	0.0038539	rs67777906	15	ZFAS1	5.541
rs36174203	3	81845932	5.44384e-07	0.0170462	0.00340245	rs3772912	3	RP11-142L1.1	5.529
rs141654995	14	91539232	3.21103e-07	0.0182899	0.00357881	rs13379045	11	C14orf159	5.523
rs4820407	22	40558595	4.58166e-08	0.0178261	0.00326077	rs4820400	16	TNRC6B	5.522
rs60040110	14	91490013	2.85008e-07	-0.0176654	0.00344147	rs13379045	11	RPS6KA5	5.521
rs8118105	20	47798664	1.60649e-07	0.0170829	0.00326015	rs2075679	15	STAU1	5.519
rs35843274	20	47665903	1.96761e-10	-0.0235513	0.00370079	rs67777906	15	CSE1L	5.496
rs9297541	8	116595713	3.72036e-06	-0.0149301	0.00322713	rs2721940	8	TRPS1	5.484
rs7249790	19	30937444	2.39784e-16	0.0268073	0.00326906	rs7249790	14	ZNF536	5.483
rs2587397	18	63616476	5.21759e-08	-0.0186763	0.00343079	rs17723514	13	RP11-389J22.3	5.48
rs6019553	20	47571551	5.04768e-07	-0.0164614	0.00327624	rs2075679	15	ARFGEF2	5.47
rs7639030	3	117619529	2.14962e-10	-0.0207297	0.00326439	rs2925313	4	LSAMP:RP11-384F7.2	5.465
rs11885529	2	100746935	2.45263e-09	0.019104	0.00320291	rs6732141	2	AFF3	5.457
rs4820399	22	40546633	7.06732e-09	0.0189151	0.00326725	rs4820400	16	TNRC6B	5.453
rs11159990	14	91532246	3.38347e-07	0.0181787	0.00356395	rs13379045	11	C14orf159	5.442
rs779155314	3	81789434	6.04144e-10	0.0204627	0.00330611	rs3772912	3	GBE1	5.409
rs11766468	7	2082604	1.4346e-05	0.0196014	0.00451803	rs4470910	6	MAD1L1	5.408
rs138035	22	40619708	5.12409e-08	-0.0177702	0.00326241	rs4820400	16	TNRC6B	5.403
rs2721929	8	116613258	1.61285e-07	-0.0169187	0.00322926	rs2721940	8	TRPS1	5.388
rs7270848	20	47639737	8.47663e-08	-0.0183159	0.00341927	rs755888391	15	ARFGEF2	5.379
rs4821929	22	40558452	4.53484e-08	0.017832	0.00326078	rs4820400	16	TNRC6B	5.377
rs10412051	19	30914944	2.52743e-08	0.0178513	0.00320412	rs10407344	14	ZNF536	5.328
rs61354357	5	29664668	5.27744e-08	-0.0425876	0.00782615	rs74459464	5	UBL5P1	5.316
rs3772912	3	81698481	1.03979e-12	0.0237002	0.00332628	rs3772912	3	GBE1	5.307
rs4810891	20	47525518	5.7604e-07	-0.0160274	0.00320607	rs2075679	15	ARFGEF2	5.293
rs1286080	14	91445084	4.91015e-06	-0.0159755	0.0034968	rs13379045	11	RPS6KA5	5.292
rs13061830	3	81525696	5.4639e-09	0.0217834	0.00373489	rs13066091	3	GBE1	5.281
rs6895415	5	29686892	6.01929e-08	-0.0424043	0.00782624	rs74459464	5	UBL5P1	5.281
rs11915042	3	81834060	1.04046e-08	0.019244	0.00336199	rs3772912	3	RP11-142L1.1	5.273
rs12967121	18	63550737	1.62899e-08	0.0189935	0.00336324	rs11397507	13	CDH7	5.27
rs7262379	20	47642579	7.78833e-08	-0.0183665	0.00341895	rs755888391	15	ARFGEF2	5.269
rs11681227	2	100754997	1.59908e-08	0.0188398	0.00333413	rs6710355	2	AFF3	5.263
rs2721943	8	116637999	1.69767e-11	-0.0220363	0.00327438	rs2721940	8	TRPS1	5.231
rs7629908	3	117785709	4.01315e-08	0.0176953	0.00322302	rs2925313	4	RP11-384F7.1	5.229
rs9563769	13	60448185	1.57839e-08	0.0193166	0.00341717	rs340208	10	DIAPH3	5.228
rs2295579	20	47626736	5.40125e-07	-0.0169412	0.00338047	rs755888391	15	ARFGEF2	5.225
rs2587432	18	63610190	2.46618e-08	-0.0188863	0.00338729	rs17723514	13	RP11-389J22.3	5.219
rs5757885	22	40631617	6.65232e-08	-0.017625	0.0032637	rs4820400	16	TNRC6B	5.219
20:47710558_ACAG_A	20	47710558	1.42514e-07	0.0171608	0.00326128	rs2075679	15	CSE1L	5.211
rs6519830	22	44582264	7.02525e-06	-0.0155002	0.00344992	rs16991642	17	PARVG	5.2
rs1963678	8	116584117	5.54489e-06	-0.014647	0.00322405	rs2721940	8	TRPS1	5.167
rs6001820	22	40563804	4.60468e-08	0.0178223	0.00326061	rs4820400	16	TNRC6B	5.162
rs7357472	8	116601402	2.27285e-06	-0.0152956	0.00323544	rs2721940	8	TRPS1	5.158
rs2111296	18	63614408	3.56306e-08	-0.0187077	0.00339446	rs17723514	13	RP11-389J22.3	5.158
rs13036715	20	47817815	1.01409e-09	-0.0228565	0.00374257	rs67777906	15	STAU1	5.157
rs72627231	18	53195964	7.66951e-10	-0.021038	0.00341991	rs72627231	12	TCF4	5.149
rs3779881	8	116586460	4.06877e-06	-0.0148573	0.00322436	rs2721940	8	TRPS1	5.147
rs68153765	22	40641715	NA	NA	NA	rs4820400	16	TNRC6B	5.14
rs6063352	20	47718594	1.6466e-07	0.01705	0.0032567	rs2075679	15	CSE1L	5.137
rs2737217	8	116630311	5.46348e-08	-0.0176229	0.00324218	rs2721940	8	TRPS1	5.131
rs2046513	3	117802224	5.1762e-08	0.0175476	0.00322261	rs2925313	4	RP11-384F7.1	5.126
rs111341956	19	30957577	8.03215e-08	-0.0195	0.00363372	rs6417171	14	ZNF536	5.126
rs1983639	20	47572282	9.43217e-08	-0.0182472	0.00341878	rs755888391	15	ARFGEF2	5.119
rs1351744	8	116563879	5.52771e-06	-0.0146572	0.00322583	rs2721940	8	TRPS1	5.112
rs13082609	3	81642131	3.74929e-09	0.0219849	0.00372948	rs13066091	3	GBE1	5.105
rs2541850	18	63602153	1.17324e-08	-0.0192889	0.00338189	rs17723514	13	RP11-389J22.3	5.103
rs10865035	2	100835734	1.74353e-07	0.0167353	0.00320306	rs6732141	2	LINC01104	5.086
rs7621968	3	81951460	2.47127e-05	0.0141047	0.0033444	rs3772912	3	RP11-359D24.1	5.069
rs237700	20	47909822	2.46522e-07	-0.0198881	0.00385405	rs67777906	15	ZFAS1	5.065
rs12995420	2	100652578	3.98557e-09	0.0189076	0.00321295	rs6732141	2	AFF3	5.055
rs564429024	22	40556480	9.86139e-08	0.0174519	0.00327473	rs4820400	16	TNRC6B	5.04
rs340221	13	60468487	1.62749e-06	0.0159362	0.00332358	rs340208	10	DIAPH3	5.039
rs6001842	22	40609151	6.91902e-08	0.0175878	0.00326107	rs4820400	16	TNRC6B	5.024
rs10154945	3	81833766	1.05587e-08	0.0192357	0.003362	rs3772912	3	RP11-142L1.1	5.017
rs1285993	14	91519196	NA	NA	NA	rs13379045	11	RPS6KA5	5.017
rs1285988	14	91523390	7.01127e-07	0.0174687	0.00352116	rs13379045	11	RPS6KA5	5.008
rs1994229	18	63532663	2.53325e-09	0.021869	0.00366972	rs2628207	13	CDH7:RP11-389J22.1	5.008
rs17378391	20	47772601	1.10148e-09	-0.0228221	0.00374503	rs67777906	15	STAU1	4.988
rs2587431	18	63609766	2.67434e-08	-0.0188452	0.0033885	rs17723514	13	RP11-389J22.3	4.978
rs71351953	20	47574747	2.01166e-10	-0.023549	0.00370241	rs67777906	15	ARFGEF2	4.975
rs2605533	3	117700370	9.0796e-08	0.0172767	0.00323276	rs2925313	4	LSAMP:RP11-384F7.2	4.973
3:81965953_CT_C	3	81965953	4.96952e-07	0.0164606	0.00327412	rs3772912	3	RP11-359D24.1	4.971
rs9611300	22	40638223	5.2067e-08	-0.0177731	0.00326466	rs4820400	16	TNRC6B	4.964
rs62265411	3	81573660	5.21816e-10	0.0223806	0.00360257	rs13066091	3	GBE1	4.963
rs1499979	3	117775639	1.07276e-07	0.0171135	0.00322048	rs2925313	4	RP11-384F7.1	4.958
rs143191265	3	81818401	2.34183e-09	0.0198914	0.00333071	rs3772912	3	RP11-142L1.1	4.949
rs34580798	20	47899957	2.35366e-07	-0.0199154	0.00385286	rs67777906	15	ZFAS1	4.945
rs3092374	20	47663944	1.51204e-07	-0.017104	0.00325724	rs2075679	15	CSE1L	4.944
rs8125219	20	47598661	1.77633e-10	-0.0236089	0.00370073	rs67777906	15	ARFGEF2	4.943
rs7238385	18	63479670	9.94748e-10	-0.0217522	0.00355996	rs796627750	13	CDH7	4.934
rs3772891	3	81776760	6.36864e-08	0.0197181	0.00364601	rs13066091	3	GBE1	4.933
rs11711024	3	81910207	5.31505e-06	0.0154874	0.00340237	rs3772912	3	RP11-359D24.1	4.926
rs4333479	7	11252703	4.13444e-07	0.0168879	0.00333578	rs6978848	7	AC004538.3	4.914
rs11123812	2	100761548	1.56612e-08	0.0188562	0.00333492	rs6710355	2	AFF3	4.908
rs6125576	20	47776919	1.78333e-07	0.0170284	0.00326176	rs2075679	15	STAU1	4.887
rs2925314	3	117688669	6.75015e-08	0.0173816	0.00322018	rs2925313	4	LSAMP:RP11-384F7.2	4.877
rs12630168	3	81499039	2.89942e-09	-0.020871	0.00351529	rs13066091	3	GBE1	4.875
rs188658304	5	29681966	1.28089e-07	-0.0440911	0.00834813	rs74459464	5	UBL5P1	4.867
rs6090932	20	47598298	9.36703e-08	-0.0182522	0.00341891	rs755888391	15	ARFGEF2	4.845
rs3808454	8	116584109	4.49805e-06	-0.0147879	0.00322392	rs2721940	8	TRPS1	4.815
rs7156757	14	91512599	9.25071e-07	-0.0172678	0.00351906	rs13379045	11	RPS6KA5	4.8
rs8141661	22	40635721	5.65689e-08	-0.017721	0.00326394	rs4820400	16	TNRC6B	4.795
rs6066968	20	47727341	1.6786e-07	0.0170435	0.00325768	rs2075679	15	STAU1	4.767
rs7227424	18	63494037	6.53193e-09	0.0205751	0.00354588	rs796627750	13	CDH7	4.739
rs7731905	5	29681618	5.64961e-08	-0.0424921	0.00782608	rs74459464	5	UBL5P1	4.728
rs56106807	3	81765270	1.17625e-07	0.0192688	0.00363758	rs13066091	3	GBE1	4.723
rs138051	22	40627319	7.49187e-08	-0.017556	0.00326384	rs4820400	16	TNRC6B	4.72
rs13075250	3	81907952	4.77014e-06	0.0156076	0.00341177	rs3772912	3	RP11-359D24.1	4.719
rs7228225	18	53529456	2.10983e-08	-0.018175	0.00324395	rs9962650	12	RP11-214L13.1	4.717
rs144821911	20	47677017	6.22738e-08	0.0177525	0.00328012	rs2075679	15	CSE1L	4.717
rs8098217	18	63496823	4.88218e-09	0.0201325	0.00344078	rs2628207	13	CDH7	4.716
rs2525752	7	11253967	5.11388e-07	-0.0168116	0.00334761	rs6978848	7	AC004538.3	4.713
rs7731763	5	29681651	3.08107e-08	-0.0437462	0.00790104	rs74459464	5	UBL5P1	4.708
rs73756016	5	29683117	5.85967e-08	-0.0424361	0.00782516	rs74459464	5	UBL5P1	4.708
rs6019593	20	47640168	9.35671e-08	-0.018253	0.00341894	rs755888391	15	ARFGEF2	4.707
rs2273531	20	47628434	5.4215e-07	-0.0169388	0.00338048	rs755888391	15	ARFGEF2	4.703
rs13088603	3	81791167	4.75409e-07	0.0172305	0.00342149	rs3772912	3	GBE1	4.7
rs8097264	18	63515648	2.45792e-09	-0.0218192	0.00365835	rs2628207	13	CDH7	4.694
rs1467417	20	47533655	3.83859e-06	-0.0153431	0.00332106	rs2075679	15	ARFGEF2	4.692
rs6122762	20	47789849	1.24577e-07	0.0172432	0.00326164	rs2075679	15	STAU1	4.689
rs746911254	18	63567187	7.50787e-09	0.018789	0.00325116	rs11397507	13	RP11-389J22.3	4.685
rs148220178	5	29683569	8.51562e-08	-0.0423309	0.00790368	rs74459464	5	UBL5P1	4.673
rs1048590	20	47610297	9.77675e-08	-0.0182267	0.00341911	rs755888391	15	ARFGEF2	4.671
rs777781	13	60770105	6.89334e-08	0.0200264	0.00371277	rs340208	10	RNY4P28	4.642
rs7292310	22	40632083	6.31877e-08	-0.0176545	0.0032636	rs4820400	16	TNRC6B	4.638
rs2737207	8	116614543	1.49194e-07	-0.0169666	0.00322954	rs2721940	8	TRPS1	4.636
rs2541861	18	63611886	3.0969e-08	-0.0187908	0.00339437	rs17723514	13	RP11-389J22.3	4.632
rs1018807	22	40629805	7.30321e-08	-0.0175688	0.00326343	rs4820400	16	TNRC6B	4.627
rs61418814	20	47769838	1.56191e-07	0.0171361	0.00326706	rs2075679	15	STAU1	4.616
rs13340130	3	81790970	9.68683e-09	0.0192899	0.00336289	rs3772912	3	GBE1	4.609
rs200812286	13	60474024	9.95981e-08	0.0195256	0.00366509	rs340208	10	DIAPH3	4.603
rs62265397	3	81543883	4.26077e-09	0.0219549	0.00373781	rs13066091	3	GBE1	4.592
rs6469606	8	116601902	2.15959e-06	-0.0153292	0.00323545	rs2721940	8	TRPS1	4.592
rs1484695	18	63495643	5.03146e-09	0.0201158	0.00344088	rs2628207	13	CDH7	4.587
rs238198	20	47899060	2.092e-07	-0.020003	0.00385342	rs67777906	15	ZFAS1	4.584
rs7834300	8	116611632	1.26329e-07	-0.0170633	0.00322918	rs2721940	8	TRPS1	4.578
rs341508	13	60420106	1.95583e-07	0.0200089	0.00384528	rs340208	10	DIAPH3	4.578
rs817496	3	117703581	7.16119e-10	0.0200777	0.00325806	rs2925313	4	LSAMP:RP11-384F7.2	4.576
rs6883799	5	29682831	6.61196e-08	-0.0422685	0.00782545	rs74459464	5	UBL5P1	4.575
rs2930557	18	63534332	2.71339e-09	0.0217189	0.00365142	rs2628207	13	CDH7	4.575
rs4721321	7	2068470	2.0683e-06	0.017852	0.00376098	rs4470910	6	MAD1L1	4.56
rs76155566	5	29606578	1.78096e-05	-0.0378103	0.0088121	rs74459464	5	UBL5P1	4.558
rs6001834	22	40600487	5.47286e-08	0.0177233	0.00326083	rs4820400	16	TNRC6B	4.554
rs6019573	20	47602832	1.0935e-07	-0.0181563	0.00341897	rs755888391	15	ARFGEF2	4.546
rs7012216	8	116600785	2.10486e-06	-0.0153441	0.00323505	rs2721940	8	TRPS1	4.539
rs719422	8	116590260	4.27265e-06	-0.0148231	0.00322405	rs2721940	8	TRPS1	4.529
rs80025616	3	81598385	2.60117e-09	0.0239308	0.00401863	rs13066091	3	GBE1	4.522
rs12679749	8	116602459	2.18635e-06	-0.0153206	0.00323535	rs2721940	8	TRPS1	4.516
rs73623293	20	47645002	7.89395e-08	-0.0183666	0.00342051	rs755888391	15	ARFGEF2	4.509
rs11772463	7	2078132	7.61728e-07	0.0223854	0.00452693	rs4470910	6	MAD1L1	4.505
rs10421621	19	30920085	6.36002e-06	0.0147695	0.0032719	rs10407344	14	ZNF536	4.5
rs13065281	3	81693550	1.13267e-09	0.0211253	0.00346915	rs3772912	3	GBE1	4.493
rs1484719	18	63473572	7.96421e-09	0.0195464	0.00338805	rs796627750	13	CDH7	4.485
rs6804587	3	81873423	5.14382e-05	0.0135804	0.00335401	rs3772912	3	RP11-359D24.1	4.484
rs4851261	2	100786717	3.77252e-08	0.0183239	0.00333089	rs6710355	2	AFF3	4.465
rs6949976	7	11248377	3.84893e-08	0.017863	0.0032492	rs6978848	7	AC004538.3	4.456
rs57623955	3	81598990	3.96287e-10	0.0240246	0.00384057	rs13066091	3	GBE1	4.446
rs932381	22	44589008	5.68175e-07	-0.0171887	0.00343655	rs16991642	17	PARVG	4.441
rs9563772	13	60456042	2.1493e-06	0.0158398	0.00334253	rs340208	10	DIAPH3	4.437
rs11159989	14	91531842	9.10117e-09	0.0197996	0.0034454	rs13379045	11	C14orf159	4.432
rs1392266	3	117778488	1.13559e-07	0.0170844	0.00322131	rs2925313	4	RP11-384F7.1	4.42
rs2628203	18	63536763	2.71198e-09	0.0217251	0.00365241	rs2628207	13	CDH7	4.418
rs13094809	3	81666806	1.98484e-09	0.0224663	0.00374497	rs13066091	3	GBE1	4.413
rs4580293	18	63470003	7.87602e-09	0.0195572	0.00338883	rs796627750	13	CDH7	4.41
rs11773643	7	2104063	1.85343e-06	0.0184214	0.00386291	rs4470910	6	MAD1L1	4.396
rs7427362	3	117784191	NA	NA	NA	rs2925313	4	RP11-384F7.1	4.395
rs12638997	3	81844912	7.79882e-07	0.0167991	0.0034004	rs3772912	3	RP11-142L1.1	4.394
rs6125575	20	47775696	3.32613e-07	0.0168071	0.00329296	rs2075679	15	STAU1	4.383
rs6019602	20	47651492	7.15871e-08	-0.0184189	0.00341904	rs755888391	15	ARFGEF2	4.38
rs199604205	20	47769837	1.56191e-07	0.0171361	0.00326706	rs2075679	15	STAU1	4.372
rs73050128	7	1961882	6.58146e-06	0.0195776	0.00434402	rs4470910	6	MAD1L1	4.345
rs532866839	22	40545998	8.76686e-08	0.0175551	0.00328096	rs4820400	16	TNRC6B	4.338
rs738447	22	40605681	7.44804e-08	0.0175439	0.00326094	rs4820400	16	TNRC6B	4.312
rs4721142	7	1918079	3.0678e-06	0.0195261	0.00418455	rs4470910	6	MAD1L1	4.305
rs6512554	20	47532750	1.39381e-07	-0.0180369	0.00342512	rs755888391	15	ARFGEF2	4.299
rs6895760	5	29687078	6.05169e-08	-0.0423974	0.00782634	rs74459464	5	UBL5P1	4.289
rs10039975	5	29687969	6.00322e-08	-0.0424083	0.00782629	rs74459464	5	UBL5P1	4.279
rs2426116	20	47693047	1.76291e-07	-0.0170282	0.00326039	rs2075679	15	CSE1L	4.275
rs723105	3	117801808	2.15393e-08	0.0180556	0.00322469	rs2925313	4	RP11-384F7.1	4.271
rs2160595	18	63591149	2.1544e-09	0.0197856	0.00330548	rs11397507	13	RP11-389J22.3	4.271
rs2737215	8	116625707	7.38618e-08	-0.0174385	0.00324045	rs2721940	8	TRPS1	4.244
rs2737203	8	116603003	1.98107e-06	-0.0153871	0.00323576	rs2721940	8	TRPS1	4.216
rs11891046	2	100794402	1.78793e-07	0.0172782	0.00330992	rs6710355	2	LINC01104	4.214
rs4810890	20	47525457	5.94586e-07	-0.016008	0.00320611	rs2075679	15	ARFGEF2	4.212
rs2587410	18	63536017	2.80713e-09	0.0217032	0.0036522	rs2628207	13	CDH7	4.204
rs4820406	22	40558164	4.53594e-08	0.0178319	0.00326078	rs4820400	16	TNRC6B	4.195
rs79941596	20	47793796	1.11524e-09	-0.0227987	0.00374241	rs67777906	15	STAU1	4.18
rs11705389	22	40556101	4.564e-08	0.0178284	0.00326079	rs4820400	16	TNRC6B	4.172
rs6001843	22	40610600	7.10718e-08	0.0175724	0.00326112	rs4820400	16	TNRC6B	4.172
rs7580200	2	100811903	1.44772e-06	0.0154904	0.00321491	rs6732141	2	LINC01104	4.168
rs55862190	14	91543354	2.82475e-07	0.0183985	0.00358312	rs13379045	11	C14orf159	4.162
rs1350214	5	29689401	5.9472e-08	-0.0424233	0.00782662	rs74459464	5	UBL5P1	4.161
rs35888516	20	47764275	9.60137e-10	-0.0226365	0.00370126	rs67777906	15	STAU1	4.161
rs7797112	7	2085165	1.86373e-06	0.0176616	0.00370445	rs4470910	6	MAD1L1	4.154
rs2721942	8	116637744	2.97486e-11	-0.0217622	0.00327359	rs2721940	8	TRPS1	4.154
rs1601576	3	117784605	3.88855e-08	0.0177112	0.00322266	rs2925313	4	RP11-384F7.1	4.149
rs2295033	20	47610896	1.00667e-07	-0.0182073	0.00341889	rs755888391	15	ARFGEF2	4.144
rs1433071	19	30913098	2.02412e-07	-0.0167296	0.00321901	rs10407344	14	ZNF536	4.12
rs6067024	20	47843146	1.83205e-06	0.0156683	0.003284	rs2075679	15	DDX27	4.119
rs1433075	19	30920679	1.81145e-07	0.0168009	0.00321997	rs10407344	14	ZNF536	4.117
rs8142495	22	40581822	4.79426e-08	0.0178032	0.00326139	rs4820400	16	TNRC6B	4.097
rs6998448	8	116566315	5.25138e-06	-0.0146917	0.00322577	rs2721940	8	TRPS1	4.079
rs73611371	20	47835155	2.28419e-07	-0.0199521	0.00385579	rs67777906	15	DDX27	4.075
rs1872331	18	63556094	8.70087e-10	0.0202856	0.00330838	rs17723514	13	CDH7	4.067
rs1471769	18	63474009	7.832e-09	0.019557	0.00338823	rs796627750	13	CDH7	4.066
rs1561230	2	100746642	2.33371e-09	0.0191305	0.003203	rs6732141	2	AFF3	4.051
rs7807014	7	1939021	9.86875e-06	0.0188119	0.00425606	rs4470910	6	MAD1L1	4.041
rs1484700	18	63541240	3.03485e-09	0.0216388	0.00364922	rs2628207	13	CDH7	4.037
rs2015553	3	81556497	3.59086e-09	0.0221073	0.00374572	rs13066091	3	GBE1	4.029
rs55789728	7	2107649	9.29133e-07	0.0189895	0.00387061	rs4470910	6	MAD1L1	4.026
rs2118280	2	100746395	3.45009e-08	0.0182678	0.00331124	rs6710355	2	AFF3	4.022
rs1461611	3	81512061	5.52493e-10	-0.0222589	0.00358817	rs13066091	3	GBE1	4.013
rs6019570	20	47599690	2.45293e-07	-0.0167915	0.00325337	rs2075679	15	ARFGEF2	4.012
rs72942002	18	63496873	6.1044e-09	-0.0206195	0.00354661	rs796627750	13	CDH7	4.01
rs6764261	3	81620370	7.18932e-10	0.0221655	0.00359721	rs13066091	3	GBE1	3.998
rs13040828	20	47841139	2.01744e-06	0.0156132	0.00328584	rs2075679	15	DDX27	3.993
rs3826857	19	30951326	3.02221e-07	-0.0191458	0.00373792	19:30950143_AT_A	14	ZNF536	3.987
rs7156252	14	91503118	3.62364e-07	-0.0178113	0.00350084	rs13379045	11	RPS6KA5	3.981
rs12311063	12	110557312	4.04912e-06	0.0151956	0.00329706	12:110836225_GA_G	9	IFT81	3.977
rs4809736	20	47580699	9.19585e-07	-0.0160641	0.00327298	rs2075679	15	ARFGEF2	3.977
rs35259664	3	81586742	3.30676e-09	0.02209	0.00373419	rs13066091	3	GBE1	3.962
rs3808456	8	116589218	4.25501e-06	-0.0148276	0.00322443	rs2721940	8	TRPS1	3.957
rs6019545	20	47557014	1.21326e-07	-0.0180993	0.00342046	rs755888391	15	ARFGEF2	3.954
rs5757888	22	40637804	5.24702e-08	-0.0177691	0.00326475	rs4820400	16	TNRC6B	3.953
rs12712068	2	100764439	1.30867e-08	0.0189591	0.00333498	rs6710355	2	AFF3	3.936
rs2193297	18	63607453	2.44757e-08	-0.0180254	0.00323211	rs28659841	13	RP11-389J22.3	3.928
rs2193298	18	63607454	2.44272e-08	-0.0180267	0.00323215	rs28659841	13	RP11-389J22.3	3.926
rs6063374	20	47832997	1.86665e-07	0.0200839	0.00385328	rs67777906	15	DDX27	3.92
rs2628202	18	63536167	2.88131e-09	0.0216878	0.00365224	rs2628207	13	CDH7	3.915
rs6095396	20	47627170	5.25736e-07	-0.0164464	0.00327834	rs2075679	15	ARFGEF2	3.914
rs13044004	20	47718371	1.97986e-10	-0.0235562	0.00370211	rs67777906	15	CSE1L	3.914
rs2869715	20	47760000	2.49887e-07	0.0168052	0.00325822	rs2075679	15	STAU1	3.862
rs6006497	22	44607514	0.000817792	-0.0126811	0.00378913	rs16991642	17	PARVG	3.858
rs2873054	3	81888255	8.34813e-08	0.0179185	0.00334336	rs3772912	3	RP11-359D24.1	3.856
rs9679713	2	100773303	1.11432e-07	0.017491	0.00329583	rs6710355	2	AFF3	3.855
rs1843185	18	63569960	6.82812e-09	0.0188211	0.00324777	rs11397507	13	RP11-389J22.3	3.853
rs73266241	20	47660285	1.56869e-07	0.0170821	0.00325726	rs2075679	15	RP1-155G6.4	3.853
rs2426108	20	47656889	1.45836e-07	-0.0171255	0.00325721	rs2075679	15	RP1-155G6.4	3.845
rs7628356	3	117619129	2.61071e-08	0.0179785	0.00323022	rs2925313	4	LSAMP:RP11-384F7.2	3.841
rs16991642	22	44595839	3.0962e-08	-0.0191154	0.00345298	rs16991642	17	PARVG	3.83
rs2426114	20	47692392	2.32808e-07	-0.0168436	0.0032573	rs2075679	15	CSE1L	3.824
rs237743	20	47903019	2.07509e-07	-0.0200083	0.00385333	rs67777906	15	ZFAS1	3.824
8:116595497_TA_T	8	116595497	2.91607e-06	-0.0151244	0.00323403	rs2721940	8	TRPS1	3.816
rs74459464	5	29683773	1.68067e-08	-0.0495244	0.00877778	rs74459464	5	UBL5P1	3.812
rs6767749	3	81725513	3.88603e-07	0.017368	0.00342262	rs3772912	3	GBE1	3.797
rs765909445	14	91523827	1.51052e-06	0.017752	0.00369077	rs13379045	11	RPS6KA5	3.797
rs6019620	20	47679300	8.64845e-08	-0.0183016	0.00341891	rs755888391	15	CSE1L	3.797
rs6729966	2	100781566	1.92175e-07	0.0171576	0.00329526	rs6710355	2	AFF3	3.795
rs2899334	22	40551850	5.11052e-08	0.0177721	0.00326248	rs4820400	16	TNRC6B	3.788
rs2587398	18	63616379	4.69773e-08	-0.0176467	0.00323058	rs28659841	13	RP11-389J22.3	3.778
rs7296679	12	110629492	1.73517e-05	0.0142641	0.00331993	12:110836225_GA_G	9	IFT81	3.777
rs10167279	2	100805273	5.71069e-07	0.0164168	0.00328287	rs6710355	2	LINC01104	3.772
rs7638516	3	81826249	1.26494e-09	0.0200415	0.00330076	rs3772912	3	RP11-142L1.1	3.771
rs66550127	18	63489014	2.25029e-09	-0.0216768	0.00362572	rs2628207	13	CDH7	3.771
rs72944032	18	63501972	4.27833e-09	-0.0214064	0.00364484	rs2628207	13	CDH7	3.764
rs3823624	7	2110346	5.47438e-07	0.0209106	0.00417469	rs4470910	6	MAD1L1	3.751
rs2587427	18	63588845	1.65152e-09	0.0198965	0.00330023	rs11397507	13	RP11-389J22.3	3.747
rs1951456	14	91512340	5.70258e-07	-0.0177743	0.00355414	rs13379045	11	RPS6KA5	3.738
rs56317941	14	91525679	5.51231e-07	0.017703	0.00353525	rs13379045	11	RPS6KA5	3.731
rs2628239	18	63588123	1.84887e-09	0.0198339	0.00329985	rs11397507	13	RP11-389J22.3	3.702
rs11662924	18	63497560	5.05478e-09	0.0207208	0.00354484	rs796627750	13	CDH7	3.696
rs11696870	20	47725607	1.52154e-07	0.017097	0.00325662	rs2075679	15	STAU1	3.685
rs6606686	12	110903380	2.05351e-07	-0.0177886	0.00342455	12:110836225_GA_G	9	GPN3	3.684
rs779402116	20	47530801	3.31035e-06	-0.0154523	0.00332268	rs2075679	15	ARFGEF2	3.684
rs4599845	8	116593598	3.18522e-06	-0.0150303	0.00322642	rs2721940	8	TRPS1	3.683
rs56016347	7	2060126	2.60515e-08	0.0231853	0.00416546	rs4470910	6	MAD1L1	3.679
rs56093134	7	1973970	1.93455e-05	0.0176262	0.00412569	rs4470910	6	MAD1L1	3.678
rs2587400	18	63615993	3.324e-08	-0.0187562	0.00339574	rs17723514	13	RP11-389J22.3	3.664
rs8116693	20	47762210	1.10986e-09	-0.0225631	0.00370327	rs67777906	15	STAU1	3.649
rs6895581	5	29686991	6.05169e-08	-0.0423974	0.00782634	rs74459464	5	UBL5P1	3.63
rs2009095	2	100765081	3.29804e-08	0.018401	0.00333059	rs6710355	2	AFF3	3.618
rs2064260	22	44599123	0.000330673	-0.0135674	0.00377921	rs16991642	17	PARVG	3.613
rs7274612	20	47702821	1.81879e-10	-0.0235964	0.00370086	rs67777906	15	CSE1L	3.609
rs35943316	3	81977588	7.03121e-07	0.0162301	0.00327186	rs3772912	3	RP11-359D24.1	3.604
rs1499980	3	117775381	4.20598e-08	0.0176668	0.0032227	rs2925313	4	RP11-384F7.1	3.597
rs12966354	18	63527357	9.06969e-10	0.0214627	0.00350413	rs2628207	13	CDH7	3.593
rs6001817	22	40561759	3.7094e-08	0.0179594	0.00326288	rs4820400	16	TNRC6B	3.58
rs10276536	7	2086960	1.06648e-05	0.0164467	0.00373513	rs4470910	6	MAD1L1	3.567
rs1533827	7	2074290	1.19634e-07	0.0217934	0.00411657	rs4470910	6	MAD1L1	3.563
rs10185510	2	100790581	3.24174e-08	0.01843	0.00333402	rs6710355	2	AFF3	3.558
rs6019506	20	47516192	1.21325e-09	-0.0217058	0.00357093	rs67777906	15	ARFGEF2	3.554
rs1074663	22	40663403	4.50826e-08	-0.017883	0.00326947	rs4820400	16	TNRC6B	3.553
rs755024905	3	81567511	3.76088e-09	0.0220927	0.0037481	rs13066091	3	GBE1	3.551
rs7265500	20	47667056	1.5512e-07	0.0170899	0.00325748	rs2075679	15	CSE1L	3.548
rs901381	3	117805908	2.53005e-08	0.0179774	0.00322686	rs2925313	4	RP11-384F7.1	3.545
rs1286139	14	91484399	7.95501e-06	-0.0156489	0.0035037	rs13379045	11	RPS6KA5	3.545
rs36026386	2	100771741	3.4685e-08	0.0183693	0.0033302	rs6710355	2	AFF3	3.54
rs6012555	20	47527742	4.31189e-06	-0.0152474	0.00331772	rs2075679	15	ARFGEF2	3.537
rs9317102	13	60708915	1.74527e-08	-0.0207741	0.00368628	rs340208	10	DIAPH3	3.532
rs12695358	3	117773652	9.03743e-08	0.0174485	0.0032644	rs2925313	4	RP11-384F7.1	3.529
rs6977161	7	2099361	9.03371e-06	0.0166891	0.00375957	rs4470910	6	MAD1L1	3.529
rs1403175	7	1964357	3.77136e-06	-0.0200648	0.00433965	rs4470910	6	MAD1L1	3.528
rs817495	3	117702762	5.84332e-10	0.0201814	0.0032579	rs2925313	4	LSAMP:RP11-384F7.2	3.526
rs7624045	3	81510799	4.14577e-09	0.0218285	0.00371343	rs13066091	3	GBE1	3.516
rs8003112	14	91495373	6.84647e-06	-0.0157599	0.00350345	rs13379045	11	RPS6KA5	3.509
rs348258	20	47768988	3.42754e-08	-0.0191282	0.00346647	rs67777906	15	STAU1	3.501
rs2426112	20	47690139	1.71953e-07	-0.0170226	0.00325646	rs2075679	15	CSE1L	3.491
rs16899286	5	29684774	6.05774e-08	-0.0423949	0.00782615	rs74459464	5	UBL5P1	3.487
rs2865304	3	117819672	2.694e-08	0.0180549	0.00324714	rs2925313	4	RP11-384F7.1	3.481
rs6019608	20	47655617	9.72192e-08	-0.0182324	0.00341953	rs755888391	15	SNAP23P	3.479
rs55939579	5	29689521	6.9142e-08	-0.042201	0.00782459	rs74459464	5	UBL5P1	3.478
rs9679706	2	100773229	3.89435e-08	0.0183039	0.00333066	rs6710355	2	AFF3	3.472
rs2628207	18	63546386	3.78661e-10	0.0219922	0.00351169	rs2628207	13	CDH7	3.472
rs12967033	18	63519141	7.51143e-08	0.0179823	0.00334337	rs11397507	13	CDH7	3.468
rs13088000	3	81839404	1.0755e-08	0.0192323	0.00336325	rs3772912	3	RP11-142L1.1	3.456
rs138043	22	40623430	5.7946e-08	-0.0176986	0.0032624	rs4820400	16	TNRC6B	3.451
rs1851930	3	81895318	0.000258505	0.0122594	0.00335536	rs3772912	3	RP11-359D24.1	3.449
rs1977128	20	47883459	2.53385e-07	-0.0198678	0.00385394	rs67777906	15	ZNFX1	3.449
rs7714112	5	29681627	4.47203e-08	-0.0433309	0.00791994	rs74459464	5	UBL5P1	3.441
rs5750930	22	40689379	1.14216e-08	-0.0186339	0.00326444	rs4820400	16	TNRC6B	3.438
rs774076858	22	40619455	6.95919e-08	-0.0176015	0.00326425	rs4820400	16	TNRC6B	3.436
rs12606480	18	63537937	2.4394e-08	0.0187256	0.00335731	rs11397507	13	CDH7	3.43
rs1997851	20	47526493	3.83851e-06	-0.0153281	0.00331782	rs2075679	15	ARFGEF2	3.415
rs4851253	2	100762786	5.6882e-08	0.0179055	0.00329853	rs6710355	2	AFF3	3.408
rs12458015	18	53305735	1.45439e-09	-0.0204882	0.00338685	rs72627231	12	TCF4	3.407
rs73756033	5	29687781	6.00494e-08	-0.0424079	0.00782629	rs74459464	5	UBL5P1	3.402
rs2587415	18	63612975	3.19511e-08	-0.0187708	0.00339411	rs17723514	13	RP11-389J22.3	3.396
rs6067035	20	47907790	2.85258e-06	0.0153605	0.00328135	rs2075679	15	ZFAS1	3.396
rs66501340	20	47677185	8.65125e-08	-0.018301	0.00341884	rs755888391	15	CSE1L	3.395
rs8120015	20	47745309	1.16042e-07	0.0173592	0.00327555	rs2075679	15	STAU1	3.384
rs3818224	20	47628170	5.39793e-07	-0.0169416	0.00338048	rs755888391	15	ARFGEF2	3.38
rs2170937	18	63507861	3.00451e-07	-0.0175596	0.00342749	rs796627750	13	CDH7	3.376
rs7492628	14	91547136	1.21367e-08	0.0197496	0.00346619	rs13379045	11	C14orf159	3.373
rs6012591	20	47667342	9.34589e-08	-0.0182543	0.00341905	rs755888391	15	CSE1L	3.372
rs11906450	20	47555082	1.10448e-10	-0.0238999	0.00370431	rs67777906	15	ARFGEF2	3.368
22:40560392_TA_T	22	40560392	5.97573e-08	0.0179561	0.00331322	rs4820400	16	TNRC6B	3.367
rs9611305	22	40665067	3.80424e-08	-0.0179588	0.00326542	rs4820400	16	TNRC6B	3.363
rs7618973	3	81619588	2.59506e-10	0.0227366	0.00359687	rs13066091	3	GBE1	3.342
rs17723514	18	63554245	5.36625e-09	-0.0195874	0.00335665	rs17723514	13	CDH7	3.337
rs56239531	18	63495238	1.20989e-09	-0.0221016	0.00363577	rs2628207	13	CDH7	3.336
rs17019088	3	81611535	2.98177e-09	0.0221351	0.0037311	rs13066091	3	GBE1	3.325
rs62442944	7	2015047	1.57538e-07	0.0215952	0.00411845	rs4470910	6	MAD1L1	3.32
rs1843188	18	63589930	1.60856e-09	0.0199067	0.00329958	rs11397507	13	RP11-389J22.3	3.319
rs2869694	20	47668383	9.34397e-08	-0.0182545	0.00341906	rs755888391	15	CSE1L	3.316
rs8118101	20	47689838	2.71242e-10	-0.0233495	0.00369783	rs67777906	15	CSE1L	3.298
rs5750908	22	40629138	6.36874e-08	-0.0176476	0.00326316	rs4820400	16	TNRC6B	3.278
rs35197510	19	30922807	4.99116e-08	0.0176846	0.00324392	rs10407344	14	ZNF536	3.277
rs7264180	20	47579780	5.3374e-07	-0.0169456	0.00337981	rs755888391	15	ARFGEF2	3.275
rs4941356	18	63486553	3.70658e-09	0.020004	0.00339236	rs796627750	13	CDH7	3.265
rs7565967	2	100744683	1.81682e-09	0.0192752	0.00320537	rs6732141	2	AFF3	3.262
rs2009296	18	63523971	7.41874e-08	0.0179695	0.00333961	rs11397507	13	CDH7	3.254
rs5750909	22	40631110	6.2711e-08	-0.0176595	0.00326369	rs4820400	16	TNRC6B	3.251
rs2401953	14	91537779	3.56922e-07	0.018226	0.00358032	rs13379045	11	C14orf159	3.247
rs6012617	20	47837126	2.02761e-07	0.0200296	0.00385423	rs67777906	15	DDX27	3.247
rs62442899	7	1948454	4.41397e-06	0.0194169	0.00422946	rs4470910	6	MAD1L1	3.241
rs9837638	3	117780725	1.08786e-07	0.0171052	0.00322046	rs2925313	4	RP11-384F7.1	3.238
rs6566182	18	63513145	3.77954e-07	0.0174261	0.00343052	rs11397507	13	CDH7	3.232
rs70940197	2	100757440	2.16838e-08	0.0190232	0.00339821	rs6710355	2	AFF3	3.225
rs2699616	2	100709352	1.98248e-09	0.0192208	0.00320387	rs6732141	2	AFF3	3.218
rs2800292	13	60606956	2.13187e-08	-0.0205812	0.00367459	rs340208	10	DIAPH3:DIAPH3-AS1	3.215
rs2587426	18	63587874	1.86294e-09	0.0198299	0.00329986	rs11397507	13	RP11-389J22.3	3.209
rs6866780	5	29688875	5.95044e-08	-0.0424222	0.00782657	rs74459464	5	UBL5P1	3.196
rs9946001	18	63539346	3.67916e-09	0.021533	0.0036509	rs2628207	13	CDH7	3.19
rs6776737	3	81513729	5.55439e-10	-0.0222558	0.00358815	rs13066091	3	GBE1	3.177
rs62444917	7	2107262	1.651e-06	0.0185249	0.00386577	rs4470910	6	MAD1L1	3.156
rs341507	13	60420160	1.92964e-07	0.020024	0.00384634	rs340208	10	DIAPH3	3.143
rs138037	22	40620467	5.88974e-08	-0.0176895	0.00326246	rs4820400	16	TNRC6B	3.136
rs2925313	3	117675543	8.3773e-11	0.0212319	0.00326963	rs2925313	4	LSAMP:RP11-384F7.2	3.134
rs180396	13	60437497	1.70734e-08	0.0207759	0.00368412	rs340208	10	DIAPH3	3.133
rs146827173	3	117677258	7.42588e-09	0.0186735	0.00323016	rs2925313	4	LSAMP:RP11-384F7.2	3.127
rs6066976	20	47751001	1.72004e-07	0.017368	0.00332256	rs2075679	15	STAU1	3.123
rs10176782	2	100782827	3.55657e-08	0.0183614	0.00333143	rs6710355	2	AFF3	3.117
rs59994197	3	81622919	NA	NA	NA	rs13066091	3	GBE1	3.114
rs4904742	14	91510838	3.78082e-05	-0.0148753	0.00361008	rs13379045	11	RPS6KA5	3.108
rs11151221	18	63539358	2.29621e-08	0.0187756	0.00335994	rs11397507	13	CDH7	3.101
rs6001861	22	40679199	3.03506e-08	-0.0181255	0.00327211	rs4820400	16	TNRC6B	3.099
rs1995248	3	117772364	9.15017e-08	0.017214	0.00322188	rs2925313	4	RP11-384F7.1	3.095
rs4821932	22	40601639	5.39626e-08	0.0177306	0.00326067	rs4820400	16	TNRC6B	3.092
rs8086456	18	63613871	4.32681e-08	-0.0186289	0.00340133	rs17723514	13	RP11-389J22.3	3.091
rs139155	22	44595602	0.000205839	0.0122008	0.00328708	rs16991642	17	PARVG	3.091
rs12968198	18	63471221	8.13682e-09	0.0195329	0.00338783	rs796627750	13	CDH7	3.087
rs11900482	2	100758709	1.64251e-08	0.0188243	0.00333412	rs6710355	2	AFF3	3.084
rs9611306	22	40679233	3.14258e-08	-0.0181088	0.00327269	rs4820400	16	TNRC6B	3.08
rs11696396	20	47753019	2.68196e-07	0.01676	0.00325784	rs2075679	15	STAU1	3.079
12:110583603_ATTTTG_A	12	110583603	4.81785e-05	0.013324	0.0032783	12:110836225_GA_G	9	IFT81	3.075
rs4810898	20	47554392	8.48139e-08	-0.0174593	0.00325941	rs2075679	15	ARFGEF2	3.074
rs62442924	7	1989976	1.45159e-07	0.0213994	0.00406941	rs4470910	6	MAD1L1	3.07
rs6001823	22	40569157	4.62923e-08	0.017819	0.00326057	rs4820400	16	TNRC6B	3.066
rs3996325	7	2053747	4.597e-06	0.0172329	0.00376067	rs4470910	6	MAD1L1	3.05
rs34841991	20	47746974	9.37032e-10	-0.022892	0.00374065	rs67777906	15	STAU1	3.05
rs34571717	7	2106855	1.85228e-05	0.0161328	0.00376759	rs4470910	6	MAD1L1	3.044
rs11123811	2	100760172	3.16558e-09	0.0189496	0.00319945	rs6732141	2	AFF3	3.041
rs6066909	20	47529913	3.85695e-06	-0.0153321	0.00331939	rs2075679	15	ARFGEF2	3.039
rs62087268	18	63580413	1.76489e-08	-0.0190496	0.00338142	rs17723514	13	RP11-389J22.3	3.037
rs138039	22	40621288	6.4449e-08	-0.0176361	0.00326232	rs4820400	16	TNRC6B	3.032
rs11662904	18	63497552	3.71631e-09	0.0202837	0.00344005	rs2628207	13	CDH7	3.029
rs34364571	20	47780997	1.10553e-06	0.0160963	0.00330393	rs2075679	15	STAU1	3.028
rs776081653	18	53351539	3.47853e-09	-0.0200818	0.00339951	rs72627231	12	TCF4	3.025
rs1821827	2	100764717	3.83271e-08	0.0183107	0.0033302	rs6710355	2	AFF3	3.018
rs6001831	22	40591258	5.25882e-08	0.0177508	0.00326161	rs4820400	16	TNRC6B	3.017
rs4766492	12	110929261	0.000315608	-0.0118136	0.00327961	12:110836225_GA_G	9	VPS29	3.007
rs9815332	3	117784973	3.93765e-08	0.0177058	0.00322298	rs2925313	4	RP11-384F7.1	2.993
rs4884352	13	60751170	4.58154e-08	-0.0202662	0.00370713	rs340208	10	RNY4P28	2.991
rs11664273	18	63507806	3.74708e-07	0.0170102	0.00334757	rs11397507	13	CDH7	2.99
rs4820400	22	40548084	7.02231e-09	0.0188991	0.00326387	rs4820400	16	TNRC6B	2.99
rs56131635	20	47774343	2.37444e-07	0.0168463	0.00326014	rs2075679	15	STAU1	2.989
rs1533829	7	2082841	3.5483e-05	0.0155398	0.00375805	rs4470910	6	MAD1L1	2.984
rs33437	19	30944186	7.35065e-09	0.019236	0.00332647	rs33441	14	ZNF536	2.961
rs139159	22	44597302	0.00023088	0.0121084	0.00328803	rs16991642	17	PARVG	2.96
rs2426113	20	47690189	2.23086e-07	-0.0168695	0.00325729	rs2075679	15	CSE1L	2.957
rs10039852	5	29612743	8.39142e-06	-0.0390415	0.00876363	rs74459464	5	UBL5P1	2.956
rs3795079	20	47739415	1.09048e-07	0.0173104	0.00325937	rs2075679	15	STAU1	2.953
rs6063348	20	47646321	1.66871e-07	0.0170428	0.00325685	rs2075679	15	ARFGEF2	2.933
rs13092157	3	81875332	7.46787e-07	0.0168273	0.00340029	rs3772912	3	RP11-359D24.1	2.928
rs6733895	2	100666082	6.15249e-09	0.0186482	0.00320826	rs6732141	2	AFF3	2.927
rs9969125	7	2088460	3.292e-06	0.0207688	0.00446477	rs4470910	6	MAD1L1	2.925
rs2295026	20	47582785	1.72346e-10	-0.0236244	0.00370048	rs67777906	15	ARFGEF2	2.923
rs7250013	19	30937619	1.75243e-14	0.0251563	0.00328085	rs7249790	14	ZNF536	2.913
rs73756019	5	29683258	5.8584e-08	-0.0424365	0.00782518	rs74459464	5	UBL5P1	2.904
rs2009297	18	63523972	1.19613e-07	0.0177765	0.00335781	rs11397507	13	CDH7	2.902
rs10420561	19	30952008	1.90523e-07	-0.0194581	0.00373593	19:30950143_AT_A	14	ZNF536	2.896
rs55682365	18	63519143	2.18429e-07	-0.0178196	0.00343814	rs11397507	13	CDH7	2.887
rs28528997	7	2074122	1.18713e-07	0.0218007	0.00411686	rs4470910	6	MAD1L1	2.882
rs6066975	20	47750377	1.2221e-07	0.0172431	0.00325946	rs2075679	15	STAU1	2.878
rs2245221	8	116624879	1.0763e-07	-0.0172186	0.00324064	rs2721940	8	TRPS1	2.871
rs7801349	7	2085553	1.80491e-06	0.0176834	0.003704	rs4470910	6	MAD1L1	2.866
rs1997854	20	47602339	9.19885e-08	-0.0182626	0.00341875	rs755888391	15	ARFGEF2	2.866
rs6542915	2	100781646	4.18033e-08	0.0182648	0.00333113	rs6710355	2	AFF3	2.855
rs2440308	18	63599959	1.33134e-08	0.0192322	0.00338476	rs17723514	13	RP11-389J22.3	2.854
rs57900774	18	63603229	1.47221e-08	-0.0191555	0.00338151	rs17723514	13	RP11-389J22.3	2.854
rs2541848	18	63601971	1.41105e-09	-0.0201158	0.00332261	rs17723514	13	RP11-389J22.3	2.853
rs17019299	3	81851643	7.63121e-07	0.0168206	0.00340183	rs3772912	3	RP11-142L1.1	2.845
rs73756027	5	29686279	6.14038e-08	-0.0423807	0.00782703	rs74459464	5	UBL5P1	2.845
rs1286138	14	91485445	2.66636e-07	-0.0175653	0.00341365	rs13379045	11	RPS6KA5	2.845
rs6125543	20	47714214	1.86889e-07	0.0169721	0.00325639	rs2075679	15	CSE1L	2.84
rs6469603	8	116596188	4.29954e-06	-0.0148304	0.00322655	rs2721940	8	TRPS1	2.838
rs12457750	18	63486199	3.4009e-09	0.0200551	0.00339286	rs796627750	13	CDH7	2.835
rs1484693	18	63501761	1.66461e-08	0.0200616	0.0035547	rs796627750	13	CDH7	2.833
rs2121949	3	81671394	2.33466e-09	0.0223473	0.00374161	rs13066091	3	GBE1	2.83
rs931288	18	63493430	5.0998e-09	0.0200922	0.00343815	rs2628207	13	CDH7	2.83
rs2721934	8	116628403	8.70712e-08	-0.0173476	0.00324143	rs2721940	8	TRPS1	2.828
rs13044900	20	47762700	1.64789e-07	0.0170643	0.00325952	rs2075679	15	STAU1	2.817
rs1484721	18	63473509	7.96421e-09	0.0195464	0.00338805	rs796627750	13	CDH7	2.808
rs1043361	20	47731158	1.44224e-07	0.0171438	0.00325942	rs2075679	15	STAU1	2.8
rs2541854	18	63605950	5.15864e-08	-0.0180009	0.00330549	rs11397507	13	RP11-389J22.3	2.799
rs71351958	20	47714370	1.90886e-07	0.0169598	0.00325649	rs2075679	15	CSE1L	2.798
rs11955605	5	29690246	5.81608e-08	-0.0424567	0.00782703	rs74459464	5	UBL5P1	2.794
rs7608424	2	100796543	2.28385e-08	0.0179877	0.00321841	rs6732141	2	LINC01104	2.787
rs7642112	3	81674927	6.62106e-10	0.0214726	0.00347741	rs3772912	3	GBE1	2.766
rs4527121	18	63543554	1.15487e-07	0.0183167	0.00345565	rs11397507	13	CDH7	2.766
20:47526797_GC_G	20	47526797	4.22222e-10	-0.0231781	0.00371112	rs67777906	15	ARFGEF2	2.763
rs3821552	3	81702139	1.26804e-09	0.0210538	0.00346771	rs3772912	3	GBE1	2.757
rs9611299	22	40631739	6.82681e-08	-0.0176089	0.00326352	rs4820400	16	TNRC6B	2.745
rs2721926	8	116608228	2.85461e-07	-0.0165885	0.00323187	rs2721940	8	TRPS1	2.744
rs756285	18	63495956	6.33165e-09	0.0205943	0.00354601	rs796627750	13	CDH7	2.739
rs3808444	8	116570977	4.71837e-06	-0.0147656	0.00322608	rs2721940	8	TRPS1	2.735
rs12296821	12	110629266	0.000246964	0.0119724	0.00326633	12:110836225_GA_G	9	IFT81	2.73
rs2737214	8	116624987	6.84861e-08	-0.0174878	0.00324143	rs2721940	8	TRPS1	2.729
3:81528012_CT_C	3	81528012	6.44115e-10	0.0228342	0.00369532	rs13066091	3	GBE1	2.723
rs1285994	14	91519126	5.16887e-07	-0.0178197	0.00354978	rs13379045	11	RPS6KA5	2.722
rs73611328	20	47669980	9.35194e-08	-0.0182539	0.00341905	rs755888391	15	CSE1L	2.721
3:81605269_TGTAAATTTCCAA_T	3	81605269	3.28796e-10	0.0227455	0.00361927	rs13066091	3	GBE1	2.715
rs2358021	8	116587458	3.98384e-06	-0.0148719	0.00322445	rs2721940	8	TRPS1	2.715
rs12987209	2	100761148	1.64824e-08	0.018823	0.00333423	rs6710355	2	AFF3	2.705
rs13062741	3	81887124	4.63791e-06	0.0155957	0.00340478	rs3772912	3	RP11-359D24.1	2.705
rs2017885	18	63535447	5.86228e-10	0.021704	0.00350398	rs2628207	13	CDH7	2.701
rs3092411	20	47690591	2.33607e-07	-0.0168416	0.00325731	rs2075679	15	CSE1L	2.7
rs10922887	1	91094336	2.2945e-07	-0.0173939	0.00336195	rs6684189	1	U3	2.699
rs9874464	3	81505488	5.52422e-10	-0.0222597	0.00358829	rs13066091	3	GBE1	2.698
rs2223103	8	116579319	5.42459e-06	-0.0146665	0.00322507	rs2721940	8	TRPS1	2.694
rs34221009	3	81673008	1.86025e-09	0.0223637	0.00372136	rs13066091	3	GBE1	2.687
rs6012579	20	47623420	4.56566e-07	-0.0166022	0.00329166	rs2075679	15	ARFGEF2	2.685
rs6754099	2	100640986	2.85635e-08	0.0185174	0.00333646	rs6710355	2	AFF3	2.682
rs2541858	18	63608723	1.39635e-08	-0.0191669	0.00337812	rs17723514	13	RP11-389J22.3	2.681
rs1031831	18	53347258	2.29233e-09	-0.0203017	0.00339743	rs72627231	12	TCF4	2.678
rs2884366	8	116565839	5.36562e-06	-0.0146766	0.00322566	rs2721940	8	TRPS1	2.677
rs12608523	19	30970357	9.05964e-05	-0.0128444	0.00328124	rs6417171	14	ZNF536	2.67
rs6019621	20	47679963	8.2777e-08	-0.0183331	0.00341974	rs755888391	15	CSE1L	2.668
rs13275142	8	116602874	1.94599e-06	-0.0153968	0.00323534	rs2721940	8	TRPS1	2.667
rs4820408	22	40604945	6.342e-08	0.0176333	0.00326006	rs4820400	16	TNRC6B	2.663
rs59609265	3	81622915	NA	NA	NA	rs13066091	3	GBE1	2.654
rs2426117	20	47693160	1.1413e-07	-0.0181189	0.00341694	rs755888391	15	CSE1L	2.647
rs1556876	20	47716451	1.99666e-10	-0.0235428	0.00370076	rs67777906	15	CSE1L	2.638
rs3100971	5	29712964	9.81109e-08	-0.0407909	0.00765281	rs74459464	5	CTD-2011G17.1	2.636
rs3860595	3	81811784	4.80081e-10	0.0205852	0.0033066	rs3772912	3	RP11-142L1.1	2.635
rs7641973	3	81910489	1.00914e-07	0.0177885	0.00334053	rs3772912	3	RP11-359D24.1	2.631
rs6019516	20	47530150	3.61962e-06	-0.0153772	0.0033197	rs2075679	15	ARFGEF2	2.631
rs11123805	2	100643464	8.67141e-09	0.0184955	0.0032139	rs6732141	2	AFF3	2.626
rs12712062	2	100654307	2.57203e-08	0.0185798	0.00333669	rs6710355	2	AFF3	2.623
rs7712653	5	29689912	5.94683e-08	-0.0424235	0.00782664	rs74459464	5	UBL5P1	2.623
rs3795075	20	47806092	1.1448e-09	-0.0227889	0.00374338	rs67777906	15	STAU1	2.62
rs6063361	20	47757963	2.83512e-07	0.0167285	0.00325833	rs2075679	15	STAU1	2.619
rs817515	3	117740707	4.12059e-08	0.0176876	0.00322436	rs2925313	4	RP11-384F7.1	2.618
rs1484717	18	63475399	1.00921e-08	0.0194185	0.0033894	rs796627750	13	CDH7	2.614
rs4810888	20	47523320	5.32661e-07	-0.016076	0.00320613	rs2075679	15	ARFGEF2	2.599
rs7231247	18	63543345	1.16312e-07	0.0183116	0.00345553	rs11397507	13	CDH7	2.597
rs2195948	19	30908586	3.63515e-05	-0.0136774	0.00331211	rs10407344	14	ZNF536	2.597
rs10623940	3	81506696	6.32724e-10	-0.0221949	0.00359021	rs13066091	3	GBE1	2.596
rs2426121	20	47697732	8.66194e-08	-0.0182992	0.00341865	rs755888391	15	CSE1L	2.593
rs1057517	8	116597117	3.23374e-06	-0.0150202	0.00322641	rs2721940	8	TRPS1	2.587
rs2628227	18	63576460	1.4913e-09	0.019966	0.00330273	rs17723514	13	RP11-389J22.3	2.582
rs17019030	3	81552062	4.94265e-09	0.0218675	0.00373862	rs13066091	3	GBE1	2.579
rs2869689	20	47514926	1.37994e-09	-0.0216341	0.00357127	rs67777906	15	ARFGEF2	2.567
rs2721946	8	116641960	1.47559e-11	-0.0221055	0.00327475	rs2721940	8	TRPS1	2.561
rs6019535	20	47541517	6.25071e-08	-0.0185064	0.00341984	rs755888391	15	ARFGEF2	2.556
rs11694875	2	100732845	1.73394e-09	0.0193177	0.00320841	rs6732141	2	AFF3	2.555
rs13042947	20	47647876	8.13518e-08	-0.0183402	0.00341907	rs755888391	15	ARFGEF2	2.554
20:47835550_CA_C	20	47835550	8.13538e-11	0.0219482	0.00337765	20:47835550_CA_C	15	DDX27	2.554
rs11906283	20	47684868	2.5479e-10	-0.0234045	0.00370087	rs67777906	15	CSE1L	2.553
rs6125614	20	47910606	2.71489e-06	0.0154056	0.00328386	rs2075679	15	ZFAS1	2.547
rs75005864	5	29685823	6.14496e-08	-0.0423796	0.00782701	rs74459464	5	UBL5P1	2.543
rs5995833	22	40572423	4.07799e-08	0.0178927	0.00326066	rs4820400	16	TNRC6B	2.54
rs2587428	18	63608497	1.40437e-08	-0.0191634	0.00337809	rs17723514	13	RP11-389J22.3	2.53
rs755589	20	47721385	1.0847e-07	0.017313	0.00325926	rs2075679	15	CSE1L	2.527
rs6125554	20	47728107	1.81647e-07	0.0169398	0.00324691	rs2075679	15	STAU1	2.526
rs2587423	18	63525500	2.72544e-09	0.0217243	0.00365279	rs2628207	13	CDH7	2.522
rs68010346	20	47720685	2.02467e-10	-0.0235446	0.00370229	rs67777906	15	CSE1L	2.522
rs6469605	8	116601894	2.0266e-06	-0.0153713	0.00323556	rs2721940	8	TRPS1	2.516
rs200046521	18	63473150	3.10929e-08	0.0189392	0.0034216	rs796627750	13	CDH7	2.508
rs72944014	18	63498615	1.07919e-08	-0.0203033	0.0035509	rs796627750	13	CDH7	2.508
rs9852235	3	81508355	5.68146e-10	-0.0222435	0.00358823	rs13066091	3	GBE1	2.505
rs11922307	3	117761379	8.71453e-08	0.0172432	0.00322202	rs2925313	4	RP11-384F7.1	2.498
rs4851259	2	100781011	4.11701e-08	0.0182732	0.00333103	rs6710355	2	AFF3	2.493
rs11905116	20	47658064	7.70197e-08	-0.0183743	0.00341913	rs755888391	15	RP1-155G6.4	2.493
7:2054314_CG_C	7	2054314	2.46723e-08	0.0233658	0.00419074	rs4470910	6	MAD1L1	2.491
rs150568549	5	29608695	2.03447e-05	-0.0375357	0.00880898	rs74459464	5	UBL5P1	2.487
rs3808460	8	116597635	2.53634e-06	-0.0151908	0.00322853	rs2721940	8	TRPS1	2.486
rs4144763	18	63507336	2.90903e-07	0.0171689	0.00334725	rs11397507	13	CDH7	2.477
rs9287148	1	91090125	3.68274e-10	-0.0208354	0.00332467	rs6684189	1	U3	2.469
rs2869716	20	47779340	1.12194e-07	0.0173058	0.00326169	rs2075679	15	STAU1	2.466
rs8083266	18	63493541	5.18211e-09	0.020097	0.00344055	rs2628207	13	CDH7	2.465
rs138042	22	40623249	6.68942e-08	-0.0176207	0.0032635	rs4820400	16	TNRC6B	2.461
rs341557	13	60367014	3.71256e-06	0.0162496	0.00351202	rs340208	10	DIAPH3	2.46
rs1296091	14	91515754	1.7376e-06	-0.0175982	0.00368028	rs13379045	11	RPS6KA5	2.459
rs6125531	20	47675525	1.73822e-07	0.0170217	0.00325752	rs2075679	15	CSE1L	2.455
rs71337493	20	47746627	1.81214e-07	0.0170068	0.00325948	rs2075679	15	STAU1	2.451
rs138036	22	40619779	5.13972e-08	-0.0177684	0.00326241	rs4820400	16	TNRC6B	2.449
rs73756522	5	29711419	2.84729e-07	-0.0380295	0.00740842	rs74459464	5	CTD-2011G17.1	2.447
rs4599176	20	47520094	5.7162e-09	-0.0212018	0.00363988	rs67777906	15	ARFGEF2	2.443
rs9989151	14	91535660	4.87089e-07	0.0178406	0.00354591	rs13379045	11	C14orf159	2.44
rs6862154	5	29688640	5.95735e-08	-0.0424206	0.00782657	rs74459464	5	UBL5P1	2.437
rs36022604	18	63471094	1.2067e-08	0.0193311	0.00339216	rs796627750	13	CDH7	2.434
rs2049867	8	116588570	4.24023e-06	-0.0148301	0.00322446	rs2721940	8	TRPS1	2.431
rs6125577	20	47783095	1.64084e-07	0.0170721	0.00326051	rs2075679	15	STAU1	2.425
rs13099615	3	81729101	3.84161e-07	0.0173788	0.00342329	rs3772912	3	GBE1	2.416
rs1233844	13	60472418	1.57806e-08	0.020859	0.00369	rs340208	10	DIAPH3	2.416
rs4300851	2	100769261	3.79292e-08	0.0183191	0.0033306	rs6710355	2	AFF3	2.414
rs6090939	20	47665825	8.94438e-08	-0.0182805	0.00341886	rs755888391	15	CSE1L	2.411
rs7266065	20	47531817	1.52991e-07	-0.0179793	0.00342534	rs755888391	15	ARFGEF2	2.41
rs2426115	20	47692827	2.50819e-07	-0.0167983	0.00325732	rs2075679	15	CSE1L	2.41
rs932380	22	44588796	5.62191e-07	-0.0171962	0.00343665	rs16991642	17	PARVG	2.41
rs55957456	5	29684644	4.82783e-08	-0.0427095	0.00782579	rs74459464	5	UBL5P1	2.405
rs139911	22	40704052	2.4532e-07	0.0167519	0.0032457	rs4820400	16	TNRC6B	2.398
rs10412132	19	30914411	1.53726e-06	0.0156849	0.00326338	rs10407344	14	ZNF536	2.397
20:47749296_CCAAAA_C	20	47749296	2.29937e-07	0.0168609	0.00325919	rs2075679	15	STAU1	2.397
rs2123392	18	53214865	3.50834e-08	-0.0185049	0.003356	rs72627231	12	TCF4	2.396
rs13082940	3	81547264	4.35265e-09	0.0219409	0.00373768	rs13066091	3	GBE1	2.394
20:47522086_CT_C	20	47522086	6.28295e-07	-0.0160308	0.00321754	rs2075679	15	ARFGEF2	2.394
rs553840549	20	47623827	NA	NA	NA	rs2075679	15	ARFGEF2	2.386
rs470111	22	44595591	0.000206363	0.0121987	0.00328709	rs16991642	17	PARVG	2.383
rs7244974	18	63533943	2.32512e-08	0.0187475	0.00335623	rs11397507	13	CDH7	2.382
rs11767515	7	1941051	7.7288e-06	0.0190841	0.00426693	rs4470910	6	MAD1L1	2.379
rs12152272	3	81911684	5.49433e-06	0.0154675	0.00340321	rs3772912	3	RP11-359D24.1	2.377
rs11681966	2	100759457	1.9283e-08	0.0187374	0.00333505	rs6710355	2	AFF3	2.375
rs237714	20	47922900	2.46741e-07	-0.0199036	0.00385718	rs67777906	15	ZFAS1	2.368
rs11620623	14	91555547	5.5658e-05	0.0143852	0.00356908	rs13379045	11	C14orf159	2.366
rs2628238	18	63583971	1.62484e-09	0.0199187	0.00330247	rs17723514	13	RP11-389J22.3	2.365
rs11906713	20	47678100	1.87398e-10	-0.0235915	0.00370276	rs67777906	15	CSE1L	2.362
rs6889583	5	29685890	6.14364e-08	-0.0423799	0.00782702	rs74459464	5	UBL5P1	2.35
rs6095357	20	47523865	3.70336e-06	-0.0153525	0.00331776	rs2075679	15	ARFGEF2	2.35
rs13269499	8	116602795	2.13792e-06	-0.0153357	0.00323543	rs2721940	8	TRPS1	2.345
rs4851258	2	100780830	4.22774e-08	0.0182598	0.00333144	rs6710355	2	AFF3	2.343
rs56703773	14	91544342	8.16656e-09	0.0199676	0.00346359	rs13379045	11	C14orf159	2.343
rs73611338	20	47717235	2.01795e-10	-0.0235408	0.0037014	rs67777906	15	CSE1L	2.342
rs1225833	13	60677086	9.85702e-09	-0.0211079	0.00368172	rs340208	10	DIAPH3	2.337
rs6993253	8	116593107	3.33219e-06	-0.0149971	0.00322574	rs2721940	8	TRPS1	2.336
8:116592145_GA_G	8	116592145	4.20511e-06	-0.0148345	0.0032242	rs2721940	8	TRPS1	2.332
rs11908347	20	47842015	2.3325e-07	-0.0199352	0.00385543	rs67777906	15	DDX27	2.331
rs13101107	3	117815022	2.40324e-10	0.0207616	0.00327828	rs2925313	4	RP11-384F7.1	2.326
rs55683212	7	2078855	8.48893e-08	0.0220512	0.00411677	rs4470910	6	MAD1L1	2.326
rs3759384	12	110888857	0.0003478	0.0117377	0.00328161	12:110836225_GA_G	9	ARPC3	2.317
rs1604053	3	117787759	8.03218e-08	0.0172859	0.00322113	rs2925313	4	RP11-384F7.1	2.315
12:110799818_CT_C	12	110799818	3.31581e-05	0.0138508	0.00333704	12:110836225_GA_G	9	RN7SL769P	2.314
rs10779987	3	81970856	9.42831e-07	0.0160132	0.00326587	rs3772912	3	RP11-359D24.1	2.312
rs11907497	20	47843620	2.83156e-06	-0.017725	0.00378523	rs67777906	15	DDX27	2.309
rs2587404	18	63528174	3.37919e-09	0.0215939	0.00365253	rs2628207	13	CDH7	2.308
rs1907880	3	81567861	3.63573e-09	0.022096	0.00374511	rs13066091	3	GBE1	2.307
rs77788247	5	29684718	5.82363e-08	-0.0424667	0.00782922	rs74459464	5	UBL5P1	2.305
rs4821933	22	40602072	6.07032e-08	0.0176611	0.00326049	rs4820400	16	TNRC6B	2.302
rs562235518	3	81974363	1.59642e-05	0.0145381	0.00336925	rs3772912	3	RP11-359D24.1	2.286
rs1286065	14	91451783	5.4785e-06	-0.0159169	0.00350162	rs13379045	11	RPS6KA5	2.286
rs76320285	5	29683784	8.44331e-08	-0.0420173	0.00784287	rs74459464	5	UBL5P1	2.284
rs3772884	3	81802720	4.92971e-07	0.017207	0.00342153	rs3772912	3	GBE1	2.28
rs4550767	22	40591755	6.47165e-08	0.017628	0.00326126	rs4820400	16	TNRC6B	2.279
rs3996323	7	2079428	7.71463e-06	0.0166998	0.00373351	rs4470910	6	MAD1L1	2.269
rs201335585	20	47679663	NA	NA	NA	rs67777906	15	CSE1L	2.264
rs3026445	12	110723203	3.85024e-05	0.0136708	0.00332115	12:110836225_GA_G	9	ATP2A2	2.251
rs11084550	19	30906979	3.19063e-08	0.0177453	0.00320854	rs10407344	14	ZNF536	2.25
rs72941976	18	63491431	4.7733e-09	-0.0207667	0.0035469	rs796627750	13	CDH7	2.249
rs1484699	18	63537070	3.43833e-09	0.0215581	0.00364825	rs2628207	13	CDH7	2.239
rs1604054	3	117787838	7.92032e-08	0.0172942	0.00322116	rs2925313	4	RP11-384F7.1	2.238
rs1951455	14	91512339	6.99162e-07	-0.0176067	0.0035486	rs13379045	11	RPS6KA5	2.236
rs1484709	18	63518198	7.95477e-08	0.0179275	0.0033396	rs11397507	13	CDH7	2.23
rs755587	20	47720957	1.51819e-07	0.0170983	0.00325662	rs2075679	15	CSE1L	2.221
rs11676922	2	100806940	5.04974e-07	0.0161307	0.00321047	rs6732141	2	LINC01104	2.213
rs7245056	18	63512333	3.02775e-07	-0.0175903	0.00343445	rs11397507	13	CDH7	2.204
rs33442	19	30948242	0.00013166	0.0135528	0.00354477	rs33441	14	ZNF536	2.202
rs6548773	3	81840222	1.20866e-08	0.0191628	0.00336279	rs3772912	3	RP11-142L1.1	2.191
rs6019557	20	47583372	8.61945e-08	-0.0183032	0.00341882	rs755888391	15	ARFGEF2	2.185
rs11065628	12	110766166	3.12649e-05	0.0138799	0.00333327	12:110836225_GA_G	9	ATP2A2	2.176
rs7593261	2	100789907	1.21665e-07	0.0174388	0.00329595	rs6710355	2	AFF3	2.173
rs340208	13	60478605	2.267e-09	0.0207035	0.00346363	rs340208	10	DIAPH3	2.159
rs4810894	20	47532999	4.00168e-06	-0.0153158	0.00332137	rs2075679	15	ARFGEF2	2.158
22:40592080_CT_C	22	40592080	1.0438e-07	0.0175696	0.00330323	rs4820400	16	TNRC6B	2.156
rs58356085	12	110714855	1.85315e-05	0.0143612	0.00335395	12:110836225_GA_G	9	ATP2A2	2.151
rs4941352	18	63472886	9.29388e-09	0.0194766	0.00339129	rs796627750	13	CDH7	2.146
rs2295714	20	47739814	1.66152e-07	0.0170438	0.00325654	rs2075679	15	STAU1	2.138
rs370880237	18	63535292	3.40508e-09	0.0216254	0.00365864	rs2628207	13	CDH7	2.115
19:30940927_GAAGAAA_G	19	30940927	2.86271e-12	0.023311	0.00333763	rs7249790	14	ZNF536	2.115
rs3795081	20	47739193	1.84955e-07	0.016979	0.00325651	rs2075679	15	STAU1	2.114
rs1075014	14	91531030	5.00431e-07	0.0177762	0.00353675	rs13379045	11	C14orf159	2.11
rs62086399	18	63407300	1.29444e-07	-0.0200419	0.00379608	rs76640124	13	CDH7	2.102
rs3985940	22	40587244	4.66416e-08	0.0178187	0.00326132	rs4820400	16	TNRC6B	2.098
rs5995826	22	40546153	7.36817e-09	0.0189018	0.0032689	rs4820400	16	TNRC6B	2.097
rs7242044	18	63536879	2.18251e-08	0.0187899	0.00335721	rs11397507	13	CDH7	2.089
rs9817181	3	81827765	1.02117e-08	0.019255	0.00336204	rs3772912	3	RP11-142L1.1	2.085
rs1499974	3	117806045	3.17482e-08	0.0178478	0.00322656	rs2925313	4	RP11-384F7.1	2.084
rs1843187	18	63518486	3.26399e-07	0.0175135	0.00342897	rs11397507	13	CDH7	2.082
rs7509369	20	47668037	9.34512e-08	-0.0182544	0.00341906	rs755888391	15	CSE1L	2.081
rs1821826	2	100764711	3.82146e-08	0.0183125	0.00333021	rs6710355	2	AFF3	2.078
rs3821551	3	81710179	2.58151e-09	0.0206703	0.00347038	rs3772912	3	GBE1	2.069
rs11712243	3	81840674	5.68701e-07	0.0171498	0.0034289	rs3772912	3	RP11-142L1.1	2.062
rs4479620	3	81965494	1.68754e-06	0.0157362	0.00328685	rs3772912	3	RP11-359D24.1	2.06
rs6019603	20	47653406	7.64116e-08	-0.0183782	0.00341895	rs755888391	15	ARFGEF2	2.05
rs1484710	18	63518404	3.39974e-07	-0.0175096	0.00343337	rs11397507	13	CDH7	2.049
rs62436669	7	1926636	3.03589e-06	0.0200583	0.00429663	rs4470910	6	MAD1L1	2.048
rs11768212	7	1992582	2.05401e-08	0.0221488	0.00394993	rs4470910	6	MAD1L1	2.047
rs1484726	18	63501893	7.71541e-09	0.0199096	0.00344781	rs2628207	13	CDH7	2.04
rs6715254	2	100781612	2.28714e-07	0.0170553	0.00329613	rs6710355	2	AFF3	2.038
rs1604056	3	117788752	3.25177e-08	0.0178181	0.00322365	rs2925313	4	RP11-384F7.1	2.032
rs4334398	18	63470135	9.04398e-09	0.0194719	0.00338774	rs796627750	13	CDH7	2.032
rs4810903	20	47599205	2.64458e-07	-0.0167461	0.00325347	rs2075679	15	ARFGEF2	2.031
rs10167029	2	100804992	1.07878e-06	0.0159974	0.00328038	rs6710355	2	LINC01104	2.03
rs62087267	18	63568382	2.72646e-09	0.0196292	0.00330054	rs11397507	13	RP11-389J22.3	2.028
rs6684189	1	91093014	2.5464e-10	-0.0209775	0.00331705	rs6684189	1	U3	2.026
rs11785504	8	116591288	4.19198e-06	-0.0148357	0.00322401	rs2721940	8	TRPS1	2.025
rs6799080	3	81905591	9.93987e-08	0.0177965	0.0033403	rs3772912	3	RP11-359D24.1	2.024
rs62087266	18	63568345	2.81631e-09	0.0196116	0.00330052	rs11397507	13	RP11-389J22.3	2.023
rs4805561	19	30910362	2.01063e-05	-0.0140084	0.00328551	rs10407344	14	ZNF536	2.019
rs7011494	8	116593319	3.69688e-06	-0.0149277	0.00322571	rs2721940	8	TRPS1	2.016
rs2151502	13	60484175	5.59832e-09	0.0215255	0.00369326	rs340208	10	DIAPH3	2.016
rs28609096	12	110815922	0.000429056	0.011528	0.00327359	12:110836225_GA_G	9	ANAPC7	2.015
rs4940652	18	63472900	9.3709e-09	0.0194714	0.0033912	rs796627750	13	CDH7	2.014
rs73756025	5	29686089	6.03009e-08	-0.0424017	0.00782621	rs74459464	5	UBL5P1	2.013
rs139134	22	44582929	0.0010258	0.0109368	0.00333099	rs16991642	17	PARVG	2.011
rs12891136	14	91450191	1.27915e-05	-0.0154272	0.00353539	rs13379045	11	RPS6KA5	2.009
18:63610216_TA_T	18	63610216	4.37228e-08	-0.0187638	0.00342711	rs17723514	13	RP11-389J22.3	2.009
rs1286144	14	91477186	6.88876e-06	-0.015729	0.0034976	rs13379045	11	RPS6KA5	2.005
rs11764780	7	2020904	5.16868e-07	0.0207158	0.00412669	rs4470910	6	MAD1L1	2.002
rs8119476	20	47690136	2.58697e-10	-0.0234672	0.00371217	rs67777906	15	CSE1L	1.996
7:2109647_AC_A	7	2109647	3.12452e-07	0.0214528	0.00419347	rs4470910	6	MAD1L1	1.994
rs238150	20	47851919	1.99732e-07	-0.0200325	0.00385271	rs67777906	15	DDX27	1.99
rs5750915	22	40642368	5.76138e-08	-0.0177168	0.00326513	rs4820400	16	TNRC6B	1.989
rs73623291	20	47519538	1.28963e-10	-0.0212928	0.0033123	rs73623291	15	ARFGEF2	1.987
rs5825654	18	63521750	8.24106e-08	0.017907	0.00333976	rs11397507	13	CDH7	1.981
rs13063665	3	117797096	2.3722e-08	0.0179996	0.00322435	rs2925313	4	RP11-384F7.1	1.978
rs11764590	7	2032803	3.05641e-07	0.0211224	0.00412551	rs4470910	6	MAD1L1	1.974
rs10782020	18	63522662	2.89561e-09	0.0216875	0.00365269	rs2628207	13	CDH7	1.973
rs7718089	5	29681863	5.68562e-08	-0.0424823	0.00782591	rs74459464	5	UBL5P1	1.966
18:63493476_CTT_C	18	63493476	3.11731e-09	-0.0211179	0.00356403	rs796627750	13	CDH7	1.966
rs340213	13	60439328	1.11977e-06	0.0161389	0.00331439	rs340208	10	DIAPH3	1.965
rs35759030	20	47858290	2.64378e-07	-0.0198357	0.00385366	rs67777906	15	DDX27:ZNFX1	1.965
rs2587430	18	63609733	2.6789e-08	-0.0188442	0.0033885	rs17723514	13	RP11-389J22.3	1.963
rs10505258	8	116602855	1.98452e-06	-0.0153858	0.00323571	rs2721940	8	TRPS1	1.962
rs568311635	20	47775685	3.32764e-09	-0.0224392	0.00379389	rs67777906	15	STAU1	1.958
rs56397849	3	81622907	3.68074e-09	0.0219474	0.00372119	rs13066091	3	GBE1	1.957
rs7613785	3	117796490	4.09064e-08	0.0176945	0.00322488	rs2925313	4	RP11-384F7.1	1.955
rs2628218	18	63562663	2.17289e-09	0.0197598	0.00330193	rs17723514	13	CDH7	1.951
rs3091862	20	47646210	1.11835e-07	-0.0172957	0.00325942	rs2075679	15	ARFGEF2	1.951
rs73048106	7	1929019	3.42754e-06	0.0200457	0.00431704	rs4470910	6	MAD1L1	1.948
rs6019508	20	47522083	6.28642e-07	-0.0160305	0.00321756	rs2075679	15	ARFGEF2	1.948
rs2628243	18	63590774	1.92789e-09	0.0198249	0.00330208	rs11397507	13	RP11-389J22.3	1.945
rs8137796	22	40599879	5.5464e-08	0.0177158	0.00326087	rs4820400	16	TNRC6B	1.945
rs73168401	3	117664242	1.85753e-10	-0.0206945	0.00324737	rs2925313	4	LSAMP:RP11-384F7.2	1.941
rs2587416	18	63611454	2.22053e-08	-0.0179473	0.00320838	rs28659841	13	RP11-389J22.3	1.941
3:81713590_CA_C	3	81713590	3.37727e-09	0.0202544	0.0034259	3:81713590_CA_C	3	GBE1	1.939
2:100675241:C:G	2	100675241	NA	NA	NA	rs6710355	2	AFF3	1.933
rs6575169	14	91497929	2.41139e-07	-0.0176264	0.00341302	rs13379045	11	RPS6KA5	1.933
rs8123583	20	47835102	6.29843e-10	-0.026429	0.00427461	rs8123583	15	DDX27	1.932
rs76640124	18	63410134	3.56471e-08	-0.0210689	0.00382295	rs76640124	13	CDH7	1.929
rs1909589	3	117792060	7.19456e-08	0.0173573	0.00322252	rs2925313	4	RP11-384F7.1	1.928
rs2628204	18	63536818	2.79977e-09	0.0217065	0.00365249	rs2628207	13	CDH7	1.928
rs931289	18	63493378	5.94285e-09	0.0206313	0.0035459	rs796627750	13	CDH7	1.919
rs9538559	13	60643461	8.55264e-09	-0.0210862	0.00366259	rs340208	10	DIAPH3	1.918
rs138031	22	40619009	5.14223e-08	-0.0177679	0.00326236	rs4820400	16	TNRC6B	1.915
rs11123804	2	100643443	2.52726e-08	0.0187213	0.00336026	rs6710355	2	AFF3	1.912
rs73756014	5	29682131	5.74267e-08	-0.0424688	0.007826	rs74459464	5	UBL5P1	1.911
rs752438313	14	91544292	3.19945e-07	0.0184011	0.00360008	rs13379045	11	C14orf159	1.909
rs13062245	3	81833718	4.78892e-07	0.017258	0.00342789	rs3772912	3	RP11-142L1.1	1.904
rs376307840	20	47625098	1.90235e-07	-0.0179168	0.00343982	rs755888391	15	ARFGEF2	1.895
rs56305291	7	2048706	4.50358e-08	0.0227416	0.0041576	rs4470910	6	MAD1L1	1.891
rs1983528	20	47686290	2.46812e-10	-0.0234108	0.00369899	rs67777906	15	CSE1L	1.891
rs35511160	18	63496702	9.90019e-08	0.0188537	0.00353824	rs2628207	13	CDH7	1.881
rs7426937	3	81881360	0.000205372	0.0124693	0.00335889	rs3772912	3	RP11-359D24.1	1.876
rs2247318	18	63589971	1.77091e-09	0.0198618	0.00330066	rs11397507	13	RP11-389J22.3	1.868
rs1997853	20	47526620	7.20563e-07	-0.0158872	0.00320582	rs2075679	15	ARFGEF2	1.868
rs2295578	20	47626601	6.29971e-07	-0.0168419	0.00338069	rs755888391	15	ARFGEF2	1.859
rs13084107	3	81833577	4.78956e-07	0.0172579	0.00342789	rs3772912	3	RP11-142L1.1	1.857
20:47721937_TTTG_T	20	47721937	1.33309e-07	0.0171949	0.00326018	rs2075679	15	STAU1	1.857
14:91486878_CTGTGTGTGTGTGTGTGTGTG_C	14	91486878	2.49342e-06	-0.0163775	0.00347816	rs13379045	11	RPS6KA5	1.853
rs17789061	12	110572140	6.01511e-05	0.0131508	0.0032777	12:110836225_GA_G	9	IFT81	1.844
rs138041	22	40621645	6.93112e-08	-0.0175929	0.00326221	rs4820400	16	TNRC6B	1.834
rs35971376	20	47721708	1.74853e-10	-0.0236415	0.00370444	rs67777906	15	STAU1	1.828
2:100675241:G:T	2	100675241	NA	NA	NA	rs6710355	2	AFF3	1.827
rs8138234	22	40566361	4.92765e-08	0.0177828	0.00326057	rs4820400	16	TNRC6B	1.827
rs8089669	18	63517517	9.66353e-08	0.0178085	0.00333934	rs11397507	13	CDH7	1.822
rs7575877	2	100750218	5.8659e-09	0.0186418	0.00320276	rs6732141	2	AFF3	1.821
rs2587403	18	63613853	3.96275e-08	-0.0186771	0.00340046	rs17723514	13	RP11-389J22.3	1.82
rs36098998	20	47688109	2.78027e-10	-0.0233354	0.00369783	rs67777906	15	CSE1L	1.818
rs755588	20	47721028	1.65589e-10	-0.0236598	0.00370247	rs67777906	15	CSE1L	1.818
rs13037813	20	47750588	1.20346e-09	-0.0227505	0.003742	rs67777906	15	STAU1	1.818
rs730543	20	47635715	1.45599e-07	-0.0171237	0.00325668	rs2075679	15	ARFGEF2	1.815
rs34731055	7	2106928	2.208e-07	0.0216079	0.00417068	rs4470910	6	MAD1L1	1.811
rs116751568	5	29602848	2.00299e-05	-0.0376011	0.00881711	rs74459464	5	UBL5P1	1.807
rs2013914	14	91547366	3.57272e-07	0.0182597	0.00358707	rs13379045	11	C14orf159	1.805
rs2541863	18	63612660	3.11215e-08	-0.0187862	0.00339407	rs17723514	13	RP11-389J22.3	1.8
rs3091497	20	47645427	1.14393e-07	-0.0172821	0.00325941	rs2075679	15	ARFGEF2	1.799
rs8137853	22	40548703	4.66658e-08	0.0178617	0.00326923	rs4820400	16	TNRC6B	1.797
20:47679655_AT_A	20	47679655	1.26051e-07	-0.0180668	0.00341883	rs755888391	15	CSE1L	1.794
rs750616065	18	53535391	1.25871e-08	-0.0184638	0.00324405	rs9962650	12	RP11-214L13.1	1.792
rs35269800	20	47513021	1.01565e-09	-0.0218156	0.00357228	rs67777906	15	ARFGEF2	1.79
rs4820401	22	40550802	6.52595e-08	0.0176568	0.0032675	rs4820400	16	TNRC6B	1.787
rs10241537	7	2083358	7.51892e-06	0.0167259	0.00373476	rs4470910	6	MAD1L1	1.773
rs141276026	3	81968601	9.9461e-07	0.0159835	0.00326681	rs3772912	3	RP11-359D24.1	1.771
rs536613338	22	40549553	9.94612e-08	0.0175556	0.00329516	rs4820400	16	TNRC6B	1.77
rs34840178	12	110832027	0.000547043	0.0113107	0.00327222	12:110836225_GA_G	9	ANAPC7:RP11-478C19.2	1.769
rs3772896	3	81751968	7.33685e-09	0.0194238	0.00335876	rs3772912	3	GBE1	1.768
rs5757883	22	40631339	6.85115e-08	-0.0176086	0.00326385	rs4820400	16	TNRC6B	1.768
rs2309752	2	100762169	3.24525e-09	0.0189452	0.00320092	rs6732141	2	AFF3	1.767
rs5995827	22	40554300	5.11403e-08	0.0177612	0.00326056	rs4820400	16	TNRC6B	1.764
rs60804125	12	110919894	0.000266852	-0.0120089	0.00329415	12:110836225_GA_G	9	FAM216A	1.753
rs340210	13	60433913	1.31194e-07	0.0196818	0.00372962	rs340208	10	DIAPH3	1.752
rs5995825	22	40544337	1.92006e-08	0.0181003	0.00322123	rs4820400	16	TNRC6B	1.745
rs10425837	19	30957078	9.1477e-08	-0.0194094	0.00363275	rs6417171	14	ZNF536	1.741
rs3786813	19	30951378	2.90124e-07	-0.0191877	0.00374048	19:30950143_AT_A	14	ZNF536	1.737
rs138050	22	40627061	0.000101054	-0.0135856	0.00349419	rs4820400	16	TNRC6B	1.732
rs7242066	18	63512054	3.47636e-07	0.0174824	0.00343088	rs11397507	13	CDH7	1.731
rs12695360	3	117791990	8.65538e-08	0.0172455	0.00322171	rs2925313	4	RP11-384F7.1	1.73
rs4886199	13	60516600	1.46209e-08	-0.0208943	0.0036877	rs340208	10	DIAPH3	1.724
rs771872326	7	2081006	7.82967e-08	0.0235102	0.00437724	rs4470910	6	MAD1L1	1.722
rs11832936	12	110549533	5.22928e-05	0.0132532	0.00327633	12:110836225_GA_G	9	IFT81	1.721
rs4352391	3	81802318	9.93911e-08	0.0193871	0.00363883	rs13066091	3	GBE1	1.71
rs9989249	14	91534108	4.8213e-07	0.0178371	0.00354382	rs13379045	11	C14orf159	1.708
rs1604052	3	117787646	7.95512e-08	0.0172915	0.00322114	rs2925313	4	RP11-384F7.1	1.703
rs9528046	13	60524993	1.99335e-08	-0.0206237	0.00367456	rs340208	10	DIAPH3	1.703
rs12116789	1	91096973	1.52275e-06	-0.016601	0.00345263	rs6684189	1	U3	1.702
rs3786809	19	30955279	7.08839e-08	-0.0191115	0.00354645	rs6417171	14	ZNF536	1.693
rs73546160	19	30957656	5.61754e-08	-0.0197378	0.00363458	rs6417171	14	ZNF536	1.693
rs10268609	7	1962163	4.79849e-06	-0.0198525	0.00434086	rs4470910	6	MAD1L1	1.688
rs79323498	5	29683532	1.43191e-07	-0.0434709	0.00826269	rs74459464	5	UBL5P1	1.686
rs2309755	2	100779749	1.5178e-07	0.0173031	0.00329558	rs6710355	2	AFF3	1.683
rs115013779	3	117779626	1.64629e-07	0.0169614	0.00323975	rs2925313	4	RP11-384F7.1	1.683
rs72944005	18	63497191	1.2392e-09	-0.0220863	0.00363556	rs2628207	13	CDH7	1.682
rs530763926	3	81563374	5.52347e-09	0.0218331	0.00374458	rs13066091	3	GBE1	1.67
rs4490209	2	100766711	3.40775e-08	0.0183799	0.00333025	rs6710355	2	AFF3	1.669
rs12956030	18	63576837	2.09604e-09	0.0197739	0.00330105	rs11397507	13	RP11-389J22.3	1.669
rs2245019	8	116622906	1.21942e-07	-0.017138	0.00323935	rs2721940	8	TRPS1	1.665
rs5757892	22	40642452	6.19798e-08	-0.0176738	0.00326507	rs4820400	16	TNRC6B	1.665
rs1951454	14	91505368	7.54505e-07	-0.0175261	0.00354292	rs13379045	11	RPS6KA5	1.659
rs7732102	5	29681783	5.68011e-08	-0.0424839	0.00782596	rs74459464	5	UBL5P1	1.658
rs73623294	20	47673230	1.79436e-07	-0.0169983	0.00325671	rs2075679	15	CSE1L	1.658
rs9962650	18	53574043	3.44831e-09	0.0191538	0.00324162	rs9962650	12	RP11-214L13.1:CTD-2008L17.1	1.652
rs11434651	3	117805169	6.35073e-08	0.0174638	0.00322888	rs2925313	4	RP11-384F7.1	1.651
rs6063354	20	47719949	1.77662e-07	0.0170057	0.00325699	rs2075679	15	CSE1L	1.649
rs9880844	3	81507217	5.5338e-10	-0.0222582	0.0035882	rs13066091	3	GBE1	1.644
rs2124553	3	117616580	3.43249e-08	0.0178165	0.0032289	rs2925313	4	LSAMP:RP11-384F7.2	1.644
rs7318714	13	60529476	1.48846e-08	-0.0208548	0.00368271	rs340208	10	DIAPH3	1.64
rs1484723	18	63469677	8.36466e-09	0.0195217	0.00338863	rs796627750	13	CDH7	1.637
rs1285997	14	91513029	8.16223e-07	-0.0173769	0.00352369	rs13379045	11	RPS6KA5	1.631
rs11926918	3	117506589	2.64173e-05	0.0135871	0.00323323	rs2925313	4	LSAMP:RP11-384F7.2	1.626
rs139675382	20	47646437	9.51067e-08	-0.018243	0.00341896	rs755888391	15	ARFGEF2	1.626
3:81772410_TTG_T	3	81772410	5.54059e-08	0.0184907	0.00340338	rs3772912	3	GBE1	1.625
rs7269912	20	47656198	1.55297e-10	-0.0236877	0.00370116	rs67777906	15	RP1-155G6.4	1.625
rs141477223	5	29674512	7.39559e-08	-0.0421633	0.00783517	rs74459464	5	UBL5P1	1.618
rs6947019	7	1950337	6.51492e-06	0.0190082	0.00421566	rs4470910	6	MAD1L1	1.618
rs12669370	7	2081914	9.60711e-06	0.0165099	0.00373035	rs4470910	6	MAD1L1	1.615
rs4941353	18	63480519	9.82112e-10	-0.0217608	0.00356016	rs796627750	13	CDH7	1.613
rs55669426	7	2090129	1.358e-05	0.0162517	0.00373555	rs4470910	6	MAD1L1	1.608
20:47738176_CCTTT_C	20	47738176	1.34238e-09	-0.0227763	0.00375708	rs67777906	15	STAU1	1.607
rs11773627	7	2002733	7.75148e-08	0.0218248	0.00406208	rs4470910	6	MAD1L1	1.604
rs3943556	3	81738892	3.60943e-07	0.017451	0.00342951	rs3772912	3	GBE1	1.6
rs3821548	3	81758728	7.22301e-09	0.0194258	0.00335757	rs3772912	3	GBE1	1.6
rs9841087	3	81907949	8.7742e-08	0.0179179	0.00334886	rs3772912	3	RP11-359D24.1	1.595
rs6066906	20	47527651	5.77176e-07	-0.0160271	0.00320626	rs2075679	15	ARFGEF2	1.594
rs4452166	2	100768879	1.95676e-07	0.0171466	0.00329527	rs6710355	2	AFF3	1.592
rs138032	22	40619078	5.18777e-08	-0.0177636	0.00326252	rs4820400	16	TNRC6B	1.589
rs12869504	13	60688402	1.37147e-08	-0.0208893	0.0036797	rs340208	10	DIAPH3	1.588
rs2628213	18	63551080	2.8543e-09	0.0217266	0.00365783	rs2628207	13	CDH7	1.586
rs12316812	12	110569096	6.75822e-06	0.0148439	0.0032978	12:110836225_GA_G	9	IFT81	1.579
rs11159988	14	91531174	5.2917e-07	0.0177388	0.00353684	rs13379045	11	C14orf159	1.573
rs3752513	22	40641980	5.79662e-08	-0.017713	0.0032651	rs4820400	16	TNRC6B	1.569
rs34499133	2	100798510	8.1303e-06	0.0147111	0.00329718	rs6710355	2	LINC01104	1.568
rs348276	20	47786190	3.63064e-08	-0.0192282	0.003491	rs67777906	15	STAU1	1.567
rs11696929	20	47658351	1.58852e-07	0.0170743	0.00325721	rs2075679	15	RP1-155G6.4	1.56
18:63551898_GTGT_G	18	63551898	2.85994e-09	0.0217838	0.00366764	rs2628207	13	CDH7	1.553
rs6122747	20	47656787	1.59787e-07	0.0170706	0.00325717	rs2075679	15	RP1-155G6.4	1.547
rs5995836	22	40602815	5.04487e-08	0.0177684	0.00326042	rs4820400	16	TNRC6B	1.547
rs189282	13	60566955	1.88276e-08	-0.0206524	0.00367321	rs340208	10	DIAPH3	1.544
20:47655844_TG_T	20	47655844	8.40747e-08	-0.0183187	0.00341884	rs755888391	15	SNAP23P	1.544
rs12962431	18	63519873	9.58285e-08	0.0178124	0.00333912	rs11397507	13	CDH7	1.541
rs10425041	19	30957054	8.34919e-08	-0.0194698	0.00363283	rs6417171	14	ZNF536	1.539
rs2541878	18	63578301	6.53255e-09	0.0189731	0.0032698	rs11397507	13	RP11-389J22.3	1.538
3:81637745_GA_G	3	81637745	3.75094e-09	0.0220158	0.00373477	rs13066091	3	GBE1	1.531
rs2541849	18	63601976	1.34112e-09	-0.0201419	0.00332243	rs17723514	13	RP11-389J22.3	1.531
rs11672339	19	30916121	2.76855e-06	0.0153277	0.00327005	rs10407344	14	ZNF536	1.525
rs71633683	3	81608611	3.58768e-10	0.02259	0.0036023	rs13066091	3	GBE1	1.524
rs1062143	2	100659796	5.46288e-09	0.01872	0.00320965	rs6732141	2	AFF3	1.523
rs9963814	18	63504953	4.69624e-07	0.0172731	0.00342834	rs796627750	13	CDH7	1.521
rs35298920	20	47818567	2.22533e-07	0.0169014	0.00326317	rs2075679	15	STAU1	1.519
rs73611337	20	47717193	2.0889e-10	-0.0235185	0.00370098	rs67777906	15	CSE1L	1.518
rs6125607	20	47891638	2.08044e-06	0.0155824	0.00328366	rs2075679	15	ZNFX1	1.518
rs77801289	5	29606210	2.56379e-05	-0.036986	0.00878714	rs74459464	5	UBL5P1	1.516
rs562562972	20	47629050	8.67307e-08	-0.0183075	0.00342034	rs67777906	15	ARFGEF2	1.516
rs6438432	3	117781324	1.04978e-07	0.0171294	0.00322109	rs2925313	4	RP11-384F7.1	1.515
rs2075676	20	47691211	1.2787e-07	-0.0180486	0.00341709	rs755888391	15	CSE1L	1.514
22:40603422_AATATATATATAT_A	22	40603422	1.10282e-07	0.0172478	0.00324883	rs4820400	16	TNRC6B	1.512
rs5750926	22	40664165	3.98583e-08	-0.0179482	0.00326838	rs4820400	16	TNRC6B	1.507
rs2247290	18	63589100	1.66394e-09	0.0198924	0.00330021	rs11397507	13	RP11-389J22.3	1.506
rs8117492	20	47766929	2.65699e-07	0.0167702	0.0032587	rs2075679	15	STAU1	1.506
rs55893771	7	2096255	1.5246e-05	0.0198758	0.00459545	rs4470910	6	MAD1L1	1.501
rs376896189	18	63473894	6.86595e-10	-0.0224103	0.00363264	rs796627750	13	CDH7	1.497
rs756152993	3	117779624	1.64664e-07	0.0169612	0.00323974	rs2925313	4	RP11-384F7.1	1.496
rs73756034	5	29687843	6.0052e-08	-0.0424079	0.00782629	rs74459464	5	UBL5P1	1.496
14:91519177_CAAA_C	14	91519177	4.25396e-06	-0.0161187	0.00350516	rs13379045	11	RPS6KA5	1.496
rs6890116	5	29685917	6.13887e-08	-0.042381	0.00782702	rs74459464	5	UBL5P1	1.495
rs4851255	2	100771854	3.77874e-08	0.0183213	0.00333061	rs6710355	2	AFF3	1.493
rs9538599	13	60785511	2.21052e-07	-0.0194851	0.0037611	rs340208	10	LINC00434	1.493
rs3818223	20	47626485	5.37346e-07	-0.0169446	0.00338049	rs755888391	15	ARFGEF2	1.482
rs7233947	18	63504111	3.89478e-09	0.0214531	0.00364316	rs2628207	13	CDH7	1.475
rs2200329	18	63601274	1.7022e-09	0.0199982	0.00331979	rs17723514	13	RP11-389J22.3	1.475
3:117775899_ATAGT_A	3	117775899	1.13281e-07	0.0170973	0.00322346	rs2925313	4	RP11-384F7.1	1.472
rs73756020	5	29683848	6.19047e-08	-0.042375	0.00782807	rs74459464	5	UBL5P1	1.458
rs1433074	19	30917890	0.000149176	0.012588	0.00331923	rs10407344	14	ZNF536	1.457
rs6012592	20	47677162	8.65125e-08	-0.018301	0.00341884	rs755888391	15	CSE1L	1.455
rs11922421	3	117791656	8.70214e-08	0.0172456	0.00322232	rs2925313	4	RP11-384F7.1	1.454
rs205077	18	63594183	4.6881e-09	0.0191273	0.00326522	rs11397507	13	RP11-389J22.3	1.453
rs1433076	19	30920847	5.80435e-07	0.0162637	0.00325429	rs10407344	14	ZNF536	1.453
rs1351885	18	63523186	2.89422e-09	0.0216877	0.00365267	rs2628207	13	CDH7	1.452
rs738449	22	40568512	4.63164e-08	0.0178193	0.00326068	rs4820400	16	TNRC6B	1.448
rs13044144	20	47528808	7.34006e-09	-0.0210152	0.00363399	rs67777906	15	ARFGEF2	1.443
14:91517973_AG_A	14	91517973	3.90916e-07	-0.0178861	0.00352552	rs13379045	11	RPS6KA5	1.439
rs6012565	20	47555536	2.14132e-07	-0.017195	0.00331525	rs2075679	15	ARFGEF2	1.439
rs4810900	20	47578606	2.47299e-07	-0.0167841	0.0032529	rs2075679	15	ARFGEF2	1.437
rs13097934	3	117511952	1.47238e-05	0.0140522	0.00324324	rs2925313	4	LSAMP:RP11-384F7.2:RP11-768G7.3	1.436
rs2541851	18	63602306	1.96412e-09	-0.0199166	0.00331901	rs17723514	13	RP11-389J22.3	1.429
rs11697370	20	47731767	2.49508e-07	0.0171554	0.00332593	rs2075679	15	STAU1	1.428
rs10432729	20	47758549	1.80821e-07	0.0170088	0.00325961	rs2075679	15	STAU1	1.424
rs189331311	20	47552467	1.07886e-09	-0.0228839	0.00375313	rs67777906	15	ARFGEF2	1.423
20:47692719_GTTGTT_G	20	47692719	1.89147e-10	-0.0235739	0.00370082	rs67777906	15	CSE1L	1.423
rs60626033	7	2099719	7.20479e-06	0.0168865	0.00376298	rs4470910	6	MAD1L1	1.42
rs339534	13	60538949	4.30191e-08	-0.0200784	0.00366529	rs340208	10	DIAPH3	1.419
rs9611304	22	40664678	4.68113e-08	-0.0178402	0.00326563	rs4820400	16	TNRC6B	1.419
rs774296276	20	47821129	1.90998e-07	0.0182887	0.00351172	rs67777906	15	DDX27	1.418
rs145917030	2	100785256	1.11625e-07	0.0177536	0.0033455	rs6710355	2	AFF3	1.417
rs2012280	14	91501072	4.08074e-07	-0.0177371	0.00350179	rs13379045	11	RPS6KA5	1.417
rs4900068	14	91545598	4.10593e-07	0.0180141	0.00355731	rs13379045	11	C14orf159	1.404
rs340211	13	60433524	1.44776e-07	0.0196176	0.00373023	rs340208	10	DIAPH3	1.403
rs6461115	7	2103668	2.0702e-06	0.0183323	0.00386232	rs4470910	6	MAD1L1	1.402
rs73756031	5	29687646	5.9958e-08	-0.04241	0.00782628	rs74459464	5	UBL5P1	1.397
rs6066959	20	47676281	1.32015e-07	0.0171996	0.00325995	rs2075679	15	CSE1L	1.397
rs62442895	7	1936938	8.26806e-06	0.0189804	0.00425748	rs4470910	6	MAD1L1	1.396
rs2157369	22	40642652	6.17397e-08	-0.0176765	0.00326514	rs4820400	16	TNRC6B	1.39
rs5014562	20	47518261	1.23658e-09	-0.0217361	0.0035777	rs5014562	15	ARFGEF2	1.388
rs7606455	2	100768241	1.95676e-07	0.0171466	0.00329527	rs6710355	2	AFF3	1.382
rs1995246	3	117775989	1.11925e-07	0.0170867	0.00322013	rs2925313	4	RP11-384F7.1	1.377
rs1654333	19	30949548	1.6751e-07	-0.0196544	0.00375644	19:30950143_AT_A	14	ZNF536	1.375
rs201820197	22	40627529	6.24725e-08	-0.017682	0.00326744	rs4820400	16	TNRC6B	1.374
rs28626965	12	110828058	0.000505401	0.0114736	0.00329903	12:110836225_GA_G	9	ANAPC7:RP11-478C19.2	1.372
rs11767040	7	1945468	3.86286e-06	0.0197815	0.00428299	rs4470910	6	MAD1L1	1.368
rs1160542	2	100832155	1.87763e-07	0.0167278	0.00321006	rs6732141	2	LINC01104	1.362
rs28659841	18	63615790	1.1767e-09	-0.020275	0.00333284	rs28659841	13	RP11-389J22.3	1.36
rs67777906	20	47557129	1.04645e-10	-0.0239238	0.00370333	rs67777906	15	ARFGEF2	1.36
rs769194789	7	1979469	6.5204e-05	0.0165739	0.00415059	rs4470910	6	MAD1L1	1.352
rs6469600	8	116574861	4.2148e-06	-0.01484	0.00322573	rs2721940	8	TRPS1	1.352
rs817511	3	117735524	1.15341e-07	0.0170793	0.00322206	rs2925313	4	RP11-384F7.1	1.347
rs8022176	14	91495427	6.92618e-06	-0.0157515	0.00350349	rs13379045	11	RPS6KA5	1.345
rs8113277	19	30948690	2.09948e-08	-0.0335176	0.00598145	rs8113277	14	ZNF536	1.345
rs6012564	20	47541600	1.1556e-07	-0.0172672	0.00325773	rs2075679	15	ARFGEF2	1.34
rs73756021	5	29684036	6.09827e-08	-0.0423849	0.00782601	rs74459464	5	UBL5P1	1.338
rs138038	22	40620565	6.35852e-08	-0.0176431	0.00326215	rs4820400	16	TNRC6B	1.336
rs5750911	22	40634507	5.88185e-08	-0.0176976	0.00326381	rs4820400	16	TNRC6B	1.335
rs34385643	20	47573416	1.62909e-10	-0.0236557	0.00370039	rs67777906	15	ARFGEF2	1.334
rs78242412	3	81747219	1.11237e-08	0.0191981	0.00336064	rs3772912	3	GBE1	1.33
rs2038509	20	47808070	1.28677e-07	0.0172237	0.00326162	rs2075679	15	STAU1	1.326
rs7227558	18	63494067	6.62829e-09	0.0205671	0.00354601	rs796627750	13	CDH7	1.324
rs4480339	1	91096799	1.47021e-06	-0.0166254	0.00345265	rs6684189	1	U3	1.321
rs34078534	20	47824904	1.86442e-07	-0.0201941	0.00387427	rs67777906	15	DDX27	1.318
rs4630352	12	110747419	2.87771e-05	0.0139448	0.00333374	12:110836225_GA_G	9	ATP2A2	1.313
rs2920587	18	63528597	5.98925e-09	0.0212536	0.00365367	rs2628207	13	CDH7	1.312
rs2316037	3	81830728	1.11974e-08	0.0192049	0.00336248	rs3772912	3	RP11-142L1.1	1.307
rs11123810	2	100759285	1.68442e-08	0.0188099	0.00333412	rs6710355	2	AFF3	1.305
rs860570	13	60444031	3.08592e-08	0.0202839	0.00366368	rs340208	10	DIAPH3	1.303
rs2721932	8	116620304	1.6672e-07	-0.0169097	0.00323131	rs2721940	8	TRPS1	1.302
rs12712063	2	100663281	3.68603e-08	0.0183472	0.00333266	rs6710355	2	AFF3	1.298
7:2081742:G:GCA	7	2081742	NA	NA	NA	rs4470910	6	MAD1L1	1.295
rs7601892	2	100789490	1.23412e-07	0.0174294	0.00329581	rs6710355	2	AFF3	1.293
rs7621319	3	117786519	8.38314e-08	0.0172605	0.00322104	rs2925313	4	RP11-384F7.1	1.293
rs544300267	13	60656681	4.62476e-07	-0.0203971	0.00404604	rs340208	10	DIAPH3	1.29
rs7618341	3	117785807	3.92653e-08	0.0177087	0.0032232	rs2925313	4	RP11-384F7.1	1.287
rs6001837	22	40603580	5.59199e-08	0.0177077	0.00326027	rs4820400	16	TNRC6B	1.287
rs761506723	20	47725800	1.13836e-07	0.0173653	0.00327454	rs2075679	15	STAU1	1.283
20:47878944_CA_C	20	47878944	5.08306e-07	-0.019417	0.00386551	rs67777906	15	ZNFX1	1.281
rs71211303	13	60688406	2.50578e-07	-0.0193574	0.00375341	rs340208	10	DIAPH3	1.277
3:117688019_GTC_G	3	117688019	2.90161e-08	0.0178984	0.00322652	rs2925313	4	LSAMP:RP11-384F7.2	1.275
rs2372905	3	81504592	5.39972e-10	-0.0222721	0.0035882	rs13066091	3	GBE1	1.274
rs12961630	18	63570337	2.72604e-09	0.0196293	0.00330054	rs11397507	13	RP11-389J22.3	1.273
rs7952823	12	110625149	0.000233343	0.0120206	0.00326657	12:110836225_GA_G	9	IFT81	1.271
rs1012241	22	40551767	5.00084e-08	0.0177836	0.00326228	rs4820400	16	TNRC6B	1.271
rs11482246	20	47530924	3.82158e-06	-0.0154206	0.00333717	rs2075679	15	ARFGEF2	1.269
rs777781454	20	47697524	7.18644e-08	-0.0184343	0.00342235	rs755888391	15	CSE1L	1.268
rs720452	3	117800896	5.73324e-08	0.0174877	0.0032224	rs2925313	4	RP11-384F7.1	1.267
rs7247381	19	30920536	0.000116489	0.0128001	0.00332176	rs10407344	14	ZNF536	1.265
rs62444906	7	2083161	1.63882e-05	0.0194793	0.00452044	rs4470910	6	MAD1L1	1.264
rs745601187	20	47751708	1.17285e-07	0.0172779	0.00326142	rs2075679	15	STAU1	1.262
rs11659738	18	63476312	8.39732e-09	0.0195344	0.00339122	rs796627750	13	CDH7	1.261
rs238217	20	47871439	2.30776e-07	-0.0199314	0.00385321	rs67777906	15	ZNFX1	1.257
rs62444881	7	2052318	5.02886e-08	0.0227341	0.00417118	rs4470910	6	MAD1L1	1.253
rs11697622	20	47727079	1.50976e-07	0.0171155	0.00325924	rs2075679	15	STAU1	1.253
rs2737205	8	116610180	4.9138e-07	-0.0162699	0.00323479	rs2721940	8	TRPS1	1.252
rs205079	18	63600251	1.35136e-08	0.0192193	0.00338401	rs17723514	13	RP11-389J22.3	1.249
rs3808446	8	116574409	4.86723e-06	-0.0147398	0.00322505	rs2721940	8	TRPS1	1.247
rs2111298	18	63614525	4.13292e-08	-0.0176716	0.00322176	rs28659841	13	RP11-389J22.3	1.241
rs6019671	20	47815227	2.08219e-08	0.019549	0.00348776	rs67777906	15	STAU1	1.234
rs13074632	3	81828992	4.95695e-07	0.0172441	0.00342963	rs3772912	3	RP11-142L1.1	1.233
rs10649821	3	117617596	4.77229e-08	0.0176958	0.00324123	rs2925313	4	LSAMP:RP11-384F7.2	1.233
rs10211595	2	100726476	7.74398e-09	0.0185075	0.00320536	rs6732141	2	AFF3	1.232
rs12606432	18	63537531	5.70918e-10	0.0217194	0.00350412	rs2628207	13	CDH7	1.231
rs5757887	22	40636615	5.6901e-08	-0.01772	0.00326439	rs4820400	16	TNRC6B	1.231
rs111490626	3	117696948	1.92431e-08	0.0181289	0.00322655	rs2925313	4	LSAMP:RP11-384F7.2	1.23
rs13037942	20	47525671	4.78937e-10	-0.0232037	0.00372699	rs67777906	15	ARFGEF2	1.23
rs28764794	12	110843797	0.000573483	0.0112688	0.00327215	12:110836225_GA_G	9	RP11-478C19.2	1.229
rs6066979	20	47760856	9.40496e-08	0.0174779	0.00327433	rs2075679	15	STAU1	1.228
rs12673687	7	2081873	5.91203e-06	0.0168894	0.00372874	rs4470910	6	MAD1L1	1.227
rs2628209	18	63546551	4.11106e-10	0.021946	0.0035115	rs2628207	13	CDH7	1.227
rs817505	3	117679207	2.9877e-08	0.0178399	0.00321895	rs2925313	4	LSAMP:RP11-384F7.2	1.222
rs2004788	19	30949382	2.18881e-06	-0.0315784	0.00666891	rs8113277	14	ZNF536	1.218
rs114933623	5	29683730	5.73484e-08	-0.0432488	0.00796936	rs74459464	5	UBL5P1	1.215
rs62444907	7	2083267	2.72652e-06	0.0208694	0.00444937	rs4470910	6	MAD1L1	1.213
rs11374435	18	63590492	3.49788e-09	0.0194208	0.00328813	rs17723514	13	RP11-389J22.3	1.213
rs1821828	2	100680401	1.93498e-08	0.0187101	0.00333055	rs6710355	2	AFF3	1.211
rs17448715	20	47691743	3.23828e-10	-0.0232601	0.00369977	rs67777906	15	CSE1L	1.209
rs6125547	20	47717405	1.17117e-07	0.0172703	0.00325982	rs2075679	15	CSE1L	1.208
rs13038655	20	47513679	2.29187e-10	-0.0249784	0.00393956	rs67777906	15	ARFGEF2	1.206
rs9870954	3	81978850	8.76696e-07	0.0160764	0.00326924	rs3772912	3	RP11-359D24.1	1.204
rs3100959	5	29708596	2.33053e-07	-0.0382912	0.00740522	rs74459464	5	CTD-2011G17.1	1.204
rs1955235	18	63506065	5.05115e-07	0.0172238	0.00342807	rs796627750	13	CDH7	1.203
rs7713129	5	29690149	5.8435e-08	-0.0424495	0.00782693	rs74459464	5	UBL5P1	1.202
rs10142710	14	91492590	7.54265e-06	-0.0156877	0.00350347	rs13379045	11	RPS6KA5	1.2
rs12113633	7	1932936	5.71393e-05	0.0183644	0.00456334	rs4470910	6	MAD1L1	1.199
rs4856350	3	81503374	5.56496e-10	-0.022255	0.0035882	rs13066091	3	GBE1	1.193
rs11685341	2	100636757	7.86691e-08	0.0173831	0.00323698	rs6732141	2	AFF3	1.189
rs713658	22	40567894	4.62502e-08	0.0178196	0.00326058	rs4820400	16	TNRC6B	1.189
rs62444919	7	2109499	5.19777e-07	0.0209989	0.00418399	rs4470910	6	MAD1L1	1.186
rs7634258	3	81799100	4.91053e-07	0.0172094	0.0034215	rs3772912	3	GBE1	1.184
rs34880320	3	81510666	6.77609e-09	0.0216172	0.00372943	rs13066091	3	GBE1	1.183
rs7229176	18	63555223	8.23844e-09	-0.0195138	0.00338575	rs17723514	13	CDH7	1.17
rs1484715	18	63589876	1.63124e-09	0.0199052	0.00330058	rs11397507	13	RP11-389J22.3	1.17
3:117758558_TA_T	3	117758558	9.40523e-10	0.0201663	0.00329558	rs2925313	4	RP11-384F7.1	1.169
rs8123784	20	47710434	2.16003e-10	-0.0234975	0.00370069	rs67777906	15	CSE1L	1.168
rs8091386	18	63527085	2.93363e-09	-0.021749	0.00366437	rs2628207	13	CDH7	1.167
12:110749537_TA_T	12	110749537	3.08826e-06	0.0161452	0.00346102	12:110836225_GA_G	9	ATP2A2	1.166
rs341527	13	60380586	2.70205e-05	0.0145369	0.00346347	rs340208	10	DIAPH3	1.166
rs1433072	19	30908670	2.30618e-08	0.0188688	0.00337708	rs10407344	14	ZNF536	1.165
rs9820349	3	81958587	2.2472e-05	0.0141649	0.00334171	rs3772912	3	RP11-359D24.1	1.163
rs773731977	20	47705763	7.51523e-09	-0.0200401	0.00346776	rs67777906	15	CSE1L	1.163
rs6019547	20	47561091	6.94446e-08	-0.0184412	0.00341972	rs755888391	15	ARFGEF2	1.162
rs10185059	2	100790172	3.2452e-08	0.0184209	0.0033325	rs6710355	2	AFF3	1.159
rs3786810	19	30954688	8.23476e-08	-0.0189762	0.00353908	rs6417171	14	ZNF536	1.157
rs7618634	3	81679402	1.63303e-11	0.0228457	0.0033918	rs3772912	3	GBE1	1.153
rs35989889	20	47717353	2.21334e-10	-0.0234857	0.003701	rs67777906	15	CSE1L	1.149
rs5995832	22	40566118	4.57278e-08	0.0178262	0.00326059	rs4820400	16	TNRC6B	1.148
rs6895933	5	29687188	6.05095e-08	-0.0423975	0.00782634	rs74459464	5	UBL5P1	1.147
rs2358019	8	116565968	4.92832e-06	-0.0147354	0.00322591	rs2721940	8	TRPS1	1.144
rs2339524	12	111116655	0.000313929	0.0119798	0.00332448	12:110836225_GA_G	9	HVCN1	1.14
rs2049415	3	81901887	4.96565e-06	0.0155343	0.00340199	rs3772912	3	RP11-359D24.1	1.139
rs755888391	20	47563014	2.97922e-09	-0.0196468	0.00331159	rs755888391	15	ARFGEF2	1.139
rs3092359	20	47638979	1.93484e-07	-0.01698	0.00326194	rs2075679	15	ARFGEF2	1.137
rs6012570	20	47568658	2.23209e-07	-0.0171085	0.00330352	rs2075679	15	ARFGEF2	1.136
rs1433063	19	30905494	1.44934e-05	-0.0142903	0.00329555	rs10407344	14	ZNF536	1.134
rs754081735	20	47769939	8.13428e-08	0.0180336	0.0033619	rs2075679	15	STAU1	1.134
rs113619114	2	100788477	4.13414e-08	0.0183063	0.00333751	rs6710355	2	AFF3	1.133
rs1285990	14	91522114	5.00978e-07	-0.0178446	0.0035505	rs13379045	11	RPS6KA5	1.132
rs6512562	20	47622729	2.01759e-10	-0.0235382	0.00370097	rs67777906	15	ARFGEF2	1.132
rs34190441	22	40545797	9.13361e-08	0.0175297	0.00328076	rs4820400	16	TNRC6B	1.132
rs13039749	20	47800615	1.14827e-09	-0.0227814	0.00374245	rs67777906	15	STAU1	1.13
rs7146843	14	91544192	9.60831e-07	0.0182334	0.00372148	rs13379045	11	C14orf159	1.127
rs67493040	20	47761778	9.94938e-10	-0.0226156	0.00370128	rs67777906	15	STAU1	1.124
22:40607117_ATCT_A	22	40607117	5.76943e-08	0.0177235	0.00326652	rs4820400	16	TNRC6B	1.123
rs79234282	5	29601990	3.06536e-05	-0.0366833	0.00880001	rs74459464	5	UBL5P1	1.122
rs11899489	2	100766253	3.3148e-08	0.0183963	0.00333029	rs6710355	2	AFF3	1.121
rs66567246	3	81688502	3.08186e-10	0.0233478	0.00370918	rs13066091	3	GBE1	1.119
2:100793341_CT_C	2	100793341	3.08617e-08	0.0185278	0.00334649	rs6710355	2	LINC01104	1.116
rs1502337	12	111062852	9.21085e-05	0.0129801	0.00331929	12:110836225_GA_G	9	TCTN1	1.113
rs10142981	14	91547072	5.7872e-07	0.0177972	0.00356072	rs13379045	11	C14orf159	1.113
rs11762636	7	2061111	2.98821e-08	0.0230822	0.00416487	rs4470910	6	MAD1L1	1.106
rs341521	13	60399045	3.74478e-06	0.0162401	0.00351131	rs340208	10	DIAPH3	1.106
rs9955096	18	63489661	1.08753e-09	-0.0221582	0.00363488	rs2628207	13	CDH7	1.106
rs753444126	18	63562393	2.06674e-09	0.019797	0.00330365	rs11397507	13	CDH7	1.105
rs35209552	20	47770089	7.47529e-08	0.0177641	0.00330227	rs2075679	15	STAU1	1.104
rs66970580	20	47641339	7.80187e-08	-0.0183661	0.00341908	rs755888391	15	ARFGEF2	1.101
rs381262	20	47933479	3.44723e-06	-0.017544	0.00377924	rs67777906	15	ZFAS1	1.101
rs11879209	19	30906436	1.97837e-05	-0.0140517	0.00329287	rs10407344	14	ZNF536	1.099
rs6090940	20	47666027	8.95624e-08	-0.0182796	0.00341884	rs755888391	15	CSE1L	1.096
rs6714788	2	100686173	8.75605e-09	0.0184147	0.00320076	rs6732141	2	AFF3	1.094
rs10413806	19	30910476	5.13663e-07	0.0162876	0.00324381	rs10407344	14	ZNF536	1.093
rs7428253	3	117790938	6.25699e-08	0.0174349	0.00322194	rs2925313	4	RP11-384F7.1	1.092
rs9563768	13	60445607	8.35626e-08	0.0200141	0.00373448	rs340208	10	DIAPH3	1.09
rs8121511	20	47874294	2.60397e-07	-0.0198483	0.00385398	rs67777906	15	ZNFX1	1.089
rs2721954	8	116603103	2.05221e-06	-0.015365	0.00323596	rs2721940	8	TRPS1	1.087
rs6798680	3	81905441	9.66065e-08	0.0178105	0.00333967	rs3772912	3	RP11-359D24.1	1.083
rs1484706	18	63578455	2.09382e-09	0.0197742	0.00330101	rs11397507	13	RP11-389J22.3	1.083
rs11397507	18	63560260	1.56155e-09	0.0196689	0.00325758	rs11397507	13	CDH7	1.081
rs150530626	19	30945942	NA	NA	NA	rs33441	14	ZNF536	1.077
rs11624274	14	91537234	4.05191e-07	0.0179892	0.00355062	rs13379045	11	C14orf159	1.075
rs35506374	20	47927883	2.57753e-07	-0.0199023	0.00386304	rs67777906	15	ZFAS1	1.071
rs138024	22	40613282	4.03759e-08	-0.017905	0.00326186	rs4820400	16	TNRC6B	1.064
20:47775474:A:AC	20	47775474	NA	NA	NA	rs2075679	15	STAU1	1.061
rs6707067	2	100767232	1.25186e-07	0.0174155	0.00329479	rs6710355	2	AFF3	1.06
rs590076	18	53260732	2.53162e-09	-0.0201152	0.00337537	rs72627231	12	TCF4	1.058
rs6063373	20	47823303	1.28734e-06	0.0158118	0.00326576	rs2075679	15	DDX27	1.054
rs762561786	14	91538667	1.74481e-06	0.0170152	0.00355897	rs13379045	11	C14orf159	1.052
rs6063364	20	47792457	1.30189e-07	0.0172315	0.00326442	rs2075679	15	STAU1	1.052
rs4124017	18	63538855	5.51402e-10	0.0217395	0.00350425	rs2628207	13	CDH7	1.05
rs149684555	20	47721723	1.99892e-07	0.0169532	0.00326059	rs2075679	15	STAU1	1.048
rs12893037	14	91482169	7.24401e-06	-0.0157071	0.00350104	rs13379045	11	RPS6KA5	1.047
rs6575171	14	91498258	8.16591e-06	-0.0156284	0.00350351	rs13379045	11	RPS6KA5	1.039
18:63533621_TA_T	18	63533621	6.21882e-09	0.0213423	0.00367288	rs2628207	13	CDH7:RP11-389J22.1	1.037
rs2200328	18	63601079	5.92069e-09	0.0189851	0.00326262	rs11397507	13	RP11-389J22.3	1.035
rs9965915	18	63480472	9.78993e-10	-0.0217629	0.00356023	rs796627750	13	CDH7	1.034
rs2075675	20	47685493	1.04292e-07	-0.0181797	0.00341782	rs755888391	15	CSE1L	1.034
20:47775474:A:ACC	20	47775474	NA	NA	NA	rs2075679	15	STAU1	1.034
rs4719416	7	2106608	1.87624e-06	0.0191897	0.00402611	rs4470910	6	MAD1L1	1.032
rs8092509	18	63544775	1.80803e-08	0.0189198	0.00336086	rs11397507	13	CDH7	1.031
rs238174	20	47879109	2.17552e-07	-0.0199752	0.00385348	rs67777906	15	ZNFX1	1.031
rs34674953	3	81605113	3.72106e-09	0.0219558	0.00372375	rs13066091	3	GBE1	1.03
rs1032116	18	63521856	2.76838e-09	0.0217147	0.00365274	rs2628207	13	CDH7	1.03
rs770351800	2	100762450	1.85233e-08	0.0188189	0.00334543	rs6710355	2	AFF3	1.029
rs542107236	3	81799848	NA	NA	NA	rs3772912	3	GBE1	1.023
rs2426120	20	47697253	8.73896e-08	-0.0182937	0.00341864	rs755888391	15	CSE1L	1.015
20:47874278_GC_G	20	47874278	4.08286e-07	-0.0195564	0.00386105	rs67777906	15	ZNFX1	1.015
rs146139962	18	63532000	3.09085e-09	-0.0217228	0.00366525	rs2628207	13	CDH7	1.012
20:47669684_CTTTTTTTTT_C	20	47669684	2.0099e-07	-0.0173404	0.0033357	rs2075679	15	CSE1L	1.011
rs35018308	20	47667922	9.10838e-08	-0.0182698	0.00341897	rs755888391	15	CSE1L	1.009
rs148851593	2	100632901	5.13187e-06	0.0149439	0.00327766	rs6732141	2	AFF3	1.003
rs8092010	18	63469053	7.79521e-09	0.0195654	0.00338922	rs796627750	13	CDH7	1.002
rs12959908	18	53575949	5.01212e-09	0.0189432	0.00323995	rs9962650	12	RP11-214L13.1:CTD-2008L17.1	0.999
rs6067007	20	47821029	2.62421e-07	0.0170761	0.00331664	rs2075679	15	DDX27	0.999
rs59832637	14	91547091	3.77878e-07	0.0183137	0.00360522	rs13379045	11	C14orf159	0.994
rs9783894	18	63603002	1.99266e-09	-0.0199086	0.00331899	rs17723514	13	RP11-389J22.3	0.993
rs3779879	8	116573023	4.96327e-06	-0.0147314	0.00322609	rs2721940	8	TRPS1	0.992
rs7245106	18	63533974	1.97465e-08	0.0188472	0.00335705	rs11397507	13	CDH7	0.992
rs36016605	20	47896145	2.4958e-07	-0.0198784	0.00385388	rs67777906	15	ZFAS1	0.992
rs932451	20	47573598	2.51239e-07	-0.0167735	0.00325272	rs2075679	15	ARFGEF2	0.99
rs1385281	18	63591228	1.62375e-08	0.0191128	0.00338402	rs17723514	13	RP11-389J22.3	0.983
rs2587389	18	63602218	1.97597e-09	-0.019914	0.00331913	rs17723514	13	RP11-389J22.3	0.983
rs11692867	2	100759477	1.2849e-08	0.0189814	0.00333706	rs6710355	2	AFF3	0.982
rs898763	3	81513408	5.56309e-10	-0.0222549	0.00358815	rs13066091	3	GBE1	0.982
rs10871582	18	53276589	3.88489e-09	-0.0198817	0.00337607	rs72627231	12	TCF4	0.982
rs796395442	3	117773672	9.77441e-08	0.0174166	0.00326713	rs2925313	4	RP11-384F7.1	0.978
rs2142331	8	116636719	7.59233e-12	-0.0223852	0.0032698	rs2721940	8	TRPS1	0.977
18:63615693_CT_C	18	63615693	1.72917e-08	-0.0192246	0.00341036	rs17723514	13	RP11-389J22.3	0.977
rs34691517	1	91093239	NA	NA	NA	rs6684189	1	U3	0.973
rs205080	18	63600490	5.5655e-09	0.0190221	0.00326318	rs11397507	13	RP11-389J22.3	0.972
rs4239893	22	40604716	6.62484e-08	0.0176088	0.00326025	rs4820400	16	TNRC6B	0.969
rs144392233	5	29683493	3.96566e-08	-0.0458927	0.00835571	rs74459464	5	UBL5P1	0.965
rs77650405	18	63410136	1.8671e-07	-0.0199726	0.00383197	rs76640124	13	CDH7	0.962
rs567105023	22	40562898	1.27099e-06	0.0161961	0.00334337	rs4820400	16	TNRC6B	0.962
rs538897378	19	30945942	NA	NA	NA	rs33441	14	ZNF536	0.959
rs10934436	3	117785354	4.70889e-08	0.0176292	0.00322762	rs2925313	4	RP11-384F7.1	0.957
rs12712070	2	100781239	3.83361e-08	0.018315	0.003331	rs6710355	2	AFF3	0.956
rs11666325	19	30907789	1.479e-06	0.01572	0.00326544	rs10407344	14	ZNF536	0.951
rs36045023	3	81813351	1.58349e-09	0.0207554	0.00343881	rs3772912	3	RP11-142L1.1	0.95
rs6877204	5	29687299	6.05178e-08	-0.0423974	0.00782635	rs74459464	5	UBL5P1	0.948
rs12455009	18	63577857	2.02233e-08	-0.0189492	0.00337771	rs17723514	13	RP11-389J22.3	0.947
rs542491878	3	81912699	1.67557e-05	0.015136	0.00351653	rs3772912	3	RP11-359D24.1	0.945
rs17734969	7	2110517	2.47196e-06	0.0183054	0.00388615	rs4470910	6	MAD1L1	0.945
rs17132130	7	2108036	1.38305e-06	0.0186894	0.0038715	rs4470910	6	MAD1L1	0.944
rs56118812	14	91543226	3.08591e-07	0.0183364	0.00358265	rs13379045	11	C14orf159	0.944
rs10417462	19	30956629	1.60747e-07	-0.0190136	0.00362869	rs6417171	14	ZNF536	0.943
rs11762413	7	2090387	2.21322e-06	0.0175311	0.00370409	rs4470910	6	MAD1L1	0.941
rs752837102	13	60457928	8.25518e-07	0.016421	0.00333134	rs340208	10	DIAPH3	0.94
rs2046407	18	63539393	5.18375e-10	0.0217806	0.0035054	rs2628207	13	CDH7	0.94
rs2295027	20	47582884	9.67596e-08	-0.0182314	0.00341879	rs755888391	15	ARFGEF2	0.939
rs13037209	20	47930229	8.71724e-08	-0.0243	0.00454069	rs8123583	15	ZFAS1	0.938
rs113164673	3	117781928	1.17857e-07	0.0170724	0.00322316	rs2925313	4	RP11-384F7.1	0.935
20:47795784_CA_C	20	47795784	3.50723e-07	0.0166472	0.00326804	rs2075679	15	STAU1	0.935
rs369106802	22	40547879	7.77211e-08	0.0175867	0.00327356	rs4820400	16	TNRC6B	0.935
rs763283047	18	53277143	3.48909e-09	-0.0199675	0.00338045	rs72627231	12	TCF4	0.934
rs2587392	18	63603714	1.42186e-08	-0.0192554	0.00339558	rs17723514	13	RP11-389J22.3	0.934
18:63558346_AT_A	18	63558346	7.13909e-09	-0.0196626	0.00339736	rs17723514	13	CDH7	0.932
rs2009094	2	100765077	3.40307e-08	0.0183806	0.00333023	rs6710355	2	AFF3	0.93
rs1604058	3	117789058	7.86207e-08	0.0172993	0.00322131	rs2925313	4	RP11-384F7.1	0.927
rs7787359	7	2090849	1.38565e-05	0.0162348	0.00373547	rs4470910	6	MAD1L1	0.924
rs7643559	3	117814279	2.93525e-10	0.0206631	0.00327873	rs2925313	4	RP11-384F7.1	0.918
rs575626945	3	81698663	1.62112e-09	0.0209726	0.00347698	rs3772912	3	GBE1	0.915
rs12297035	12	110578192	6.05524e-05	0.0131471	0.00327804	12:110836225_GA_G	9	IFT81	0.915
13:60717046_AT_A	13	60717046	1.43085e-08	-0.0210222	0.00370784	rs340208	10	DIAPH3	0.909
rs2426139	20	47780105	3.67673e-08	-0.0192296	0.00349266	rs67777906	15	STAU1	0.909
rs5995840	22	40608896	9.91976e-08	0.0173813	0.00326214	rs4820400	16	TNRC6B	0.908
rs148242922	5	29610675	1.86046e-05	-0.037707	0.00880796	rs74459464	5	UBL5P1	0.904
rs34040190	7	1920356	8.05755e-07	0.0212911	0.00431522	rs4470910	6	MAD1L1	0.904
rs111316448	20	47726369	3.42975e-08	-0.0255803	0.00463583	rs8123583	15	STAU1	0.903
rs1817558	18	63510052	8.37448e-08	0.0179068	0.00334153	rs11397507	13	CDH7	0.901
3:81708653_AT_A	3	81708653	2.44135e-10	0.0211748	0.0033448	rs3772912	3	GBE1	0.898
rs35334143	20	47530708	6.35375e-10	-0.022918	0.00370758	rs67777906	15	ARFGEF2	0.892
rs55773130	7	2070554	2.12161e-08	0.0233185	0.00416269	rs4470910	6	MAD1L1	0.889
rs56072378	7	2104364	1.80392e-06	0.0184438	0.00386319	rs4470910	6	MAD1L1	0.889
rs9830445	3	81508063	5.48478e-10	-0.0222633	0.00358822	rs13066091	3	GBE1	0.888
rs2010775	13	60679098	1.43061e-08	-0.0208954	0.00368546	rs340208	10	DIAPH3	0.883
rs62101948	19	30914144	1.17021e-06	0.0158883	0.00326878	rs10407344	14	ZNF536	0.883
rs11159987	14	91529964	4.16223e-07	0.0179013	0.00353684	rs13379045	11	C14orf159	0.882
rs9877408	3	81974558	9.44497e-07	0.0160164	0.00326675	rs3772912	3	RP11-359D24.1	0.881
rs17075582	18	63607722	1.60331e-08	-0.0190955	0.00337966	rs17723514	13	RP11-389J22.3	0.88
rs6066980	20	47760857	1.02539e-07	0.0174256	0.00327415	rs2075679	15	STAU1	0.88
rs57148375	7	2025001	4.49811e-07	0.0208211	0.00412579	rs4470910	6	MAD1L1	0.879
rs139906	22	40694170	1.03623e-08	0.0187714	0.00327902	rs4820400	16	TNRC6B	0.878
rs6794093	3	117807681	6.60618e-10	0.0201231	0.00325867	rs2925313	4	RP11-384F7.1	0.877
rs35576070	22	40607387	1.05799e-07	0.0175386	0.00329892	rs4820400	16	TNRC6B	0.872
rs28435942	3	81679692	1.70009e-11	0.0228259	0.00339181	rs3772912	3	GBE1	0.87
rs375991723	7	2100989	NA	NA	NA	rs4470910	6	MAD1L1	0.87
rs6019595	20	47644032	7.78682e-08	-0.0183666	0.00341895	rs755888391	15	ARFGEF2	0.87
rs1524557	3	81892031	5.27456e-06	0.0154923	0.00340225	rs3772912	3	RP11-359D24.1	0.869
rs10774599	12	110697448	1.36785e-05	0.0144297	0.00331797	12:110836225_GA_G	9	ATP2A2	0.863
rs61940949	12	110615249	4.37686e-05	0.0134013	0.00327931	12:110836225_GA_G	9	IFT81	0.86
rs751852097	20	47728829	2.24072e-07	0.0168794	0.00325971	rs2075679	15	STAU1	0.86
rs33983407	3	117751661	2.23511e-08	0.0180878	0.00323415	rs2925313	4	RP11-384F7.1	0.859
rs2587390	18	63602506	1.86814e-09	-0.0199403	0.00331848	rs17723514	13	RP11-389J22.3	0.858
rs68029251	14	91516707	1.53902e-06	-0.0177124	0.00368541	rs13379045	11	RPS6KA5	0.856
rs71197288	13	60769709	7.79446e-08	-0.020543	0.00382422	rs340208	10	RNY4P28	0.855
18:63473149_TA_T	18	63473149	8.71322e-09	0.019514	0.00339135	rs796627750	13	CDH7	0.85
rs111235329	20	47508077	2.83453e-10	-0.0234734	0.00372147	rs67777906	15	ARFGEF2	0.847
rs6469597	8	116570630	4.59711e-06	-0.0147793	0.00322525	rs2721940	8	TRPS1	0.845
rs11393101	20	47652530	3.94692e-08	-0.0192357	0.00350172	rs755888391	15	ARFGEF2	0.845
rs9956487	18	53559998	4.17302e-09	0.0192846	0.00328126	rs9962650	12	RP11-214L13.1	0.844
rs7274851	20	47794355	9.31194e-10	-0.0229248	0.0037454	rs67777906	15	STAU1	0.844
rs6125540	20	47704039	4.49863e-08	0.0177103	0.00323768	rs2075679	15	CSE1L	0.842
rs114659972	5	29683767	1.51045e-06	-0.0484273	0.0100684	rs74459464	5	UBL5P1	0.833
rs12712065	2	100761105	4.16095e-09	0.0188143	0.00320098	rs6732141	2	AFF3	0.831
rs2541853	18	63605462	1.34238e-08	-0.0191994	0.00337983	rs17723514	13	RP11-389J22.3	0.831
rs1601575	3	117784677	3.67787e-08	0.0177453	0.0032231	rs2925313	4	RP11-384F7.1	0.828
rs3772882	3	81808602	5.34721e-10	0.0205174	0.0033047	rs3772912	3	GBE1	0.827
rs766398643	7	2110850	1.3405e-07	0.0221058	0.00419209	rs4470910	6	MAD1L1	0.826
rs11760737	7	2104055	1.69496e-06	0.021523	0.00449636	rs4470910	6	MAD1L1	0.821
rs12957607	18	53621933	1.27556e-06	0.0160869	0.00332133	rs9962650	12	CTD-2008L17.1	0.821
rs13415465	2	100764004	1.3538e-08	0.0189408	0.00333515	rs6710355	2	AFF3	0.82
rs1484702	18	63561291	2.9643e-08	-0.0187138	0.00337579	rs17723514	13	CDH7	0.815
rs6001819	22	40562877	4.68875e-08	0.017812	0.00326064	rs4820400	16	TNRC6B	0.815
rs2871326	2	100662010	5.47095e-09	0.0187167	0.00320922	rs6732141	2	AFF3	0.814
rs16991639	22	44595239	3.12829e-08	-0.0191104	0.00345322	rs16991642	17	PARVG	0.814
rs4904744	14	91546642	1.26234e-08	0.0197278	0.00346644	rs13379045	11	C14orf159	0.813
rs57516871	18	63484823	9.03353e-10	-0.0218108	0.00356058	rs796627750	13	CDH7	0.809
rs3092039	20	47678770	1.71667e-07	-0.0170245	0.00325661	rs2075679	15	CSE1L	0.809
rs7262349	20	47795305	1.10602e-09	-0.022803	0.00374231	rs67777906	15	STAU1	0.809
rs1995247	3	117775851	1.10382e-07	0.0170949	0.00322014	rs2925313	4	RP11-384F7.1	0.808
rs62236835	22	40566936	4.6291e-08	0.0178192	0.0032606	rs4820400	16	TNRC6B	0.807
rs367944603	3	81767106	2.85163e-10	0.0208364	0.00330388	rs3772912	3	GBE1	0.803
rs9842330	3	81814688	8.98327e-09	0.019328	0.00336204	rs3772912	3	RP11-142L1.1	0.802
rs7233367	18	63531380	8.14226e-10	0.0215294	0.00350519	rs2628207	13	CDH7	0.802
19:30957285_CAA_C	19	30957285	3.50932e-07	-0.0194125	0.003811	rs6417171	14	ZNF536	0.802
rs35751267	20	47826585	1.69002e-06	0.0157623	0.0032925	rs2075679	15	DDX27	0.799
rs7728669	5	29689730	5.94183e-08	-0.0424246	0.00782663	rs74459464	5	UBL5P1	0.798
rs6095367	20	47550488	6.24986e-08	-0.0185107	0.00342062	rs755888391	15	ARFGEF2	0.795
rs7156091	14	91549351	5.09834e-07	0.0178747	0.00355887	rs13379045	11	C14orf159	0.793
rs368564651	20	47726229	1.44955e-06	0.0158836	0.00329667	rs2075679	15	STAU1	0.791
rs57234495	7	1906466	5.39725e-06	0.0192956	0.00424199	rs4470910	6	MAD1L1	0.79
20:47793449_GT_G	20	47793449	5.77685e-06	0.0148257	0.00326961	rs2075679	15	STAU1	0.789
rs7558817	2	100654482	2.56742e-08	0.0185804	0.00333662	rs6710355	2	AFF3	0.787
rs61611983	14	91509122	3.9779e-07	-0.0178834	0.00352729	rs13379045	11	RPS6KA5	0.786
rs13053550	22	40560600	4.51249e-08	0.0178351	0.00326081	rs4820400	16	TNRC6B	0.785
rs34305613	22	40560810	4.24857e-08	0.0178727	0.00326132	rs4820400	16	TNRC6B	0.784
rs2372906	3	81504673	5.54908e-10	-0.0222567	0.00358821	rs13066091	3	GBE1	0.782
20:47549979_TA_T	20	47549979	1.96677e-07	-0.0169633	0.00326064	rs2075679	15	ARFGEF2	0.782
rs12969061	18	63515844	3.38135e-07	0.0175031	0.00343141	rs11397507	13	CDH7	0.781
rs73753884	5	29688440	5.95425e-08	-0.0424213	0.00782657	rs74459464	5	UBL5P1	0.78
rs11710970	3	81693489	1.53174e-11	0.0228494	0.00338767	rs3772912	3	GBE1	0.779
rs34249001	18	63494154	5.24255e-09	-0.020766	0.00355625	rs796627750	13	CDH7	0.779
rs35942842	3	81588362	3.19325e-09	0.0221102	0.00373399	rs13066091	3	GBE1	0.776
rs11915336	3	117774395	7.61422e-08	0.0173226	0.00322219	rs2925313	4	RP11-384F7.1	0.775
14:91517587_AAAATAAATAAAT_A	14	91517587	6.0493e-07	-0.0182459	0.00365675	rs13379045	11	RPS6KA5	0.774
rs73756032	5	29687718	6.04431e-08	-0.042398	0.00782614	rs74459464	5	UBL5P1	0.773
3:117791870_ATATATAT_A	3	117791870	1.01966e-07	0.0171564	0.00322296	rs2925313	4	RP11-384F7.1	0.768
rs35381070	3	81590374	2.29034e-09	0.0223872	0.00374634	rs13066091	3	GBE1	0.764
rs8103847	19	30909447	1.27748e-05	-0.0143355	0.00328501	rs10407344	14	ZNF536	0.76
rs10871593	18	63522579	2.68369e-09	0.0217344	0.00365292	rs2628207	13	CDH7	0.757
18:63518107_GCACAAT_G	18	63518107	2.14897e-09	-0.021982	0.00367215	rs2628207	13	CDH7	0.749
rs11763750	7	2080114	1.15267e-07	0.0218323	0.00411864	rs4470910	6	MAD1L1	0.746
rs974080	18	63491797	4.77918e-09	-0.0201489	0.00344151	rs2628207	13	CDH7	0.744
rs75034253	5	29599246	1.95452e-05	-0.0376048	0.0088067	rs74459464	5	UBL5P1	0.743
rs13005282	2	100795926	4.82603e-08	0.0182767	0.00334885	rs6710355	2	LINC01104	0.742
rs527438278	22	40577952	1.62208e-08	0.0186935	0.00330969	rs4820400	16	TNRC6B	0.742
rs1851926	3	81977231	8.61018e-07	0.0160808	0.00326778	rs3772912	3	RP11-359D24.1	0.739
rs17075520	18	63574738	3.2239e-08	-0.0186963	0.0033816	rs17723514	13	RP11-389J22.3	0.739
rs9874184	3	81505439	5.52422e-10	-0.0222597	0.00358829	rs13066091	3	GBE1	0.738
rs112261191	18	63516669	5.11932e-07	-0.017283	0.00344161	rs11397507	13	CDH7	0.738
rs45622034	20	47775094	1.12682e-09	-0.0228112	0.00374548	rs67777906	15	STAU1	0.733
rs4850924	2	100782273	1.40707e-07	0.017349	0.00329558	rs6710355	2	AFF3	0.732
rs5750905	22	40618811	5.28924e-08	-0.0177524	0.00326253	rs4820400	16	TNRC6B	0.732
rs341528	13	60380497	2.73897e-05	0.014526	0.00346339	rs340208	10	DIAPH3	0.729
rs6012575	20	47598497	2.37484e-07	-0.016811	0.00325334	rs2075679	15	ARFGEF2	0.728
rs55721370	19	30926618	3.54002e-07	0.0182994	0.00359363	rs10411126	14	ZNF536	0.726
rs2541857	18	63608355	1.39873e-08	-0.0191662	0.00337817	rs17723514	13	RP11-389J22.3	0.724
rs2587396	18	63616479	5.24597e-08	-0.0186729	0.00343077	rs17723514	13	RP11-389J22.3	0.723
20:47687238_TG_T	20	47687238	1.69668e-07	-0.0170515	0.00326043	rs2075679	15	CSE1L	0.723
rs575460139	22	40610553	4.38813e-06	0.015018	0.0032704	rs4820400	16	TNRC6B	0.723
rs6012586	20	47647417	8.13105e-08	-0.0183406	0.00341907	rs755888391	15	ARFGEF2	0.722
rs12637814	3	81735733	4.30774e-07	0.0173039	0.00342323	rs3772912	3	GBE1	0.72
rs11377575	22	40633833	6.4178e-08	-0.0176801	0.00327001	rs4820400	16	TNRC6B	0.72
rs4851257	2	100775297	3.91131e-08	0.0182995	0.00333032	rs6710355	2	AFF3	0.719
rs13379045	14	91528977	6.10752e-09	0.0200233	0.00344411	rs13379045	11	C14orf159	0.717
rs2123393	18	53214923	2.97621e-08	-0.0186004	0.00335576	rs72627231	12	TCF4	0.713
rs911411	20	47718431	1.75281e-07	0.0170138	0.00325697	rs2075679	15	CSE1L	0.712
rs9563771	13	60449929	3.12199e-08	0.0204138	0.00368849	rs340208	10	DIAPH3	0.707
rs79186842	20	47689036	6.40038e-09	-0.0261903	0.00451095	rs8123583	15	CSE1L	0.704
rs11767036	7	1945442	2.63512e-06	0.0201278	0.00428488	rs4470910	6	MAD1L1	0.702
rs9950051	18	63510820	3.86139e-07	0.0174151	0.00343111	rs11397507	13	CDH7	0.701
rs75812005	18	63612511	1.33468e-08	-0.0193326	0.00340268	rs17723514	13	RP11-389J22.3	0.7
20:47646132_AT_A	20	47646132	1.35496e-08	-0.0194843	0.00343095	rs755888391	15	ARFGEF2	0.699
rs3821556	3	81630790	3.36633e-09	0.0203371	0.00343959	rs13066091	3	GBE1	0.698
rs7639135	3	81608976	2.41209e-09	0.0222757	0.00373295	rs13066091	3	GBE1	0.695
rs7997581	13	60704371	1.38656e-08	-0.0208874	0.00368056	rs340208	10	DIAPH3	0.693
rs341552	13	60371987	6.91862e-06	0.015763	0.00350588	rs340208	10	DIAPH3	0.689
19:30941488_AT_A	19	30941488	4.08586e-12	0.0236738	0.00341407	19:30941488_AT_A	14	ZNF536	0.688
rs34651656	20	47534729	1.72259e-07	-0.0179018	0.00342485	rs755888391	15	ARFGEF2	0.685
rs9607693	22	40566829	3.26004e-06	0.0153611	0.00330082	rs4820400	16	TNRC6B	0.683
rs3802219	8	116565365	5.08742e-06	-0.0147114	0.00322538	rs2721940	8	TRPS1	0.682
rs11456653	3	81841951	1.21263e-08	0.0191734	0.00336498	rs3772912	3	RP11-142L1.1	0.68
8:116619034_CAAAAA_C	8	116619034	7.42592e-07	-0.0160678	0.00324611	rs2721940	8	TRPS1	0.675
rs9941957	22	40643839	5.5574e-08	-0.017738	0.00326518	rs4820400	16	TNRC6B	0.675
rs10177463	2	100602518	5.21146e-08	0.0175235	0.0032189	rs6732141	2	AFF3	0.672
rs9317094	13	60448891	1.15954e-06	0.016097	0.00331048	rs340208	10	DIAPH3	0.671
rs6019567	20	47595961	5.65434e-06	-0.0160479	0.00353563	rs755888391	15	ARFGEF2	0.671
rs7732690	5	29689893	5.94338e-08	-0.0424243	0.00782664	rs74459464	5	UBL5P1	0.67
rs9538550	13	60598804	3.55796e-08	-0.0202342	0.00367128	rs340208	10	DIAPH3:DIAPH3-AS1	0.665
rs12973193	19	30955897	6.22113e-08	-0.0192029	0.003548	rs6417171	14	ZNF536	0.664
rs576807907	20	47714475	2.10236e-08	0.018444	0.0032916	rs576807907	15	CSE1L	0.658
rs341535	13	60376907	1.59683e-05	0.0150245	0.00348201	rs340208	10	DIAPH3	0.657
rs6001828	22	40579805	0.000193481	0.0127954	0.0034328	rs4820400	16	TNRC6B	0.657
rs2541859	18	63609483	1.86581e-08	-0.019048	0.00338692	rs17723514	13	RP11-389J22.3	0.656
3:117793077_AT_A	3	117793077	8.93344e-08	0.017236	0.00322338	rs2925313	4	RP11-384F7.1	0.65
rs67654540	20	47721759	1.53615e-07	0.0170907	0.0032565	rs2075679	15	STAU1	0.649
rs6066978	20	47755742	2.74626e-07	0.0167469	0.00325811	rs2075679	15	STAU1	0.649
rs13066091	3	81589912	2.10341e-10	0.0229088	0.00360565	rs13066091	3	GBE1	0.648
rs144083698	5	29684162	7.15169e-08	-0.0421364	0.0078214	rs74459464	5	UBL5P1	0.647
rs8086682	18	63497769	5.96743e-09	0.0206165	0.00354377	rs796627750	13	CDH7	0.645
5:29681919_ATAT_A	5	29681919	3.6407e-07	-0.0412632	0.00811174	rs74459464	5	UBL5P1	0.644
rs11711331	3	81819040	6.43075e-09	0.0195349	0.00336511	rs3772912	3	RP11-142L1.1	0.643
rs9538563	13	60688728	1.42769e-08	-0.0209001	0.00368606	rs340208	10	DIAPH3	0.642
rs139914	22	40715303	1.36448e-08	0.0185868	0.0032736	rs4820400	16	TNRC6B	0.641
7:2081856_GCACA_G	7	2081856	6.73569e-06	0.0168	0.00373178	rs4470910	6	MAD1L1	0.64
rs10774601	12	110879831	0.000535306	0.0113899	0.00328955	12:110836225_GA_G	9	RP11-478C19.2:ARPC3	0.639
rs1973805	3	81946539	2.50983e-06	0.0155074	0.0032943	rs3772912	3	RP11-359D24.1	0.635
rs927160	20	47654564	7.35768e-08	-0.018404	0.00341941	rs755888391	15	SNAP23P	0.632
rs3802221	8	116572926	3.98774e-06	-0.0148772	0.00322575	rs2721940	8	TRPS1	0.631
rs111670299	14	91532717	3.15912e-07	0.0181487	0.00354903	rs13379045	11	C14orf159	0.631
rs2063710	20	47832054	1.86825e-07	0.0200827	0.00385318	rs67777906	15	DDX27	0.631
rs1483589	8	116564796	5.54649e-06	-0.0146534	0.00322551	rs2721940	8	TRPS1	0.63
rs34584095	18	63572193	NA	NA	NA	rs17723514	13	RP11-389J22.3	0.629
rs3091529	20	47647068	1.50762e-07	-0.0171027	0.00325664	rs2075679	15	ARFGEF2	0.627
20:47924894_AT_A	20	47924894	8.53981e-07	0.0165904	0.00337024	rs2075679	15	ZFAS1	0.626
rs868754	7	2033780	2.15719e-07	0.0214011	0.0041273	rs4470910	6	MAD1L1	0.624
rs1499981	3	117773472	5.86902e-08	0.0177086	0.00326561	rs2925313	4	RP11-384F7.1	0.623
rs11690905	2	100761473	1.5371e-08	0.0188668	0.0033349	rs6710355	2	AFF3	0.621
rs34809719	7	2028968	3.39365e-07	0.0210326	0.00412391	rs4470910	6	MAD1L1	0.621
rs62087286	18	63602723	1.21945e-08	-0.0192664	0.00338186	rs17723514	13	RP11-389J22.3	0.621
rs6001829	22	40584391	4.55655e-08	0.0178338	0.0032616	rs4820400	16	TNRC6B	0.621
rs35718047	18	63529118	8.82046e-10	0.0214833	0.00350496	rs2628207	13	CDH7	0.619
rs2048634	13	60641964	1.25849e-08	-0.0208706	0.0036669	rs340208	10	DIAPH3	0.615
rs1821829	2	100680383	9.32162e-09	0.0183805	0.00320071	rs6732141	2	AFF3	0.614
rs2426125	20	47700982	6.6144e-09	-0.0200818	0.00346212	rs67777906	15	CSE1L	0.613
rs5825650	18	63491271	1.83615e-08	0.0196792	0.00349743	rs5825650	13	CDH7	0.612
rs11703937	22	44597422	3.60992e-08	-0.0190484	0.00345771	rs16991642	17	PARVG	0.61
rs71167155	18	63503920	7.66776e-08	0.0191096	0.00355543	rs796627750	13	CDH7	0.608
rs138046	22	40625577	6.58573e-08	-0.0176454	0.00326638	rs4820400	16	TNRC6B	0.608
rs340212	13	60429649	9.44931e-08	0.0199475	0.00373758	rs340208	10	DIAPH3	0.607
20:47521670_CTTTT_C	20	47521670	5.53765e-07	-0.0161459	0.00322486	rs2075679	15	ARFGEF2	0.607
rs139825154	3	117617547	2.98865e-07	0.0165613	0.003232	rs2925313	4	LSAMP:RP11-384F7.2	0.605
rs6095394	20	47625544	3.47251e-07	-0.0167224	0.0032816	rs2075679	15	ARFGEF2	0.602
rs56054309	2	100794940	1.73228e-07	0.0172999	0.00331036	rs6710355	2	LINC01104	0.6
rs9304822	19	30952094	2.2137e-07	-0.0193711	0.00373928	19:30950143_AT_A	14	ZNF536	0.594
rs13415583	2	100764087	1.4422e-08	0.0189073	0.00333562	rs6710355	2	AFF3	0.592
rs113787499	19	30956637	1.06354e-07	-0.0194276	0.00365489	rs6417171	14	ZNF536	0.592
rs17018967	3	81512209	7.04786e-09	0.0215966	0.00373013	rs13066091	3	GBE1	0.588
rs6896158	5	29687042	6.05169e-08	-0.0423974	0.00782634	rs74459464	5	UBL5P1	0.588
rs11621656	14	91510736	4.41027e-06	-0.0169403	0.00368986	rs13379045	11	RPS6KA5	0.588
rs2333464	18	63522870	8.53984e-10	0.0214968	0.00350422	rs2628207	13	CDH7	0.586
rs10406549	19	30909504	1.98685e-08	0.0179692	0.00320128	rs10407344	14	ZNF536	0.582
rs35772539	20	47899285	2.4815e-07	-0.0198826	0.00385389	rs67777906	15	ZFAS1	0.582
rs12484633	22	40555638	5.1323e-08	0.0177619	0.00326107	rs4820400	16	TNRC6B	0.58
rs1225834	13	60686017	1.45951e-08	-0.0208802	0.00368501	rs340208	10	DIAPH3	0.579
rs2576676	2	100704528	4.92635e-09	0.018743	0.00320412	rs6732141	2	AFF3	0.573
rs2111297	18	63614505	4.12623e-08	-0.0176724	0.00322174	rs28659841	13	RP11-389J22.3	0.572
rs72935403	18	63583486	1.92107e-08	-0.0189793	0.00337772	rs17723514	13	RP11-389J22.3	0.568
rs6019514	20	47528039	6.20987e-07	-0.0159827	0.00320644	rs2075679	15	ARFGEF2	0.566
rs4399914	3	81965477	1.32311e-06	0.015879	0.00328333	rs3772912	3	RP11-359D24.1	0.563
rs5825651	18	63494161	6.6236e-09	0.0205676	0.00354601	rs796627750	13	CDH7	0.563
rs12712071	2	100793876	3.98718e-08	0.0183596	0.00334333	rs6710355	2	LINC01104	0.562
rs6417171	19	30968135	7.2994e-09	-0.0211167	0.00365095	rs6417171	14	ZNF536	0.562
rs5757884	22	40631437	6.7635e-08	-0.0176154	0.00326371	rs4820400	16	TNRC6B	0.562
rs540663766	3	81799833	4.18082e-09	0.0200433	0.00341054	rs3772912	3	GBE1	0.561
rs33429	19	30939360	5.94943e-12	0.0239966	0.00348745	19:30941488_AT_A	14	ZNF536	0.559
rs34287108	22	40568029	2.93626e-08	0.0180959	0.00326335	rs4820400	16	TNRC6B	0.559
rs13041022	20	47642476	7.82403e-08	-0.0183637	0.00341895	rs755888391	15	ARFGEF2	0.557
rs138040	22	40621404	6.38453e-08	-0.0176409	0.00326219	rs4820400	16	TNRC6B	0.556
rs6019594	20	47643554	7.74673e-08	-0.0183701	0.00341901	rs755888391	15	ARFGEF2	0.552
rs1464790	3	81852923	8.06507e-07	0.0167798	0.003401	rs3772912	3	RP11-359D24.1	0.551
rs941679	14	91544539	4.15299e-07	0.018008	0.00355762	rs13379045	11	C14orf159	0.551
rs6896329	5	29687162	6.05196e-08	-0.0423973	0.00782634	rs74459464	5	UBL5P1	0.55
rs7306072	12	110556712	3.65875e-05	0.0135379	0.00327949	12:110836225_GA_G	9	IFT81	0.549
rs1843189	18	63512957	3.0706e-07	-0.0175806	0.00343433	rs11397507	13	CDH7	0.549
rs201787262	20	47644292	9.24559e-08	-0.0182631	0.00341944	rs755888391	15	ARFGEF2	0.548
rs1909588	3	117814587	2.73015e-10	0.0206942	0.00327783	rs2925313	4	RP11-384F7.1	0.547
rs11703622	22	44600826	0.000437031	-0.0132982	0.0037815	rs16991642	17	PARVG	0.547
rs9653442	2	100825367	8.59701e-08	0.0171764	0.00320807	rs6732141	2	LINC01104	0.544
rs7791899	7	1935988	1.09025e-05	0.0187588	0.00426486	rs4470910	6	MAD1L1	0.544
rs141297271	2	100643178	8.64927e-09	0.0193831	0.00336787	rs6710355	2	AFF3	0.537
rs6125552	20	47724325	1.56291e-07	0.0170818	0.00325679	rs2075679	15	STAU1	0.535
rs4850923	2	100782256	3.77709e-08	0.0183217	0.00333064	rs6710355	2	AFF3	0.533
rs4085422	2	100642911	3.32555e-08	0.0184208	0.00333507	rs6710355	2	AFF3	0.532
rs5750927	22	40674593	3.9871e-08	-0.0179302	0.00326512	rs4820400	16	TNRC6B	0.532
rs143838042	14	91539180	1.9913e-07	0.018534	0.00356412	rs13379045	11	C14orf159	0.53
rs11477284	20	47891659	NA	NA	NA	rs2075679	15	ZNFX1	0.529
19:30950143_AT_A	19	30950143	1.40227e-08	-0.0216412	0.00381469	19:30950143_AT_A	14	ZNF536	0.528
rs730544	20	47635818	4.07926e-07	-0.0171207	0.00338005	rs755888391	15	ARFGEF2	0.527
rs3092302	20	47654258	1.53912e-07	-0.017093	0.00325716	rs2075679	15	SNAP23P	0.527
rs6809528	3	81872048	9.89824e-06	0.0145931	0.00330208	rs3772912	3	RP11-359D24.1	0.525
rs2244074	18	63524489	2.84112e-09	0.0216987	0.00365265	rs2628207	13	CDH7	0.524
rs55810445	7	2103739	1.60745e-06	0.021583	0.00449889	rs4470910	6	MAD1L1	0.522
rs6095416	20	47677007	8.00603e-08	-0.0183499	0.00341903	rs755888391	15	CSE1L	0.522
rs17783381	18	63464943	1.3462e-08	-0.0202838	0.00357102	rs796627750	13	CDH7	0.52
rs13038876	20	47849233	2.75676e-07	-0.01986	0.00386429	rs67777906	15	DDX27	0.52
rs12326501	18	63465500	2.19353e-08	-0.0190393	0.0034023	rs796627750	13	CDH7	0.516
rs4499444	2	100773609	3.46551e-08	0.01837	0.00333023	rs6710355	2	AFF3	0.514
rs12967895	18	63527555	2.84119e-08	0.0186365	0.00335735	rs11397507	13	CDH7	0.513
rs7653112	3	117782621	1.03117e-07	0.0171398	0.00322107	rs2925313	4	RP11-384F7.1	0.512
rs75218089	5	29683525	1.92102e-07	-0.0429822	0.00825497	rs74459464	5	UBL5P1	0.511
rs8121567	20	47816873	8.48761e-10	-0.0229623	0.00374252	rs67777906	15	STAU1	0.511
rs35640549	20	47656546	1.89553e-10	-0.023574	0.00370103	rs67777906	15	RP1-155G6.4	0.51
rs55952733	7	2070680	2.17275e-08	0.0233002	0.00416249	rs4470910	6	MAD1L1	0.509
rs10511101	3	81950302	2.47982e-05	0.0141031	0.00334464	rs3772912	3	RP11-359D24.1	0.506
rs9828285	3	117803574	2.44291e-08	0.0179958	0.00322661	rs2925313	4	RP11-384F7.1	0.505
rs6019510	20	47523995	8.3847e-07	-0.0157972	0.00320678	rs2075679	15	ARFGEF2	0.504
rs35716445	20	47771274	2.48883e-07	0.0168174	0.0032601	rs2075679	15	STAU1	0.502
rs11770148	7	1899447	5.29311e-06	0.0194085	0.00426295	rs4470910	6	MAD1L1	0.501
rs4585125	22	40548492	4.14572e-08	0.0179384	0.00327073	rs4820400	16	TNRC6B	0.501
rs13093082	3	81949958	2.48565e-05	0.0141014	0.00334465	rs3772912	3	RP11-359D24.1	0.497
rs758687395	3	81676915	1.90757e-10	0.0207672	0.00326087	rs3772912	3	GBE1	0.496
rs28567442	19	30930222	5.76949e-16	0.02628	0.00324682	rs7249790	14	ZNF536	0.495
rs6712515	2	100806514	5.43834e-07	0.0160894	0.00321134	rs6732141	2	LINC01104	0.494
rs4326410	8	116593582	3.89875e-06	-0.0148946	0.00322624	rs2721940	8	TRPS1	0.494
2:100687335_CT_C	2	100687335	1.07639e-08	0.0183111	0.00320223	rs6732141	2	AFF3	0.493
rs7565895	2	100774773	3.3908e-08	0.0183782	0.00332942	rs6710355	2	AFF3	0.491
rs6095391	20	47618835	2.23266e-10	-0.0234798	0.00370086	rs67777906	15	ARFGEF2	0.49
rs1564814	18	63521258	2.93517e-09	0.0216809	0.00365294	rs2628207	13	CDH7	0.489
rs112804525	18	63507869	2.53853e-07	-0.0176691	0.00342767	rs796627750	13	CDH7	0.488
rs142987804	20	47930866	4.01657e-07	-0.0196098	0.0038692	rs67777906	15	ZFAS1	0.487
rs72944047	18	63510454	2.19193e-09	-0.0218686	0.00365517	rs2628207	13	CDH7	0.485
rs10407344	19	30918305	1.95704e-08	0.0180221	0.0032092	rs10407344	14	ZNF536	0.485
rs28447075	8	116638318	2.46064e-11	-0.0218618	0.00327483	rs2721940	8	TRPS1	0.481
rs11065647	12	110894557	0.00036658	-0.011693	0.00328175	12:110836225_GA_G	9	GPN3	0.48
rs3772895	3	81769493	3.50908e-09	0.0204748	0.00346689	rs3772912	3	GBE1	0.479
7:2060397_CT_C	7	2060397	5.9429e-07	0.0193062	0.00386661	rs4470910	6	MAD1L1	0.478
rs5757889	22	40638934	5.60523e-08	-0.0177303	0.00326467	rs4820400	16	TNRC6B	0.477
rs4399884	3	117805338	2.39294e-08	0.0180096	0.00322702	rs2925313	4	RP11-384F7.1	0.475
rs5825653	18	63518335	6.28224e-08	0.0180735	0.0033404	rs11397507	13	CDH7	0.471
18:63516077_TG_T	18	63516077	3.37967e-07	0.0174986	0.00343047	rs11397507	13	CDH7	0.47
rs4396628	18	63569522	2.74417e-09	0.0196256	0.00330052	rs11397507	13	RP11-389J22.3	0.47
rs6012590	20	47667237	9.34475e-08	-0.0182544	0.00341905	rs755888391	15	CSE1L	0.469
rs6012581	20	47627845	5.38463e-07	-0.0169434	0.00338051	rs755888391	15	ARFGEF2	0.468
rs11989423	8	116591033	4.20528e-06	-0.0148336	0.00322402	rs2721940	8	TRPS1	0.466
rs12326476	18	63486229	8.83136e-10	-0.0218259	0.00356095	rs796627750	13	CDH7	0.465
rs2628245	18	63591449	1.1364e-08	0.0193289	0.00338569	rs17723514	13	RP11-389J22.3	0.465
rs73756030	5	29687544	5.99762e-08	-0.0424096	0.00782628	rs74459464	5	UBL5P1	0.464
rs2721948	8	116643338	1.84966e-11	-0.0220032	0.00327554	rs2721940	8	TRPS1	0.461
20:47813943_CT_C	20	47813943	2.21035e-07	0.0169556	0.00327283	rs2075679	15	STAU1	0.461
rs5995838	22	40606001	6.48117e-08	0.0176223	0.00326038	rs4820400	16	TNRC6B	0.461
rs5757907	22	40688917	1.31657e-08	-0.0185544	0.00326438	rs4820400	16	TNRC6B	0.46
rs12712064	2	100756548	1.63117e-08	0.018828	0.00333406	rs6710355	2	AFF3	0.456
rs1392267	3	117778458	1.0861e-07	0.0171067	0.00322057	rs2925313	4	RP11-384F7.1	0.455
rs2541855	18	63605966	1.1485e-08	-0.0184422	0.00323139	rs28659841	13	RP11-389J22.3	0.45
rs10212130	3	117773924	3.98027e-08	0.017703	0.00322358	rs2925313	4	RP11-384F7.1	0.449
rs569224447	14	91486878	0.00652708	0.0218408	0.00802955	rs13379045	11	RPS6KA5	0.448
rs17614190	19	30951753	1.23491e-06	-0.0319103	0.0065795	rs8113277	14	ZNF536	0.446
rs3100972	5	29713841	5.59997e-08	-0.0415975	0.00765909	rs74459464	5	CTD-2011G17.1	0.444
rs9289094	3	117797074	2.34577e-08	0.0180078	0.0032247	rs2925313	4	RP11-384F7.1	0.441
rs33440	19	30945659	3.44075e-09	0.0197726	0.00334615	rs33441	14	ZNF536	0.436
rs2333443	18	63471108	1.13439e-08	0.0194168	0.00340091	rs796627750	13	CDH7	0.435
rs1484713	18	63589275	1.63094e-09	0.0199014	0.00329993	rs11397507	13	RP11-389J22.3	0.433
rs7648245	3	81912435	5.32475e-06	0.0154916	0.00340357	rs3772912	3	RP11-359D24.1	0.429
rs116483322	5	29683675	5.93748e-08	-0.0424231	0.00782617	rs74459464	5	UBL5P1	0.429
rs6807926	3	117821879	3.6945e-08	0.0178994	0.00325156	rs2925313	4	RP11-384F7.1	0.428
rs2056477	7	2079744	2.13988e-06	0.0181283	0.00382473	rs4470910	6	MAD1L1	0.426
rs5995829	22	40555879	4.6074e-08	0.0178227	0.00326076	rs4820400	16	TNRC6B	0.426
rs72944011	18	63498021	2.68638e-09	-0.0216578	0.00364015	rs2628207	13	CDH7	0.425
rs7582731	2	100686486	8.80526e-09	0.0184114	0.00320072	rs6732141	2	AFF3	0.422
rs3996329	7	2018870	4.8036e-05	0.0185537	0.00456427	rs4470910	6	MAD1L1	0.422
rs2587402	18	63615296	3.54792e-08	-0.0187083	0.0033941	rs17723514	13	RP11-389J22.3	0.417
rs11902705	2	100795207	1.63201e-07	0.0173374	0.00331056	rs6710355	2	LINC01104	0.415
rs11705370	22	40555993	5.19918e-08	0.0177585	0.00326182	rs4820400	16	TNRC6B	0.414
18:63520637_TC_T	18	63520637	3.59034e-09	0.0215448	0.00365039	rs2628207	13	CDH7	0.411
22:40605267_GC_G	22	40605267	6.07124e-08	0.0176623	0.00326072	rs4820400	16	TNRC6B	0.409
rs2869692	20	47638256	7.68497e-08	-0.0183764	0.00341926	rs755888391	15	ARFGEF2	0.407
rs6512577	20	47865784	2.62852e-07	-0.0198472	0.0038551	rs67777906	15	ZNFX1	0.406
rs931290	18	63493268	5.05532e-09	0.0201129	0.00344084	rs2628207	13	CDH7	0.403
rs12497231	3	81519291	6.70889e-10	-0.0221659	0.00359089	rs13066091	3	GBE1	0.401
rs6797240	3	81971856	9.44895e-07	0.0160129	0.00326609	rs3772912	3	RP11-359D24.1	0.401
rs6063349	20	47681882	1.43135e-07	-0.0175279	0.00333156	rs2075679	15	CSE1L	0.401
rs1986123	12	110705800	1.2724e-05	0.0145049	0.00332315	12:110836225_GA_G	9	ATP2A2	0.4
rs56260709	18	63495591	5.90603e-09	-0.0206404	0.00354683	rs796627750	13	CDH7	0.4
rs10235664	7	2086814	1.89753e-06	0.0176445	0.00370369	rs4470910	6	MAD1L1	0.399
rs1350213	5	29689431	5.9472e-08	-0.0424233	0.00782662	rs74459464	5	UBL5P1	0.394
rs74083908	14	91533626	4.50436e-07	0.017868	0.00354081	rs13379045	11	C14orf159	0.393
rs1567865	20	47881967	2.27713e-07	-0.0199633	0.00385752	rs67777906	15	ZNFX1	0.382
rs59549616	22	40547556	1.44601e-06	0.015963	0.00331282	rs4820400	16	TNRC6B	0.381
rs11687586	2	100789346	1.30079e-07	0.0174005	0.00329634	rs6710355	2	AFF3	0.379
rs1484698	18	63487528	3.8265e-09	0.0199884	0.00339274	rs796627750	13	CDH7	0.379
rs8092510	18	63544737	2.05414e-08	0.018843	0.0033604	rs11397507	13	CDH7	0.378
rs8122757	20	47762249	9.64237e-10	-0.0226344	0.00370132	rs67777906	15	STAU1	0.377
rs11123814	2	100767082	3.51891e-08	0.0183603	0.00333009	rs6710355	2	AFF3	0.373
rs13091492	3	81891476	7.77488e-06	0.0147732	0.003304	rs3772912	3	RP11-359D24.1	0.373
rs2737212	8	116621214	1.02656e-07	-0.0172074	0.00323329	rs2721940	8	TRPS1	0.373
rs820272	3	81554345	2.07424e-09	-0.0224177	0.00374134	rs13066091	3	GBE1	0.371
22:40567044_GTA_G	22	40567044	4.92098e-08	0.0177837	0.00326059	rs4820400	16	TNRC6B	0.368
rs6012556	20	47528443	6.02612e-07	-0.0160017	0.0032065	rs2075679	15	ARFGEF2	0.365
rs5750907	22	40628754	6.8022e-08	-0.0176096	0.00326327	rs4820400	16	TNRC6B	0.365
rs7976889	12	110857694	0.00033617	0.0117658	0.00328132	12:110836225_GA_G	9	RP11-478C19.2	0.364
rs73611323	20	47647437	1.70145e-10	-0.0236477	0.00370298	rs67777906	15	ARFGEF2	0.364
rs11514731	7	2051503	5.00322e-08	0.0227403	0.00417162	rs4470910	6	MAD1L1	0.362
rs9854004	3	81958242	2.15272e-05	0.0141966	0.00334162	rs3772912	3	RP11-359D24.1	0.36
rs4856346	3	81502655	5.31485e-10	-0.0222814	0.00358826	rs13066091	3	GBE1	0.359
rs3092720	20	47640466	1.45277e-07	-0.0171255	0.00325676	rs2075679	15	ARFGEF2	0.358
rs13086292	3	81705368	7.04059e-10	0.0214156	0.00347364	rs3772912	3	GBE1	0.356
rs6019619	20	47677834	6.98914e-08	-0.0186012	0.00345013	rs755888391	15	CSE1L	0.356
rs340224	13	60466810	8.71109e-08	0.0196878	0.00367877	rs340208	10	DIAPH3	0.355
rs8141549	22	40558016	4.54617e-08	0.0178309	0.00326083	rs4820400	16	TNRC6B	0.353
rs34439726	3	81667241	2.09841e-09	0.0224353	0.00374546	rs13066091	3	GBE1	0.352
rs6019601	20	47647662	8.13679e-08	-0.0183401	0.00341907	rs755888391	15	ARFGEF2	0.352
rs10472705	5	29596523	1.95195e-05	-0.0376141	0.00880827	rs74459464	5	UBL5P1	0.348
rs147036721	22	40547564	1.44057e-06	0.0159653	0.00331277	rs4820400	16	TNRC6B	0.348
rs11698902	20	47774166	2.18237e-07	0.0168973	0.00326009	rs2075679	15	STAU1	0.347
rs62265395	3	81531932	2.83389e-09	0.0222639	0.00374754	rs13066091	3	GBE1	0.345
rs7150723	14	91490029	6.74666e-06	-0.0157721	0.00350373	rs13379045	11	RPS6KA5	0.344
rs11706976	3	81899653	5.18978e-06	0.0155048	0.00340244	rs3772912	3	RP11-359D24.1	0.342
rs2024959	20	47695391	2.38587e-07	0.0168291	0.00325739	rs2075679	15	CSE1L	0.342
rs56289396	7	2091415	9.50029e-06	0.0197786	0.00446646	rs4470910	6	MAD1L1	0.34
rs538648944	18	53238971	1.29497e-07	-0.01904	0.00360637	rs72627231	12	TCF4	0.339
rs2179420	22	40603979	6.21084e-08	0.0176527	0.0032614	rs4820400	16	TNRC6B	0.339
rs3772909	3	81707264	1.82841e-09	0.0208637	0.00347013	rs3772912	3	GBE1	0.338
rs205074	18	63592719	4.26592e-09	0.0191905	0.00326728	rs11397507	13	RP11-389J22.3	0.337
rs2046512	3	117802332	5.19287e-08	0.0175458	0.00322261	rs2925313	4	RP11-384F7.1	0.336
18:63482005_TA_T	18	63482005	1.2245e-09	-0.021732	0.00357611	rs796627750	13	CDH7	0.336
rs62089039	18	63556016	8.2425e-09	-0.0195129	0.00338565	rs17723514	13	CDH7	0.335
rs4810896	20	47535298	3.88293e-06	-0.0153377	0.00332161	rs2075679	15	ARFGEF2	0.335
rs11696888	20	47753265	2.8167e-07	0.0167311	0.00325805	rs2075679	15	STAU1	0.333
rs348263	20	47795420	3.14126e-08	-0.019315	0.00349063	rs67777906	15	STAU1	0.33
rs13041213	20	47800829	2.90853e-09	-0.0224663	0.00378432	rs67777906	15	STAU1	0.33
rs2024957	20	47616271	1.34978e-07	-0.01802	0.00341809	rs755888391	15	ARFGEF2	0.329
rs386809	13	60590550	3.34849e-08	-0.0202696	0.00367058	rs340208	10	DIAPH3:DIAPH3-AS1	0.328
rs201058167	3	81799690	NA	NA	NA	rs3772912	3	GBE1	0.327
rs6019581	20	47627572	7.1006e-07	-0.0167642	0.00338084	rs755888391	15	ARFGEF2	0.324
rs62444879	7	2048470	NA	NA	NA	rs4470910	6	MAD1L1	0.323
rs7605430	2	100647552	4.31661e-09	0.0188667	0.00321322	rs6732141	2	AFF3	0.318
rs12712073	2	100805128	7.81571e-07	0.0163144	0.00330256	rs6710355	2	LINC01104	0.318
rs17445665	20	47510491	1.20346e-09	-0.0217206	0.00357259	rs67777906	15	ARFGEF2	0.318
rs73756026	5	29686116	5.95344e-08	-0.0424197	0.00782624	rs74459464	5	UBL5P1	0.317
rs1484724	18	63469619	7.94346e-09	0.0195513	0.00338865	rs796627750	13	CDH7	0.317
rs2068467	18	63485050	3.64686e-09	0.0200111	0.00339202	rs796627750	13	CDH7	0.315
rs1433070	19	30913331	1.11661e-06	-0.0157275	0.00322953	rs10407344	14	ZNF536	0.315
rs6019613	20	47664667	8.86681e-08	-0.0182859	0.00341885	rs755888391	15	CSE1L	0.315
rs34778847	20	47737958	1.41713e-07	0.0171416	0.00325699	rs2075679	15	STAU1	0.314
rs61309629	3	81799810	1.09454e-07	0.0177454	0.0033417	rs3772912	3	GBE1	0.312
rs6019513	20	47526806	5.91975e-07	-0.0160104	0.00320604	rs2075679	15	ARFGEF2	0.312
rs4850921	2	100762699	1.4554e-08	0.0188989	0.00333505	rs6710355	2	AFF3	0.311
rs1385282	18	63474531	9.95462e-09	0.0194131	0.0033871	rs796627750	13	CDH7	0.309
rs13040426	20	47714453	1.9424e-10	-0.0235603	0.00370106	rs67777906	15	CSE1L	0.308
rs78100270	5	29596216	2.26459e-05	-0.0373438	0.0088136	rs74459464	5	UBL5P1	0.307
rs2426106	20	47639464	1.36145e-07	-0.0171642	0.00325673	rs2075679	15	ARFGEF2	0.305
rs9989240	14	91533919	5.05002e-07	0.0178039	0.00354348	rs13379045	11	C14orf159	0.303
rs6765917	3	81891116	8.77781e-08	0.0178762	0.00334112	rs3772912	3	RP11-359D24.1	0.302
rs6095401	20	47646621	8.22194e-08	-0.0183337	0.00341906	rs755888391	15	ARFGEF2	0.301
rs6898186	5	29682443	5.78728e-08	-0.0424524	0.00782497	rs74459464	5	UBL5P1	0.3
rs67652499	20	47926691	3.10238e-07	-0.0197537	0.00386032	rs67777906	15	ZFAS1	0.3
rs139909	22	40697581	6.66011e-05	0.0136447	0.00342135	rs4820400	16	TNRC6B	0.3
rs9611279	22	40550105	6.32873e-08	0.0176885	0.00327005	rs4820400	16	TNRC6B	0.297
rs138044	22	40623431	5.61135e-08	-0.0179259	0.0033008	rs4820400	16	TNRC6B	0.295
rs6781508	3	117788362	1.00677e-07	0.0171573	0.00322173	rs2925313	4	RP11-384F7.1	0.294
rs961788	2	100641459	6.37042e-09	0.0186589	0.00321331	rs6732141	2	AFF3	0.291
rs1285992	14	91520438	6.07287e-07	-0.0175865	0.00352514	rs13379045	11	RPS6KA5	0.29
rs4821928	22	40550769	6.54459e-08	0.0176538	0.00326727	rs4820400	16	TNRC6B	0.29
rs4332037	7	1950809	6.23534e-06	0.0190684	0.00422032	rs4470910	6	MAD1L1	0.289
rs67623477	20	47669177	1.97574e-10	-0.0235603	0.00370257	rs67777906	15	CSE1L	0.288
20:47784622_AT_A	20	47784622	7.6374e-07	0.016654	0.00336824	rs2075679	15	STAU1	0.287
rs6780616	3	117793459	7.88486e-08	0.0172989	0.00322154	rs2925313	4	RP11-384F7.1	0.285
rs71351952	20	47523789	5.37635e-10	-0.0230151	0.0037075	rs67777906	15	ARFGEF2	0.285
rs2273145	20	47839591	2.47971e-07	-0.019888	0.00385484	rs67777906	15	DDX27	0.285
rs9841711	3	117765684	8.40968e-08	0.0172642	0.00322206	rs2925313	4	RP11-384F7.1	0.283
rs34929358	20	47616142	4.18277e-09	-0.0268237	0.00456433	rs8123583	15	ARFGEF2	0.282
rs2541866	18	63616499	6.31673e-08	-0.0185542	0.00342987	rs17723514	13	RP11-389J22.3	0.281
rs6566176	18	63465045	2.004e-08	-0.0190946	0.00340267	rs796627750	13	CDH7	0.277
rs12960633	18	63482403	3.72577e-09	0.0199977	0.00339177	rs796627750	13	CDH7	0.274
rs9818006	3	81828230	5.72199e-10	0.0204942	0.00330664	rs3772912	3	RP11-142L1.1	0.273
rs56226325	7	2078981	9.94571e-07	0.0216881	0.00443274	rs4470910	6	MAD1L1	0.269
22:44589101_CA_C	22	44589101	3.51968e-07	-0.0175419	0.00344415	rs16991642	17	PARVG	0.268
rs11841748	13	60457932	NA	NA	NA	rs340208	10	DIAPH3	0.266
rs12300631	12	110549784	7.45026e-07	0.0165523	0.0033444	12:110836225_GA_G	9	IFT81	0.265
rs28702424	18	63466680	3.89404e-09	-0.0203946	0.00346339	rs2628207	13	CDH7	0.26
rs6792696	3	81874009	5.02427e-05	0.0135987	0.00335397	rs3772912	3	RP11-359D24.1	0.257
rs10804534	3	117785362	1.01113e-07	0.0171498	0.00322079	rs2925313	4	RP11-384F7.1	0.257
rs1843635	3	117784277	4.04623e-08	0.0176904	0.003223	rs2925313	4	RP11-384F7.1	0.256
rs13040292	20	47721582	1.64971e-10	-0.0236611	0.00370234	rs67777906	15	CSE1L	0.256
rs4820404	22	40556434	8.80386e-08	0.0175143	0.0032738	rs4820400	16	TNRC6B	0.256
7:2090304_TG_T	7	2090304	2.2837e-06	0.021129	0.00447028	rs4470910	6	MAD1L1	0.255
rs6019604	20	47653498	7.62536e-08	-0.0183802	0.00341908	rs755888391	15	ARFGEF2	0.255
rs56180486	7	2050747	4.78701e-08	0.0226938	0.00415711	rs4470910	6	MAD1L1	0.254
rs6063351	20	47707944	4.5954e-08	0.0176982	0.00323769	rs2075679	15	CSE1L	0.254
rs4721359	7	2104951	5.26892e-06	0.0171133	0.00375804	rs4470910	6	MAD1L1	0.252
rs1872330	18	63542645	1.59847e-08	0.0189804	0.00335898	rs11397507	13	CDH7	0.252
rs73756035	5	29687927	5.79436e-08	-0.0424477	0.00782442	rs74459464	5	UBL5P1	0.249
rs11471851	20	47653364	1.84506e-07	-0.017005	0.00326122	rs2075679	15	ARFGEF2	0.248
rs2309753	2	100775920	3.47911e-08	0.0183603	0.00332889	rs6710355	2	AFF3	0.247
rs9828309	3	81772047	1.17481e-09	0.0205734	0.00338176	rs3772912	3	GBE1	0.247
rs9317103	13	60741613	2.46344e-08	-0.0206313	0.00370013	rs340208	10	DIAPH3	0.245
rs6012593	20	47677835	1.41184e-07	-0.0180999	0.00343863	rs755888391	15	CSE1L	0.244
rs3800872	7	2110272	2.78916e-06	0.0182156	0.00388743	rs4470910	6	MAD1L1	0.243
rs11874416	18	63536214	5.9521e-10	0.0216957	0.00350399	rs2628207	13	CDH7	0.243
rs62265418	3	81596246	2.13202e-09	0.0240277	0.00401303	rs13066091	3	GBE1	0.242
rs5015397	22	40554325	4.99768e-08	0.0177751	0.00326065	rs4820400	16	TNRC6B	0.24
rs7274221	20	47623498	2.02581e-10	-0.0235371	0.00370117	rs67777906	15	ARFGEF2	0.237
rs4810893	20	47529511	6.09274e-07	-0.0159998	0.0032075	rs2075679	15	ARFGEF2	0.234
rs4851256	2	100775045	1.70384e-07	0.0172245	0.003294	rs6710355	2	AFF3	0.233
rs6978848	7	11247142	3.04755e-08	0.0179937	0.00324874	rs6978848	7	AC004538.3	0.233
rs3950173	22	40550107	5.5536e-08	0.0177635	0.00326979	rs4820400	16	TNRC6B	0.233
rs9868037	3	81517244	5.45748e-10	-0.0222665	0.00358828	rs13066091	3	GBE1	0.232
rs33438	19	30945072	2.32657e-11	0.0219024	0.00327688	rs33441	14	ZNF536	0.232
rs340220	13	60469307	1.89122e-07	0.0200264	0.00384404	rs340208	10	DIAPH3	0.23
rs1846613	3	117812178	6.52891e-10	0.020223	0.00327386	rs2925313	4	RP11-384F7.1	0.229
rs13037063	20	47525665	4.6182e-10	-0.023228	0.00372747	rs67777906	15	ARFGEF2	0.229
rs41396445	18	53242137	1.95443e-08	-0.0188388	0.00335449	rs72627231	12	TCF4	0.224
rs11681737	2	100679024	2.4127e-08	0.0185882	0.00333154	rs6710355	2	AFF3	0.219
rs33434	19	30941557	2.4613e-11	0.0231716	0.00347106	19:30941488_AT_A	14	ZNF536	0.217
rs9308833	2	100662618	3.72731e-08	0.0183351	0.00333166	rs6710355	2	AFF3	0.216
rs1994228	18	63532662	4.30449e-09	0.0214481	0.00365258	rs2628207	13	CDH7:RP11-389J22.1	0.215
rs138048	22	40625951	7.48777e-08	-0.0175559	0.00326376	rs4820400	16	TNRC6B	0.215
rs8006644	14	91547563	6.31987e-09	0.0202386	0.00348457	rs13379045	11	C14orf159	0.214
rs6125571	20	47769157	2.53086e-07	0.0168048	0.00325964	rs2075679	15	STAU1	0.21
rs9639202	7	2087315	3.58945e-06	0.0206941	0.00446586	rs4470910	6	MAD1L1	0.209
13:60419181_TC_T	13	60419181	1.08164e-06	0.0187657	0.00384846	rs340208	10	DIAPH3	0.209
rs7620240	3	81762787	7.58984e-09	0.0193981	0.00335763	rs3772912	3	GBE1	0.206
rs1392265	3	117800545	2.45012e-08	0.017987	0.00322533	rs2925313	4	RP11-384F7.1	0.203
rs6461009	7	1952139	9.43857e-06	-0.0186644	0.0042135	rs4470910	6	MAD1L1	0.202
rs2587401	18	63615650	3.5392e-08	-0.01871	0.00339415	rs17723514	13	RP11-389J22.3	0.2
rs67375757	20	47916295	2.21121e-07	-0.0199717	0.00385507	rs67777906	15	ZFAS1	0.199
rs8091515	18	63527083	2.91705e-09	-0.0217519	0.00366428	rs2628207	13	CDH7	0.198
rs4527622	5	29684485	6.08095e-08	-0.0423894	0.00782611	rs74459464	5	UBL5P1	0.197
rs4303645	18	63470157	7.25518e-09	0.0195971	0.00338763	rs796627750	13	CDH7	0.195
rs34973090	22	40555681	4.45158e-08	0.0178438	0.00326097	rs4820400	16	TNRC6B	0.191
rs7255476	19	30907077	1.34834e-05	-0.01433	0.00329266	rs10407344	14	ZNF536	0.189
rs28728306	7	1961814	6.01635e-06	0.019656	0.00434308	rs4470910	6	MAD1L1	0.185
3:81598172_GT_G	3	81598172	2.62128e-09	0.0239262	0.0040187	rs13066091	3	GBE1	0.184
rs28637922	12	110819139	2.42135e-06	0.0160403	0.00340224	12:110836225_GA_G	9	ANAPC7	0.183
rs4618242	3	81965535	1.52936e-06	0.0158014	0.00328691	rs3772912	3	RP11-359D24.1	0.178
rs1587450	3	117794987	6.48759e-08	0.0174153	0.00322219	rs2925313	4	RP11-384F7.1	0.177
rs146612107	5	29687514	NA	NA	NA	rs74459464	5	UBL5P1	0.177
rs348267	20	47775921	3.94006e-08	-0.0191865	0.00349257	rs67777906	15	STAU1	0.177
rs6019537	20	47543604	1.38923e-07	-0.0171566	0.00325757	rs2075679	15	ARFGEF2	0.173
rs5750918	22	40643872	0.000141849	-0.0130794	0.0034375	rs4820400	16	TNRC6B	0.172
rs339535	13	60550436	6.37581e-08	-0.0197387	0.00364996	rs340208	10	DIAPH3	0.171
rs13038621	20	47908060	2.34376e-07	-0.019925	0.00385413	rs67777906	15	ZFAS1	0.169
rs547552185	3	81799690	NA	NA	NA	rs3772912	3	GBE1	0.168
rs9883310	3	117764075	8.54172e-08	0.0172564	0.00322231	rs2925313	4	RP11-384F7.1	0.167
rs1115910	2	100647872	3.93087e-09	0.0189167	0.00321326	rs6732141	2	AFF3	0.165
rs6019582	20	47627605	5.42529e-07	-0.0169387	0.00338056	rs755888391	15	ARFGEF2	0.164
rs11663769	18	63531940	2.4828e-08	0.0187324	0.00336038	rs11397507	13	CDH7	0.162
rs116225477	5	29688214	6.00159e-08	-0.0424087	0.00782629	rs74459464	5	UBL5P1	0.161
12:111088500_GT_G	12	111088500	4.43017e-05	0.0140149	0.00343181	12:110836225_GA_G	9	HVCN1	0.161
rs3091574	20	47638969	NA	NA	NA	rs2075679	15	ARFGEF2	0.159
rs5750914	22	40641164	5.80415e-08	-0.0177119	0.00326502	rs4820400	16	TNRC6B	0.158
rs4856349	3	81502928	5.51552e-10	-0.0222602	0.00358823	rs13066091	3	GBE1	0.156
rs2541852	18	63603985	5.06107e-08	-0.0180025	0.00330373	rs11397507	13	RP11-389J22.3	0.149
rs9826069	3	81746482	6.69577e-09	0.0194737	0.00335847	rs3772912	3	GBE1	0.148
rs6066977	20	47755075	2.34888e-07	0.0168442	0.00325847	rs2075679	15	STAU1	0.144
rs7590378	2	100789877	1.21501e-07	0.0174396	0.00329595	rs6710355	2	AFF3	0.143
rs77827364	18	63410135	1.8671e-07	-0.0199726	0.00383197	rs76640124	13	CDH7	0.141
rs4805566	19	30918316	0.000101466	0.0129088	0.00332098	rs10407344	14	ZNF536	0.14
rs6063360	20	47748375	1.89665e-07	0.0169714	0.00325797	rs2075679	15	STAU1	0.138
rs6095359	20	47530037	3.8302e-06	-0.0153379	0.0033196	rs2075679	15	ARFGEF2	0.137
rs1564817	18	63514137	3.69841e-07	0.0174378	0.00343004	rs11397507	13	CDH7	0.135
rs4605572	3	81965751	1.87339e-06	0.0156706	0.00328758	rs3772912	3	RP11-359D24.1	0.131
rs13038866	20	47849216	3.23675e-07	-0.0197541	0.00386645	rs67777906	15	DDX27	0.13
rs33435	19	30943455	1.95686e-11	0.0219205	0.00326723	rs33441	14	ZNF536	0.129
rs1160333	8	116580724	5.87213e-06	-0.0146148	0.00322555	rs2721940	8	TRPS1	0.128
rs8110100	19	30950800	2.46567e-07	-0.0192965	0.00373941	19:30950143_AT_A	14	ZNF536	0.127
rs2009382	8	116633906	1.55807e-10	-0.021029	0.003286	rs2721940	8	TRPS1	0.12
rs2295028	20	47582958	2.54761e-07	-0.0167656	0.00325282	rs2075679	15	ARFGEF2	0.12
rs13359640	5	29603025	1.71214e-05	-0.0378893	0.00881257	rs74459464	5	UBL5P1	0.119
rs6898753	5	29682614	5.85378e-08	-0.0424382	0.00782529	rs74459464	5	UBL5P1	0.119
rs12300649	12	110573340	3.71537e-06	0.0152637	0.00329904	12:110836225_GA_G	9	IFT81	0.119
rs6019544	20	47557013	3.66362e-07	-0.0171942	0.00338092	rs755888391	15	ARFGEF2	0.119
rs2587455	18	63578300	4.98091e-09	0.0191347	0.00327211	rs11397507	13	RP11-389J22.3	0.118
rs71167163	18	63522588	4.16596e-08	0.0183933	0.0033542	rs11397507	13	CDH7	0.117
rs4810885	20	47522954	5.31275e-07	-0.0160852	0.00320764	rs2075679	15	ARFGEF2	0.117
rs1433073	19	30917638	1.52372e-05	0.0142633	0.0032977	rs10407344	14	ZNF536	0.116
rs13267535	8	116602676	2.09121e-06	-0.01535	0.00323538	rs2721940	8	TRPS1	0.115
rs3091866	20	47648353	1.41542e-07	-0.0171411	0.00325677	rs2075679	15	ARFGEF2	0.114
rs6796008	3	81904871	5.19372e-06	0.0154992	0.00340132	rs3772912	3	RP11-359D24.1	0.113
3:117785334_ATG_A	3	117785334	4.17605e-08	0.0176761	0.00322366	rs2925313	4	RP11-384F7.1	0.109
rs55988458	7	2059761	2.51288e-08	0.0232124	0.00416563	rs4470910	6	MAD1L1	0.109
18:63589941_TA_T	18	63589941	2.48504e-08	0.0189227	0.00339462	rs17723514	13	RP11-389J22.3	0.108
rs11151219	18	63499096	1.24795e-08	0.0196296	0.003448	rs2628207	13	CDH7	0.107
rs2587395	18	63616633	1.03324e-07	-0.0181687	0.00341466	rs17723514	13	RP11-389J22.3	0.107
rs4529212	5	29684332	6.0891e-08	-0.0423874	0.0078261	rs74459464	5	UBL5P1	0.104
rs10168615	2	100776594	1.95753e-07	0.0171409	0.00329422	rs6710355	2	AFF3	0.101
rs9826270	3	81841869	1.32853e-08	0.0191079	0.00336267	rs3772912	3	RP11-142L1.1	0.1
rs11908055	20	47823570	6.0497e-08	-0.0229402	0.0042346	rs67777906	15	DDX27	0.099
rs6001818	22	40561963	4.28749e-08	0.0178627	0.00326046	rs4820400	16	TNRC6B	0.097
rs56403963	7	1946130	4.68846e-06	0.0195455	0.00426919	rs4470910	6	MAD1L1	0.096
rs756284	18	63495833	5.59211e-09	-0.0206733	0.00354692	rs796627750	13	CDH7	0.096
rs12997584	2	100640432	4.65544e-09	0.0188272	0.00321336	rs6732141	2	AFF3	0.095
rs6019609	20	47655768	7.50645e-08	-0.0183903	0.00341915	rs755888391	15	SNAP23P	0.094
rs114508112	5	29687514	NA	NA	NA	rs74459464	5	UBL5P1	0.093
rs1484718	18	63475205	1.02718e-08	0.0194078	0.00338931	rs796627750	13	CDH7	0.09
rs4900067	14	91545544	3.6718e-07	0.0180807	0.00355554	rs13379045	11	C14orf159	0.088
rs3021	20	47874005	2.59157e-07	-0.0198517	0.00385399	rs67777906	15	ZNFX1	0.088
rs796725663	14	91547562	7.26221e-09	0.0202214	0.00349564	rs13379045	11	C14orf159	0.085
rs4810909	20	47621372	1.28584e-07	-0.0172143	0.00325977	rs2075679	15	ARFGEF2	0.085
rs1452787	18	53207207	7.90159e-06	-0.0159927	0.00357953	rs72627231	12	TCF4	0.08
rs7610703	3	81613942	4.46758e-10	0.0223836	0.00358898	rs13066091	3	GBE1	0.078
rs2086874	18	63545394	2.4394e-09	0.0218046	0.00365513	rs2628207	13	CDH7	0.077
rs199684593	3	81706543	2.54702e-09	0.0208001	0.00349089	rs3772912	3	GBE1	0.073
rs33441	19	30946924	2.34647e-08	0.0189635	0.00339585	rs33441	14	ZNF536	0.073
rs6095404	20	47656681	7.05499e-08	0.0172889	0.00320772	rs2075679	15	RP1-155G6.4	0.073
rs2865302	3	117777401	8.71335e-07	0.0159044	0.00323348	rs2925313	4	RP11-384F7.1	0.072
rs73206861	12	110798562	0.000734742	0.0110688	0.0032784	12:110836225_GA_G	9	RN7SL769P	0.072
rs2309756	2	100780269	3.9293e-08	0.0182977	0.00333048	rs6710355	2	AFF3	0.07
rs205076	18	63593876	5.1022e-09	0.0190817	0.00326528	rs11397507	13	RP11-389J22.3	0.068
rs6778265	3	81985745	8.43468e-07	0.0161038	0.00326978	rs3772912	3	RP11-359D24.1	0.065
rs1315502	14	91517390	5.31004e-07	-0.0177993	0.00354939	rs13379045	11	RPS6KA5	0.065
rs2064853	20	47675176	1.90307e-07	-0.0169635	0.00325684	rs2075679	15	CSE1L	0.064
rs34886394	22	40659043	NA	NA	NA	rs4820400	16	TNRC6B	0.062
rs11707026	3	81694044	1.47007e-09	0.0209138	0.00345819	rs3772912	3	GBE1	0.059
rs58204072	18	63585597	1.40969e-08	-0.0191576	0.00337745	rs17723514	13	RP11-389J22.3	0.058
rs6019600	20	47646932	9.94592e-08	-0.0182169	0.00341927	rs755888391	15	ARFGEF2	0.057
rs13221980	7	11251391	1.34607e-07	0.0169911	0.00322262	rs6978848	7	AC004538.3	0.053
rs12987212	2	100761156	1.63329e-08	0.0188285	0.00333428	rs6710355	2	AFF3	0.052
rs113917824	7	1977294	2.65812e-05	0.0173234	0.0041237	rs4470910	6	MAD1L1	0.052
14:91539008_AC_A	14	91539008	3.96872e-06	0.0175559	0.00380574	rs13379045	11	C14orf159	0.052
rs3818262	20	47741556	1.82898e-07	0.0169855	0.00325646	rs2075679	15	STAU1	0.052
rs9830586	3	81508134	4.01589e-08	-0.0196629	0.00358149	rs13066091	3	GBE1	0.051
rs10212136	3	117774388	7.62353e-08	0.0173224	0.00322229	rs2925313	4	RP11-384F7.1	0.049
rs73753885	5	29688544	5.95425e-08	-0.0424213	0.00782657	rs74459464	5	UBL5P1	0.049
rs73756038	5	29688365	5.95975e-08	-0.04242	0.00782656	rs74459464	5	UBL5P1	0.048
rs55790766	7	2021248	6.39417e-07	0.0205747	0.00413237	rs4470910	6	MAD1L1	0.048
rs3802220	8	116565452	5.08742e-06	-0.0147114	0.00322538	rs2721940	8	TRPS1	0.048
rs7731859	5	29681461	4.07375e-08	-0.0429765	0.00783153	rs74459464	5	UBL5P1	0.044
rs2737206	8	116611902	1.39721e-07	-0.0170046	0.00322936	rs2721940	8	TRPS1	0.042
rs2048635	13	60549727	2.61701e-08	-0.0204393	0.00367263	rs340208	10	DIAPH3	0.042
rs6802480	3	81906671	5.21311e-06	0.0155011	0.00340232	rs3772912	3	RP11-359D24.1	0.04
rs6749757	2	100730111	3.47997e-08	0.0177473	0.00321778	rs6732141	2	AFF3	0.039
rs2541864	18	63615627	4.19706e-08	-0.0176624	0.00322169	rs28659841	13	RP11-389J22.3	0.039
rs2587422	18	63551127	4.61527e-10	0.0218922	0.00351306	rs2628207	13	CDH7	0.035
rs12022666	1	91097495	1.51754e-06	-0.0166009	0.00345212	rs6684189	1	U3	0.034
rs10496344	2	100764125	1.43134e-08	0.0189137	0.00333599	rs6710355	2	AFF3	0.034
rs6566183	18	63613689	3.05001e-08	-0.0187983	0.00339408	rs17723514	13	RP11-389J22.3	0.031
rs6067019	20	47828526	2.49113e-06	0.0154768	0.00328675	rs2075679	15	DDX27	0.03
rs4851260	2	100781132	1.49842e-07	0.0173119	0.00329577	rs6710355	2	AFF3	0.027
rs11772627	7	2109821	7.02816e-07	0.0206972	0.00417232	rs4470910	6	MAD1L1	0.027
rs2721952	8	116645056	2.0577e-10	-0.0209395	0.00329395	rs2721940	8	TRPS1	0.027
rs10406409	19	30914710	2.19513e-06	0.015467	0.00326681	rs10407344	14	ZNF536	0.027
rs4856348	3	81502923	5.35275e-10	-0.0222777	0.00358831	rs13066091	3	GBE1	0.025
rs6780140	3	117803839	6.43848e-08	0.0174274	0.00322361	rs2925313	4	RP11-384F7.1	0.025
rs3092427	20	47774781	3.91987e-08	-0.0191902	0.00349267	rs67777906	15	STAU1	0.023
rs111595851	7	2099924	0.00032557	0.0137468	0.00382487	rs4470910	6	MAD1L1	0.022
rs7998563	13	60691676	1.17617e-08	-0.0210064	0.0036833	rs340208	10	DIAPH3	0.021
rs58792942	12	110551145	5.36639e-06	0.0149869	0.00329387	12:110836225_GA_G	9	IFT81	0.019
rs4622918	3	81965382	2.23358e-05	0.0141674	0.00334124	rs3772912	3	RP11-359D24.1	0.017
rs4470910	7	2071723	1.88236e-08	0.0234068	0.00416307	rs4470910	6	MAD1L1	0.016
rs2103481	8	116585157	5.4048e-06	-0.0146642	0.00322402	rs2721940	8	TRPS1	0.016
rs13083476	3	81842413	5.93809e-07	0.0171195	0.00342855	rs3772912	3	RP11-142L1.1	0.014
rs10240470	7	1949971	3.33279e-06	-0.0196878	0.00423468	rs4470910	6	MAD1L1	0.014
rs12970830	18	63572366	2.68431e-09	0.0196375	0.00330053	rs11397507	13	RP11-389J22.3	0.013
18:63522764_TA_T	18	63522764	7.82742e-10	0.0215466	0.00350444	rs2628207	13	CDH7	0.012
rs6542905	2	100654707	2.45806e-08	0.0186064	0.00333675	rs6710355	2	AFF3	0.011
rs35628094	3	81605371	2.46087e-09	0.0222427	0.00372947	rs13066091	3	GBE1	0.007
rs3786806	19	30962776	1.05248e-07	-0.0193173	0.00363284	rs6417171	14	ZNF536	0.007
2:100762215_AG_A	2	100762215	2.10821e-08	0.0187459	0.00334576	rs6710355	2	AFF3	0.006
rs6066982	20	47763558	2.30024e-07	0.0168561	0.0032583	rs2075679	15	STAU1	0.005
rs7231405	18	63494190	6.5119e-09	0.0205768	0.00354585	rs796627750	13	CDH7	0.004
rs3795082	20	47673002	9.12007e-08	-0.0182706	0.00341926	rs755888391	15	CSE1L	0.004
rs6896212	5	29687215	6.05095e-08	-0.0423975	0.00782634	rs74459464	5	UBL5P1	0.003
rs12607785	18	63475059	1.0334e-08	0.0194026	0.003389	rs796627750	13	CDH7	0.003
rs72629900	18	63567184	2.53451e-09	0.0196842	0.00330316	rs11397507	13	RP11-389J22.3	0.001
rs11387316	3	81709861	4.35927e-09	0.020538	0.00349883	rs3772912	3	GBE1	NA
rs68113250	3	81799848	NA	NA	NA	rs3772912	3	GBE1	NA
3:81832423:CTT:CTTT	3	81832423	NA	NA	NA	rs3772912	3	RP11-142L1.1	NA
3:81832423:CTT:CTTTT	3	81832423	NA	NA	NA	rs3772912	3	RP11-142L1.1	NA
rs35046100	5	29681957	NA	NA	NA	rs74459464	5	UBL5P1	NA
rs575696462	7	2100989	NA	NA	NA	rs4470910	6	MAD1L1	NA
18:63496359:G:GTTTTGTTTTTGT	18	63496359	NA	NA	NA	rs796627750	13	CDH7	NA
18:63496359:G:GTTTTGTTTTTGTTTTTG	18	63496359	NA	NA	NA	rs796627750	13	CDH7	NA
rs555757622	18	63572193	NA	NA	NA	rs17723514	13	RP11-389J22.3	NA
rs536785445	19	30945942	NA	NA	NA	rs33441	14	ZNF536	NA
rs66570987	20	47629053	8.67307e-08	-0.0183075	0.00342034	rs67777906	15	ARFGEF2	NA
rs199723911	20	47695997	9.01417e-08	-0.0182755	0.00341881	rs755888391	15	CSE1L	NA
rs796639639	20	47696000	9.01417e-08	-0.0182755	0.00341881	rs755888391	15	CSE1L	NA
rs576611463	20	47891659	NA	NA	NA	rs2075679	15	ZNFX1	NA
rs556094861	22	40641078	NA	NA	NA	rs4820400	16	TNRC6B	NA
rs548644394	22	40641715	NA	NA	NA	rs4820400	16	TNRC6B	NA

### Sheet: ST13 - CADD Scores OF
Supplementary Table 13: CADD scores and RegulomeDB scores for the 554 candidate SNPs for OF. CADD scores >12.37 are potentially pathogenic and are situated above the black line below. Variant type, feature, SIFT and Polyphen data from Ensembl Variant Effect Predictor (VEP) is included for variants in the GWAS with a CADD score >20.
RSID	CHR	POS	GWAS P	BETA	SE	IND SIG SNP	GENOMIC LOCUS	NEAREST GENE	CADD	VARIANT TYPE	FEATURE	SIFT	POLYPHEN
rs113716075	8	144547942	NA	NA	NA	rs115994408	1	ZC3H3	23.6	NA	NA	NA	NA
rs56010327	8	144919284	NA	NA	NA	rs116208738	1	NRBP2	22.8	NA	NA	NA	NA
rs114379623	8	144403505	1.19261e-08	-0.194338	0.0340896	rs115994408	1	TOP1MT	22.1	Missense	ENST00000329245.9, ENST00000519139.6, ENST00000519148.5, ENST00000521193.5, ENST00000523676.5	Deletorious	Possibly Dangerous
rs148226166	8	145168355	NA	NA	NA	rs116208738	1	KIAA1875	21.9	NA	NA	NA	NA
rs568200436	8	145047777	NA	NA	NA	rs115315802	1	PLEC	21.6	NA	NA	NA	NA
rs550122276	8	144512964	NA	NA	NA	rs116208738	1	MAFA	16.76
rs77544993	8	144902387	NA	NA	NA	rs116208738	1	PUF60	15.79
rs28808605	8	144864231	0.0418263	-0.0602236	0.0295904	rs116208738	1	RP11-429J17.8	15.32
rs115243542	8	144546435	NA	NA	NA	rs116208738	1	ZC3H3	14.71
rs559034843	8	145562080	NA	NA	NA	rs116208738	1	SCRT1	14.71
rs62642465	8	144992390	NA	NA	NA	rs115315802	1	PLEC	14.4
rs145529778	8	143783129	NA	NA	NA	rs115315802	1	LY6K	14.12
rs61735421	8	144689198	NA	NA	NA	rs115315802	1	PYCRL	13.79
rs587776336	8	143655100	NA	NA	NA	rs115315802	1	MROH4P	13.37
rs115510595	8	144380504	2.71791e-10	-0.255699	0.0404968	rs115994408	1	ZNF696	13.16
rs192564589	8	145064675	NA	NA	NA	rs116208738	1	PARP10:GRINA	13.07
rs116766199	8	143899587	NA	NA	NA	rs116208738	1	RP11-706C16.8	12.65
rs35351970	8	145659010	NA	NA	NA	rs116208738	1	TONSL	12.61
rs73717567	8	144517076	NA	NA	NA	rs116208738	1	ZC3H3	12.47
rs58902553	8	143321455	NA	NA	NA	rs115315802	1	TSNARE1	12.25
rs576739015	8	145326454	NA	NA	NA	rs116208738	1	KM-PA-2	11.84
rs147540064	8	144714118	NA	NA	NA	rs115315802	1	RP11-661A12.12	11.64
rs141820457	8	145547951	NA	NA	NA	rs116208738	1	DGAT1	11.47
rs112488007	8	144661906	NA	NA	NA	rs115315802	1	RP11-661A12.7:EEF1D	11.2
rs80218633	8	144986571	NA	NA	NA	rs116208738	1	PLEC	11.2
rs116308395	8	145074560	NA	NA	NA	rs116208738	1	PARP10	11.17
rs111511384	8	144714105	NA	NA	NA	rs115315802	1	RP11-661A12.12	10.68
rs139251724	8	144361186	NA	NA	NA	rs116208738	1	RP13-582O9.5	10.32
rs114818456	8	144373586	2.34861e-10	-0.256115	0.0404182	rs115994408	1	ZNF696	10.22
rs144713518	8	145582248	0.000237798	-0.161413	0.0439213	rs116208738	1	SLC52A2:FBXL6	10.09
rs76222860	8	144849462	0.043856	-0.0600485	0.0297939	rs115315802	1	RP11-429J17.7	10.05
rs28837446	8	144863363	0.048924	-0.0581245	0.029516	rs116208738	1	RP11-429J17.8	9.936
rs114001075	8	144872423	NA	NA	NA	rs116208738	1	RP11-429J17.8	9.906
rs114794102	8	144406004	4.89895e-08	-0.184694	0.0338582	rs115994408	1	TOP1MT	9.728
rs370404312	8	143958099	NA	NA	NA	rs116208738	1	GML:CYP11B1	9.725
rs112351330	8	145050240	NA	NA	NA	rs116208738	1	PLEC	9.636
rs28643353	8	145633512	NA	NA	NA	rs116208738	1	CPSF1	9.631
rs115351347	8	144483516	NA	NA	NA	rs116208738	1	RP11-909N17.2	9.484
rs115609061	8	144330014	2.82854e-10	-0.255075	0.0404375	rs115994408	1	ZFP41:ZFP41	9.441
rs187609571	8	143898789	0.031231	-0.135343	0.0628298	rs116208738	1	RP11-706C16.8	9.24
rs148119839	8	145231785	NA	NA	NA	rs116208738	1	MROH1	9.19
rs565814494	8	144297060	NA	NA	NA	rs116208738	1	GPIHBP1	9.159
rs568762056	8	144138635	NA	NA	NA	rs116208738	1	C8orf31:AK3P2	9.096
rs113960335	8	144691987	NA	NA	NA	rs115315802	1	PYCRL	8.725
rs571970613	8	144490520	NA	NA	NA	rs116208738	1	RP11-909N17.2	8.683
rs80139329	8	145097079	NA	NA	NA	rs116208738	1	SPATC1	8.679
rs577690986	8	145118854	NA	NA	NA	rs116208738	1	OPLAH	8.643
rs114938334	8	144355778	2.88663e-10	-0.253543	0.0402146	rs115994408	1	ZFP41:GLI4	8.627
rs530874481	8	144287685	NA	NA	NA	rs116208738	1	GPIHBP1	8.494
rs533227344	8	144523007	NA	NA	NA	rs115315802	1	ZC3H3	8.451
rs116399102	8	144365983	1.13575e-10	-0.252639	0.039183	rs115994408	1	RP13-582O9.5	8.407
rs6981062	8	144815291	0.0341444	-0.0599863	0.0283173	rs116208738	1	FAM83H:MIR4664	8.351
rs58681142	8	144822174	0.0481999	-0.0565842	0.0286415	rs116208738	1	FAM83H-AS1	8.348
rs114390384	8	144371854	2.06565e-10	-0.257472	0.0405061	rs115994408	1	ZNF696	8.318
rs540219845	8	144288199	NA	NA	NA	rs116208738	1	GPIHBP1	8.212
rs115990073	8	144360713	NA	NA	NA	rs115315802	1	GLI4	8.205
rs145341553	8	144120850	NA	NA	NA	rs115315802	1	C8orf31	8.15
rs12114989	8	144890235	NA	NA	NA	rs115315802	1	SCRIB	8.068
rs57559553	8	144964308	NA	NA	NA	rs115315802	1	EPPK1	8.029
rs113188602	8	144221059	NA	NA	NA	rs116208738	1	LY6H	7.802
rs143209555	8	143316625	NA	NA	NA	rs115315802	1	TSNARE1	7.769
rs116840549	8	145103711	NA	NA	NA	rs116208738	1	CTD-3065J16.6	7.766
rs565942033	8	143455238	NA	NA	NA	rs115315802	1	TSNARE1	7.757
rs142266201	8	144373206	2.73869e-10	-0.255799	0.0405201	rs115994408	1	ZNF696	7.723
rs147820655	8	144125339	NA	NA	NA	rs115315802	1	C8orf31	7.661
rs537660620	8	144980171	NA	NA	NA	rs116208738	1	PLEC	7.591
rs114671637	8	144386919	9.56689e-10	-0.21856	0.0357331	rs115994408	1	TOP1MT	7.564
rs183684793	8	144435954	NA	NA	NA	rs116208738	1	TOP1MT	7.547
rs146161292	8	144125149	NA	NA	NA	rs115315802	1	C8orf31	7.533
rs181005336	8	144980169	NA	NA	NA	rs116208738	1	PLEC	7.521
rs556394699	8	144980172	NA	NA	NA	rs116208738	1	PLEC	7.443
rs115210370	8	144660714	NA	NA	NA	rs115315802	1	NAPRT1	7.413
rs138642932	8	144461072	NA	NA	NA	rs116208738	1	RHPN1	7.36
rs75727405	8	144399095	4.2504e-09	-0.202129	0.0344099	rs115994408	1	TOP1MT	7.316
rs145739275	8	144125231	NA	NA	NA	rs115315802	1	C8orf31	7.286
rs78618825	8	144355915	3.02184e-10	-0.253282	0.0402185	rs115994408	1	ZFP41:GLI4	7.234
rs78780542	8	144688170	NA	NA	NA	rs115315802	1	PYCRL	7.16
rs79399169	8	144371337	2.26461e-10	-0.256875	0.0405023	rs115994408	1	ZNF696	7.065
rs77109046	8	144639506	NA	NA	NA	rs115315802	1	GSDMD	7.063
rs113748641	8	144905345	NA	NA	NA	rs115315802	1	PUF60	7.023
rs62523579	8	144639507	NA	NA	NA	rs115315802	1	GSDMD	6.902
rs76650727	8	144350472	1.74543e-10	-0.252912	0.0396277	rs115994408	1	ZFP41:GLI4	6.872
rs115221925	8	145572394	NA	NA	NA	rs116208738	1	TMEM249	6.836
rs374217009	8	144918291	NA	NA	NA	rs115994408	1	NRBP2	6.817
rs187966350	8	144173164	NA	NA	NA	rs115315802	1	RP11-520P18.5	6.758
rs151332090	8	144121167	NA	NA	NA	rs115315802	1	C8orf31	6.71
rs540758417	8	145026060	NA	NA	NA	rs116208738	1	PLEC	6.641
rs77904014	8	144566793	NA	NA	NA	rs115315802	1	ZC3H3	6.575
rs151308292	8	145145650	NA	NA	NA	rs116208738	1	CYC1	6.489
rs115677837	8	144769827	NA	NA	NA	rs116208738	1	ZNF707	6.473
rs139124145	8	144347632	2.61609e-10	-0.249422	0.0394657	rs115994408	1	ZFP41	6.394
rs115535749	8	144430376	NA	NA	NA	rs116208738	1	TOP1MT	6.186
rs192576225	8	145016215	NA	NA	NA	rs116208738	1	PLEC	6.112
rs144888710	8	144532574	NA	NA	NA	rs115315802	1	ZC3H3	6.064
rs73365863	8	144467002	0.000159604	-0.129163	0.0342097	rs116208738	1	RHPN1	6.058
rs73377288	8	145070125	NA	NA	NA	rs116208738	1	PARP10	6.009
rs35556174	8	144708043	NA	NA	NA	rs115315802	1	RP11-661A12.12	5.96
rs61551549	8	145077345	NA	NA	NA	rs116208738	1	PARP10	5.846
rs115873504	8	145566918	NA	NA	NA	rs116208738	1	SCRT1	5.774
rs181810016	8	144147394	NA	NA	NA	rs115315802	1	RP11-520P18.1	5.68
rs77568209	8	144230392	NA	NA	NA	rs116208738	1	LY6H	5.671
rs79581712	8	144678894	NA	NA	NA	rs115315802	1	EEF1D	5.648
rs533661659	8	144542410	NA	NA	NA	rs115994408	1	ZC3H3	5.571
rs73716178	8	143333778	NA	NA	NA	rs115315802	1	TSNARE1	5.566
rs568450515	8	144965585	NA	NA	NA	rs115315802	1	EPPK1	5.561
rs28373321	8	145635644	NA	NA	NA	rs116208738	1	SLC39A4	5.538
rs188153556	8	144225305	NA	NA	NA	rs115315802	1	LY6H	5.534
rs192603291	8	144709806	NA	NA	NA	rs115315802	1	RP11-661A12.12	5.484
rs73378272	8	144367578	1.88061e-06	-0.117795	0.0247165	rs115994408	1	RP13-582O9.5	5.467
rs73716179	8	143335819	NA	NA	NA	rs115315802	1	TSNARE1	5.453
rs116617006	8	144364141	4.89364e-07	-0.13535	0.0269061	rs115994408	1	RP13-582O9.5	5.448
rs73375113	8	144936470	NA	NA	NA	rs115315802	1	EPPK1	5.355
rs77941436	8	144517633	NA	NA	NA	rs116208738	1	ZC3H3	5.307
rs140009191	8	144125153	NA	NA	NA	rs115315802	1	C8orf31	5.231
rs73375142	8	144958957	NA	NA	NA	rs115315802	1	EPPK1	5.192
rs145595028	8	144763887	NA	NA	NA	rs116208738	1	ZNF707	5.15
rs112253494	8	144698531	NA	NA	NA	rs115315802	1	TSTA3	5.116
rs28620952	8	144176904	NA	NA	NA	rs115315802	1	RP11-520P18.5	5.067
rs112198062	8	144818952	0.030249	-0.061525	0.0283942	rs116208738	1	FAM83H-AS1	5.056
rs148362599	8	144160757	NA	NA	NA	rs115315802	1	RP11-520P18.5	4.981
rs147896316	8	144516362	NA	NA	NA	rs116208738	1	ZC3H3	4.968
rs189916963	8	144328392	9.07972e-11	-0.259552	0.0400449	rs115994408	1	ZFP41	4.957
rs529848103	8	145685839	NA	NA	NA	rs116208738	1	CYHR1	4.913
rs114832584	8	144121118	NA	NA	NA	rs115315802	1	C8orf31	4.904
rs116243129	8	144779824	NA	NA	NA	rs116208738	1	ZNF707:RP11-429J17.2	4.902
rs6993397	8	144805094	0.0216727	-0.0653837	0.0284765	rs116208738	1	MAPK15	4.887
rs114298042	8	145656632	0.0427068	-0.122816	0.0606029	rs116208738	1	TONSL	4.886
rs73368466	8	145281160	NA	NA	NA	rs115315802	1	MROH1	4.877
rs573402588	8	144321231	NA	NA	NA	rs116208738	1	ZFP41	4.853
rs538534979	8	145323807	NA	NA	NA	rs116208738	1	KM-PA-2	4.769
rs115910484	8	144907839	NA	NA	NA	rs116208738	1	PUF60	4.736
rs73377249	8	145045257	NA	NA	NA	rs115315802	1	PLEC	4.72
rs57630631	8	144821957	NA	NA	NA	rs115315802	1	FAM83H-AS1	4.613
rs141994834	8	143791983	NA	NA	NA	rs116208738	1	CTD-2292P10.4	4.52
rs60215733	8	144502306	0.0263372	-0.0631302	0.0284216	rs116208738	1	MAFA	4.514
rs114921874	8	143883663	NA	NA	NA	rs116208738	1	RP11-706C16.8	4.508
rs77473133	8	144714950	NA	NA	NA	rs115315802	1	RP11-661A12.12	4.489
rs78855446	8	144779169	NA	NA	NA	rs116208738	1	ZNF707:RP11-429J17.2	4.402
rs115849516	8	144365129	4.06267e-07	-0.145636	0.0287478	rs115994408	1	RP13-582O9.5	4.361
rs60311060	8	144553935	NA	NA	NA	rs115315802	1	ZC3H3	4.356
8:145328301:A:G	8	145328301	NA	NA	NA	rs116208738	1	KM-PA-2	4.33
rs188730131	8	144226938	NA	NA	NA	rs116208738	1	LY6H	4.306
8:144324082_GA_G	8	144324082	1.35241e-05	-0.283887	0.0652397	rs115994408	1	ZFP41	4.303
rs7459724	8	144778633	NA	NA	NA	rs116208738	1	ZNF707:RP11-429J17.2	4.254
rs149157014	8	144426076	NA	NA	NA	rs115315802	1	TOP1MT	4.245
rs113667176	8	144904681	NA	NA	NA	rs115315802	1	PUF60	4.159
rs60054351	8	144367884	6.93942e-07	-0.119275	0.0240325	rs115994408	1	ZNF696	4.157
rs78963530	8	144963331	NA	NA	NA	rs116208738	1	EPPK1	4.133
rs113480566	8	144669227	NA	NA	NA	rs115315802	1	EEF1D	4.114
rs547464181	8	144578480	NA	NA	NA	rs116208738	1	ZC3H3	4.11
rs112346726	8	144366787	1.20135e-06	-0.129007	0.0265698	rs115994408	1	RP13-582O9.5	4.093
rs113322786	8	145593689	0.000198118	-0.163022	0.0438067	rs116208738	1	ADCK5	4.073
rs77511637	8	144531093	NA	NA	NA	rs115315802	1	ZC3H3	4.037
rs548242936	8	144821692	NA	NA	NA	rs115994408	1	FAM83H-AS1	3.985
rs78948708	8	144364814	4.08734e-07	-0.14554	0.0287353	rs115994408	1	RP13-582O9.5	3.975
rs112247646	8	145057699	NA	NA	NA	rs116208738	1	PARP10	3.96
rs566331167	8	144473198	NA	NA	NA	rs116208738	1	RHPN1	3.957
rs35224677	8	144714311	NA	NA	NA	rs115315802	1	RP11-661A12.12	3.933
rs56358626	8	145041804	NA	NA	NA	rs115315802	1	PLEC	3.884
rs74762131	8	144771738	NA	NA	NA	rs116208738	1	ZNF707	3.826
rs184097936	8	144980089	NA	NA	NA	rs116208738	1	PLEC	3.824
rs7832371	8	144366478	1.08015e-06	-0.1198	0.0245671	rs115994408	1	RP13-582O9.5	3.823
rs73374063	8	145633354	NA	NA	NA	rs116208738	1	CPSF1	3.819
rs587762121	8	143831664	NA	NA	NA	rs116208738	1	LYPD2	3.795
rs57543680	8	144826893	0.0491728	-0.0555067	0.0282177	rs116208738	1	FAM83H-AS1	3.75
rs532479353	8	144338143	1.89869e-10	-0.256282	0.040237	rs115994408	1	ZFP41:ZFP41	3.749
rs559801367	8	145651367	NA	NA	NA	rs116208738	1	VPS28	3.741
rs147910269	8	144887075	NA	NA	NA	rs116208738	1	SCRIB	3.738
rs73716170	8	143322109	NA	NA	NA	rs115315802	1	TSNARE1	3.697
rs547048062	8	145556642	NA	NA	NA	rs116208738	1	SCRT1	3.653
rs6558361	8	144110746	NA	NA	NA	rs116208738	1	LY6E	3.629
rs111348130	8	144141908	NA	NA	NA	rs115315802	1	C8orf31	3.624
rs139253837	8	145518282	NA	NA	NA	rs116208738	1	HSF1	3.604
rs75254009	8	144771208	NA	NA	NA	rs116208738	1	ZNF707	3.583
rs73374214	8	144238850	NA	NA	NA	rs116208738	1	LY6H	3.57
rs7820640	8	144379866	4.74859e-10	-0.269009	0.0431991	rs115994408	1	ZNF696	3.542
rs77978369	8	144468924	NA	NA	NA	rs115315802	1	RHPN1	3.53
rs10089385	8	144153358	NA	NA	NA	rs115315802	1	RP11-520P18.1	3.52
rs76689516	8	144787191	NA	NA	NA	rs115315802	1	ZNF707	3.505
rs59912412	8	143353434	NA	NA	NA	rs115315802	1	TSNARE1	3.491
rs142382151	8	144543916	NA	NA	NA	rs116208738	1	ZC3H3	3.435
8:143890068_TGA_T	8	143890068	0.0360938	-0.158752	0.0757451	rs116208738	1	RP11-706C16.8	3.417
rs137962555	8	144508876	NA	NA	NA	rs116208738	1	MAFA	3.405
rs549971984	8	145126594	NA	NA	NA	rs116208738	1	CTD-3065J16.9	3.375
rs113230383	8	144123234	NA	NA	NA	rs115315802	1	C8orf31	3.355
rs568475106	8	144521276	NA	NA	NA	rs116208738	1	ZC3H3	3.326
rs150415126	8	144881963	NA	NA	NA	rs116208738	1	SCRIB	3.32
rs374770909	8	145106622	NA	NA	NA	rs116208738	1	OPLAH	3.31
rs76999082	8	145118506	NA	NA	NA	rs116208738	1	OPLAH	3.25
rs62523784	8	143872031	NA	NA	NA	rs115315802	1	RP11-706C16.8	3.228
rs115016258	8	144380700	2.29702e-10	-0.256939	0.0405264	rs115994408	1	ZNF696	3.21
rs146384568	8	143891277	NA	NA	NA	rs116208738	1	RP11-706C16.8	3.165
rs192033876	8	145089921	NA	NA	NA	rs116208738	1	SPATC1	3.131
rs145188365	8	143324260	NA	NA	NA	rs115315802	1	TSNARE1	3.103
rs575362709	8	145090473	NA	NA	NA	rs116208738	1	SPATC1	3.101
rs187837675	8	144439679	NA	NA	NA	rs116208738	1	TOP1MT	3.088
rs77767203	8	145111806	NA	NA	NA	rs116208738	1	OPLAH	3.016
rs74488774	8	144672633	NA	NA	NA	rs115315802	1	EEF1D	2.937
rs192753469	8	144460744	NA	NA	NA	rs116208738	1	RHPN1	2.885
rs28378703	8	145634050	NA	NA	NA	rs116208738	1	CPSF1	2.857
rs182684828	8	143333354	NA	NA	NA	rs115315802	1	TSNARE1	2.83
rs564976415	8	144958448	NA	NA	NA	rs115315802	1	EPPK1	2.75
rs61601139	8	145144520	NA	NA	NA	rs115315802	1	GPAA1	2.75
rs73715603	8	144534626	NA	NA	NA	rs116208738	1	ZC3H3	2.726
rs61729412	8	144378277	2.12686e-10	-0.256737	0.040419	rs115994408	1	ZNF696	2.714
rs578146653	8	144014695	NA	NA	NA	rs116208738	1	CYP11B2	2.702
rs73365847	8	144452479	0.000202757	-0.126992	0.0341785	rs116208738	1	RHPN1	2.686
rs115315802	8	144309995	1.4343e-10	-0.262267	0.0409013	rs115315802	1	GPIHBP1	2.68
rs73717561	8	144501634	NA	NA	NA	rs116208738	1	MAFA	2.661
rs78466625	8	144365875	4.03982e-07	-0.145654	0.0287452	rs115994408	1	RP13-582O9.5	2.653
rs56345720	8	145243686	NA	NA	NA	rs115315802	1	MROH1	2.643
rs148780222	8	144120877	NA	NA	NA	rs115315802	1	C8orf31	2.629
rs78658797	8	144318405	5.97156e-10	-0.281597	0.0454836	rs115994408	1	ZFP41	2.629
rs73715426	8	144220226	NA	NA	NA	rs116208738	1	LY6H	2.627
rs114135427	8	144952387	NA	NA	NA	rs115315802	1	EPPK1	2.621
rs142264947	8	144550227	NA	NA	NA	rs116208738	1	ZC3H3	2.609
8:144403054_CT_C	8	144403054	4.40671e-08	-0.218487	0.0399157	rs115994408	1	TOP1MT	2.608
rs6982982	8	144397311	2.0272e-09	-0.208652	0.0348009	rs115994408	1	TOP1MT	2.586
8:144867277_CTCTT_C	8	144867277	0.0256397	-0.0617067	0.027651	rs116208738	1	RP11-429J17.8	2.584
rs73715525	8	144965295	NA	NA	NA	rs115315802	1	EPPK1	2.565
rs560772549	8	144189081	NA	NA	NA	rs115994408	1	RP11-520P18.5	2.538
rs73716174	8	143328658	NA	NA	NA	rs115315802	1	TSNARE1	2.529
rs113639311	8	144639612	NA	NA	NA	rs115315802	1	GSDMD	2.527
rs115867141	8	144457203	NA	NA	NA	rs115315802	1	RHPN1	2.523
rs79588296	8	144340634	3.52285e-10	-0.251815	0.0401374	rs115994408	1	ZFP41:ZFP41	2.512
rs75989265	8	144541142	NA	NA	NA	rs116208738	1	ZC3H3	2.497
rs114884449	8	144973382	NA	NA	NA	rs116208738	1	PLEC	2.496
rs79993231	8	144917460	NA	NA	NA	rs116208738	1	NRBP2	2.461
rs200027986	8	145663160	NA	NA	NA	rs116208738	1	TONSL:AC084125.4	2.413
rs559231644	8	144881967	NA	NA	NA	rs116208738	1	SCRIB	2.412
rs73376276	8	144325245	1.32879e-05	-0.265291	0.0609121	rs115994408	1	ZFP41	2.4
8:144555229:C:G	8	144555229	NA	NA	NA	rs115315802	1	ZC3H3	2.376
rs191345978	8	144215057	NA	NA	NA	rs115315802	1	LY6H	2.361
rs77176907	8	144355960	2.99383e-10	-0.253176	0.0401924	rs115994408	1	ZFP41:GLI4	2.353
rs115330817	8	143833438	NA	NA	NA	rs116208738	1	LYPD2	2.345
rs58696304	8	144469859	5.01187e-05	-0.135559	0.0334296	rs116208738	1	RHPN1	2.333
rs114617466	8	144571550	NA	NA	NA	rs115315802	1	ZC3H3	2.324
rs146158059	8	144222684	NA	NA	NA	rs115315802	1	LY6H	2.26
rs144027843	8	144162822	NA	NA	NA	rs115315802	1	RP11-520P18.5	2.257
rs565606345	8	144317883	NA	NA	NA	rs115994408	1	ZFP41	2.236
rs7830080	8	144769470	NA	NA	NA	rs116208738	1	ZNF707	2.226
rs112599076	8	145553922	NA	NA	NA	rs116208738	1	SCRT1	2.219
rs73381305	8	145156574	NA	NA	NA	rs115315802	1	SHARPIN	2.212
rs74728279	8	144365425	1.18768e-10	-0.252364	0.0391816	rs115994408	1	RP13-582O9.5	2.193
rs192188788	8	144710222	NA	NA	NA	rs115315802	1	RP11-661A12.12	2.187
rs115247261	8	144340132	NA	NA	NA	rs115315802	1	ZFP41:ZFP41	2.18
rs78822910	8	144452079	NA	NA	NA	rs115315802	1	RHPN1	2.18
rs562768074	8	143333383	NA	NA	NA	rs115315802	1	TSNARE1	2.155
rs116743547	8	144137307	NA	NA	NA	rs115315802	1	C8orf31	2.15
rs114972548	8	144470381	NA	NA	NA	rs115315802	1	RHPN1	2.119
8:144341481_CAT_C	8	144341481	2.94072e-10	-0.25315	0.0401706	rs115994408	1	ZFP41:ZFP41	2.117
rs113267604	8	144709675	NA	NA	NA	rs115315802	1	RP11-661A12.12	2.111
rs77802085	8	144771527	NA	NA	NA	rs116208738	1	ZNF707	2.103
rs59538082	8	145074356	NA	NA	NA	rs116208738	1	PARP10	2.092
rs61623737	8	144964788	NA	NA	NA	rs115315802	1	EPPK1	2.077
rs73715425	8	144220152	NA	NA	NA	rs116208738	1	LY6H	2.047
rs532617573	8	143381576	NA	NA	NA	rs115315802	1	TSNARE1	2.039
rs115839192	8	143902081	NA	NA	NA	rs116208738	1	RP11-706C16.8	2.027
rs113939192	8	144368599	2.0519e-10	-0.257497	0.0405035	rs115994408	1	ZNF696	2.025
rs77177458	8	145094311	NA	NA	NA	rs116208738	1	SPATC1	2.006
rs144613602	8	144221849	NA	NA	NA	rs116208738	1	LY6H	1.995
rs116353086	8	144466127	0.000163132	-0.128918	0.0341941	rs116208738	1	RHPN1	1.992
rs116058546	8	144384774	4.6843e-10	-0.255671	0.0410432	rs115994408	1	TOP1MT	1.991
rs77655470	8	144965039	NA	NA	NA	rs115315802	1	EPPK1	1.988
rs74755081	8	144917643	NA	NA	NA	rs116208738	1	NRBP2	1.973
rs7840714	8	144969327	NA	NA	NA	rs115315802	1	EPPK1	1.972
rs151044602	8	144460401	NA	NA	NA	rs115315802	1	RHPN1	1.948
rs114514026	8	144204564	NA	NA	NA	rs116208738	1	LY6H	1.929
rs190599145	8	143901321	NA	NA	NA	rs116208738	1	RP11-706C16.8	1.911
rs114990482	8	144328241	1.33719e-10	-0.255868	0.039837	rs115994408	1	ZFP41	1.886
rs75002748	8	144407926	4.20577e-08	-0.185561	0.0338493	rs115994408	1	TOP1MT	1.867
8:144459075_CGT_C	8	144459075	0.000226646	-0.10804	0.0293006	rs116208738	1	RHPN1	1.861
rs7816088	8	144969060	NA	NA	NA	rs115315802	1	EPPK1	1.861
rs115338374	8	144137100	NA	NA	NA	rs115315802	1	C8orf31	1.844
rs116521830	8	144365329	4.02249e-07	-0.145671	0.028744	rs115994408	1	RP13-582O9.5	1.826
rs530780544	8	144282146	NA	NA	NA	rs115315802	1	GPIHBP1	1.814
rs180923695	8	144174173	NA	NA	NA	rs115315802	1	RP11-520P18.5	1.811
8:144925781:C:G	8	144925781	NA	NA	NA	rs116208738	1	AC105049.1	1.799
rs114226550	8	145571412	NA	NA	NA	rs116208738	1	TMEM249	1.77
rs73717563	8	144502654	NA	NA	NA	rs116208738	1	MAFA	1.731
rs142482680	8	145532407	NA	NA	NA	rs116208738	1	HSF1	1.719
rs142105607	8	145090186	NA	NA	NA	rs116208738	1	SPATC1	1.695
rs73373194	8	144891181	NA	NA	NA	rs115315802	1	SCRIB	1.691
rs73376265	8	144318037	5.41718e-09	-0.251894	0.0431781	rs115994408	1	ZFP41	1.678
8:144555229:C:T	8	144555229	NA	NA	NA	rs115315802	1	ZC3H3	1.676
rs7463251	8	144957899	0.0215874	-0.0532867	0.0231928	rs115315802	1	EPPK1	1.674
rs553451386	8	143949498	NA	NA	NA	rs116208738	1	GML	1.663
rs138436556	8	144321937	1.1563e-10	-0.278143	0.0431567	rs115994408	1	ZFP41	1.625
rs150016736	8	144220706	NA	NA	NA	rs116208738	1	LY6H	1.61
rs56730466	8	144380528	NA	NA	NA	rs116208738	1	ZNF696	1.605
rs534197026	8	144139803	NA	NA	NA	rs115315802	1	C8orf31	1.604
8:145162783:A:C	8	145162783	NA	NA	NA	rs116208738	1	SHARPIN:KIAA1875	1.598
rs143787760	8	144136156	NA	NA	NA	rs115315802	1	C8orf31	1.587
rs557282922	8	144128467	NA	NA	NA	rs115315802	1	C8orf31	1.584
rs113671302	8	145052483	NA	NA	NA	rs116208738	1	PARP10	1.571
rs73362784	8	143311088	NA	NA	NA	rs115315802	1	TSNARE1	1.534
rs561763440	8	143388164	NA	NA	NA	rs115994408	1	TSNARE1	1.515
rs75208205	8	144907252	NA	NA	NA	rs116208738	1	PUF60	1.5
rs57409322	8	144963236	NA	NA	NA	rs115315802	1	EPPK1	1.491
rs541290240	8	143919328	NA	NA	NA	rs115315802	1	GML	1.486
rs34601834	8	144703876	NA	NA	NA	rs115315802	1	TSTA3	1.485
rs112497669	8	144804969	NA	NA	NA	rs115315802	1	MAPK15	1.482
rs114175474	8	144333390	2.05472e-10	-0.256488	0.0403462	rs115994408	1	ZFP41:ZFP41	1.481
rs73717571	8	144523915	NA	NA	NA	rs116208738	1	ZC3H3	1.481
rs138626896	8	144936201	NA	NA	NA	rs116208738	1	EPPK1	1.46
rs6991545	8	144140390	0.0224816	-0.0739388	0.032399	rs115315802	1	C8orf31	1.447
rs75396480	8	144364239	4.73292e-07	-0.13552	0.0269058	rs115994408	1	RP13-582O9.5	1.444
rs58517475	8	144627907	NA	NA	NA	rs116208738	1	RP11-661A12.5	1.442
rs529090569	8	143896081	NA	NA	NA	rs115315802	1	RP11-706C16.8	1.441
rs73373176	8	144881201	NA	NA	NA	rs115315802	1	SCRIB	1.414
rs537585531	8	144262569	NA	NA	NA	rs116208738	1	LY6H	1.407
rs116443674	8	144571591	NA	NA	NA	rs115315802	1	ZC3H3	1.401
rs137938395	8	145657460	0.0488626	-0.114698	0.0582287	rs116208738	1	TONSL	1.394
rs144712682	8	144134243	NA	NA	NA	rs115315802	1	C8orf31	1.38
rs75606400	8	144365577	1.13486e-10	-0.252644	0.0391829	rs115994408	1	RP13-582O9.5	1.379
rs372070129	8	143851253	NA	NA	NA	rs115315802	1	LYNX1	1.362
rs34155704	8	144714547	NA	NA	NA	rs115315802	1	RP11-661A12.12	1.354
rs7842440	8	145504588	NA	NA	NA	rs116208738	1	BOP1	1.354
rs113916725	8	144257058	NA	NA	NA	rs116208738	1	LY6H	1.347
rs57423400	8	144964817	NA	NA	NA	rs115315802	1	EPPK1	1.345
rs73379108	8	145083420	NA	NA	NA	rs116208738	1	PARP10	1.339
rs138190102	8	145526837	NA	NA	NA	rs116208738	1	HSF1	1.337
rs57646746	8	145231326	NA	NA	NA	rs115315802	1	MROH1	1.333
rs554172866	8	144366566	3.95107e-07	-0.14578	0.028746	rs115994408	1	RP13-582O9.5	1.331
rs61576582	8	144967300	NA	NA	NA	rs115315802	1	EPPK1	1.316
rs370620324	8	143901297	NA	NA	NA	rs116208738	1	RP11-706C16.8	1.315
rs111720149	8	144508679	NA	NA	NA	rs116208738	1	MAFA	1.308
rs141414707	8	143332949	NA	NA	NA	rs115315802	1	TSNARE1	1.301
rs115994408	8	144365350	3.47238e-11	-0.271379	0.0409629	rs115994408	1	RP13-582O9.5	1.29
rs190879066	8	144131621	NA	NA	NA	rs115315802	1	C8orf31	1.288
rs10099004	8	144153300	NA	NA	NA	rs115315802	1	RP11-520P18.1	1.281
8:144817653_TGATTAC_T	8	144817653	0.0109773	-0.0672259	0.0264313	rs116208738	1	FAM83H-AS1	1.281
rs111469732	8	144818827	0.0333395	-0.0604277	0.0283969	rs116208738	1	FAM83H-AS1	1.267
rs577588649	8	143453611	NA	NA	NA	rs115315802	1	TSNARE1	1.266
8:144925781:C:T	8	144925781	NA	NA	NA	rs116208738	1	AC105049.1	1.246
rs113262238	8	145181909	NA	NA	NA	rs115315802	1	KIAA1875	1.241
rs573804419	8	145570049	NA	NA	NA	rs116208738	1	TMEM249	1.222
rs7822095	8	144411023	0.000455214	-0.105416	0.0300689	rs115994408	1	TOP1MT	1.181
rs143852179	8	144131165	NA	NA	NA	rs115315802	1	C8orf31	1.18
rs142641040	8	144370450	2.43818e-10	-0.256236	0.0404741	rs115994408	1	ZNF696	1.175
rs185327133	8	143455348	NA	NA	NA	rs115315802	1	TSNARE1	1.174
rs557072491	8	143904659	NA	NA	NA	rs115315802	1	RP11-706C16.5	1.172
rs148623542	8	144893846	NA	NA	NA	rs116208738	1	SCRIB	1.14
rs4875044	8	144802073	NA	NA	NA	rs115315802	1	MAPK15	1.128
rs73371197	8	144811695	0.0215679	-0.0653107	0.028422	rs116208738	1	FAM83H	1.123
rs138650482	8	144352940	2.22452e-05	-0.260239	0.0613615	rs115994408	1	ZFP41:GLI4	1.121
rs558622877	8	145040258	NA	NA	NA	rs116208738	1	PLEC	1.121
rs144222713	8	144119263	NA	NA	NA	rs115315802	1	C8orf31	1.12
rs545863518	8	145570100	NA	NA	NA	rs116208738	1	TMEM249	1.114
rs370054112	8	144035393	NA	NA	NA	rs116208738	1	RP11-273G15.2	1.104
rs73378269	8	144367316	5.77212e-07	-0.140694	0.0281462	rs115994408	1	RP13-582O9.5	1.104
rs183636770	8	144571529	NA	NA	NA	rs116208738	1	ZC3H3	1.098
rs372624938	8	144180424	NA	NA	NA	rs115315802	1	RP11-520P18.5	1.095
rs587597746	8	143816501	NA	NA	NA	rs116208738	1	THEM6	1.061
rs558384175	8	144424053	NA	NA	NA	rs116208738	1	TOP1MT	1.061
rs115639187	8	144793590	NA	NA	NA	rs115315802	1	ZNF707:RP11-429J17.4	1.048
rs532423229	8	144125912	NA	NA	NA	rs115315802	1	C8orf31	1.043
rs188499666	8	144219969	NA	NA	NA	rs116208738	1	LY6H	1.04
rs114467361	8	143891016	NA	NA	NA	rs116208738	1	RP11-706C16.8	1.039
rs56309313	8	143312323	NA	NA	NA	rs115315802	1	TSNARE1	1.037
rs72120371	8	144865603	NA	NA	NA	rs115315802	1	RP11-429J17.8	1.036
rs538569839	8	144424050	NA	NA	NA	rs116208738	1	TOP1MT	1.022
rs115419329	8	145746556	NA	NA	NA	rs116208738	1	LRRC14	1.021
rs115572057	8	144344241	1.63963e-10	-0.254009	0.0397399	rs115994408	1	ZFP41:ZFP41	1.011
rs114639747	8	144219971	NA	NA	NA	rs116208738	1	LY6H	1.01
rs573509212	8	144405257	NA	NA	NA	rs115315802	1	TOP1MT	1.004
rs139276195	8	144266497	NA	NA	NA	rs116208738	1	LY6H	1.001
rs61072241	8	144958975	NA	NA	NA	rs115315802	1	EPPK1	1
rs142408722	8	145645465	0.048962	-0.114633	0.0582214	rs116208738	1	SLC39A4	0.99
rs564086441	8	144225203	NA	NA	NA	rs116208738	1	LY6H	0.947
rs73716172	8	143327389	NA	NA	NA	rs115315802	1	TSNARE1	0.936
rs114713667	8	145683796	NA	NA	NA	rs116208738	1	CYHR1	0.933
rs73715423	8	144219931	NA	NA	NA	rs116208738	1	LY6H	0.909
rs114608544	8	144389222	1.12655e-09	-0.220268	0.0361667	rs115994408	1	TOP1MT	0.872
rs587617706	8	143680548	NA	NA	NA	rs115315802	1	ARC	0.866
rs115409941	8	144320154	3.99581e-11	-0.261228	0.0395546	rs115994408	1	ZFP41	0.866
rs145445777	8	144228485	NA	NA	NA	rs115315802	1	LY6H	0.863
rs6992989	8	144327911	1.53943e-10	-0.25172	0.0393226	rs115994408	1	ZFP41	0.849
rs115719081	8	144192213	NA	NA	NA	rs116208738	1	RP11-520P18.5	0.847
rs115929121	8	144365264	4.05583e-07	-0.145636	0.0287458	rs115994408	1	RP13-582O9.5	0.843
rs533348757	8	143528631	NA	NA	NA	rs115315802	1	BAI1	0.836
rs7827427	8	144530217	NA	NA	NA	rs115315802	1	ZC3H3	0.831
rs113780868	8	144702101	NA	NA	NA	rs115315802	1	TSTA3	0.829
rs149662477	8	144341076	NA	NA	NA	rs115994408	1	ZFP41:ZFP41	0.821
rs182989868	8	144219968	NA	NA	NA	rs116208738	1	LY6H	0.81
rs112489144	8	144824940	0.0166749	-0.0628506	0.0262556	rs116208738	1	FAM83H-AS1	0.807
rs115478996	8	144121272	NA	NA	NA	rs115315802	1	C8orf31	0.793
rs190050199	8	143398553	NA	NA	NA	rs115315802	1	TSNARE1	0.785
rs74744724	8	144333271	2.31003e-10	-0.25555	0.0403129	rs115994408	1	ZFP41:ZFP41	0.784
rs573451965	8	145171783	NA	NA	NA	rs115315802	1	KIAA1875	0.775
rs35284397	8	144704055	NA	NA	NA	rs115315802	1	TSTA3	0.77
rs112699293	8	145086883	NA	NA	NA	rs116208738	1	PARP10:SPATC1	0.769
rs114242789	8	144765940	NA	NA	NA	rs115315802	1	ZNF707	0.761
rs7016425	8	144554385	NA	NA	NA	rs115315802	1	ZC3H3	0.735
rs115816282	8	145659256	0.0423847	-0.123118	0.0606577	rs116208738	1	TONSL	0.733
rs73375193	8	144988336	NA	NA	NA	rs116208738	1	PLEC	0.73
rs79674839	8	144368175	1.67528e-06	-0.119598	0.0249729	rs115994408	1	ZNF696	0.729
rs148360400	8	144229960	NA	NA	NA	rs115315802	1	LY6H	0.723
rs60423073	8	145118868	NA	NA	NA	rs116208738	1	OPLAH	0.722
rs554541849	8	145075897	NA	NA	NA	rs116208738	1	PARP10	0.716
rs553207249	8	144702430	NA	NA	NA	rs116208738	1	TSTA3	0.714
8:143336027:A:G	8	143336027	NA	NA	NA	rs115315802	1	TSNARE1	0.711
rs10566121	8	145564427	NA	NA	NA	rs116208738	1	SCRT1	0.689
rs115850550	8	144882961	NA	NA	NA	rs116208738	1	SCRIB	0.685
rs190034844	8	143433012	NA	NA	NA	rs115315802	1	TSNARE1	0.673
rs141771359	8	144114625	NA	NA	NA	rs115994408	1	C8orf31	0.67
rs75951994	8	144875050	NA	NA	NA	rs116208738	1	SCRIB	0.661
rs73715487	8	144299591	NA	NA	NA	rs116208738	1	GPIHBP1	0.659
rs4576551	8	143395938	NA	NA	NA	rs115315802	1	TSNARE1	0.655
rs58604458	8	144258921	NA	NA	NA	rs116208738	1	LY6H	0.646
rs529805996	8	144154987	NA	NA	NA	rs115315802	1	RP11-520P18.5	0.645
rs140476869	8	144121426	NA	NA	NA	rs115315802	1	C8orf31	0.643
rs183254460	8	144328393	5.75534e-08	-0.181023	0.0333607	rs115994408	1	ZFP41	0.639
rs531477053	8	144507896	NA	NA	NA	rs116208738	1	MAFA	0.638
rs143902114	8	143891268	NA	NA	NA	rs116208738	1	RP11-706C16.8	0.63
rs73715429	8	144221262	NA	NA	NA	rs116208738	1	LY6H	0.625
rs114985074	8	144892211	NA	NA	NA	rs116208738	1	SCRIB	0.623
rs143594792	8	144571218	NA	NA	NA	rs115315802	1	ZC3H3	0.616
rs73717546	8	144476728	NA	NA	NA	rs115315802	1	RHPN1	0.613
8:144366275_CA_C	8	144366275	1.71139e-06	-0.120753	0.0252368	rs115994408	1	RP13-582O9.5	0.609
rs190689318	8	144041813	NA	NA	NA	rs115315802	1	RP11-273G15.2	0.592
rs79053383	8	144153976	NA	NA	NA	rs115315802	1	RP11-520P18.1	0.591
rs113147680	8	145092910	NA	NA	NA	rs116208738	1	SPATC1	0.583
rs57650315	8	144367792	3.41831e-06	-0.124001	0.0267017	rs115994408	1	RP13-582O9.5	0.573
rs191913726	8	144391271	1.08379e-09	-0.22075	0.036209	rs115994408	1	TOP1MT	0.556
rs149286905	8	145602811	0.00021763	-0.161858	0.0437734	rs116208738	1	ADCK5	0.548
rs75065966	8	144228928	NA	NA	NA	rs116208738	1	LY6H	0.538
rs74858742	8	144231371	NA	NA	NA	rs116208738	1	LY6H	0.534
rs115926806	8	144395233	2.21032e-09	-0.21852	0.0365324	rs115994408	1	TOP1MT	0.531
rs116135705	8	144787993	NA	NA	NA	rs115315802	1	ZNF707	0.516
rs116824211	8	144341286	NA	NA	NA	rs115994408	1	ZFP41:ZFP41	0.515
rs112728801	8	144686744	NA	NA	NA	rs115315802	1	PYCRL	0.515
rs114877659	8	144365756	4.03454e-07	-0.145659	0.0287448	rs115994408	1	RP13-582O9.5	0.494
rs184489653	8	144133469	NA	NA	NA	rs115315802	1	C8orf31	0.493
rs79119638	8	144332181	0.000491464	-0.197821	0.0567575	rs115994408	1	ZFP41:ZFP41	0.485
rs563043215	8	145531988	NA	NA	NA	rs116208738	1	HSF1	0.485
rs147049888	8	145036477	NA	NA	NA	rs116208738	1	PLEC	0.482
rs189181698	8	144125631	NA	NA	NA	rs115315802	1	C8orf31	0.477
rs145436190	8	144966946	NA	NA	NA	rs116208738	1	EPPK1	0.477
rs74655314	8	144352516	0.0085279	-0.0837409	0.0318356	rs115994408	1	ZFP41:GLI4	0.476
rs73715424	8	144219977	NA	NA	NA	rs116208738	1	LY6H	0.474
rs191936425	8	144555942	NA	NA	NA	rs116208738	1	ZC3H3	0.45
rs35671863	8	145152706	NA	NA	NA	rs116208738	1	CYC1	0.45
rs534048833	8	145090771	NA	NA	NA	rs116208738	1	SPATC1	0.431
rs73375157	8	144965893	NA	NA	NA	rs115315802	1	EPPK1	0.426
rs115591313	8	144365715	6.44718e-08	-0.171354	0.0316973	rs115994408	1	RP13-582O9.5	0.419
rs6990805	8	144811811	0.0208937	-0.065632	0.0284133	rs116208738	1	FAM83H	0.418
rs149816816	8	144376999	3.0684e-10	-0.255658	0.040611	rs115994408	1	ZNF696	0.413
rs189276263	8	143438028	NA	NA	NA	rs115315802	1	TSNARE1	0.402
rs73715430	8	144221602	NA	NA	NA	rs116208738	1	LY6H	0.402
rs200365413	8	145089203	NA	NA	NA	rs116208738	1	SPATC1	0.402
rs116208738	8	144781983	1.74908e-08	-0.302908	0.0537533	rs116208738	1	ZNF707	0.401
rs115741602	8	144368365	2.05897e-10	-0.257476	0.0405035	rs115994408	1	ZNF696	0.398
rs78169611	8	144370755	NA	NA	NA	rs116208738	1	ZNF696	0.363
8:144338919_AT_A	8	144338919	2.73282e-10	-0.253933	0.0402224	rs115994408	1	ZFP41:ZFP41	0.357
rs111775572	8	145092903	NA	NA	NA	rs116208738	1	SPATC1	0.352
rs532703821	8	145067943	NA	NA	NA	rs116208738	1	PARP10	0.348
rs114102220	8	144892703	NA	NA	NA	rs116208738	1	SCRIB	0.319
rs149793922	8	144584402	NA	NA	NA	rs116208738	1	ZC3H3	0.312
rs146258283	8	144550993	NA	NA	NA	rs116208738	1	ZC3H3	0.308
rs73716175	8	143331944	NA	NA	NA	rs115315802	1	TSNARE1	0.303
rs527247957	8	144591515	NA	NA	NA	rs116208738	1	ZC3H3	0.299
rs184683636	8	144710234	NA	NA	NA	rs115315802	1	RP11-661A12.12	0.298
rs141261302	8	145711341	NA	NA	NA	rs116208738	1	PPP1R16A	0.295
rs115028687	8	144409351	0.000719176	-0.211723	0.0625998	rs115994408	1	TOP1MT	0.289
rs7813203	8	144812985	0.0256361	-0.0634559	0.0284341	rs116208738	1	FAM83H	0.285
rs569774180	8	144239215	NA	NA	NA	rs115315802	1	LY6H	0.279
rs144021262	8	144228720	NA	NA	NA	rs116208738	1	LY6H	0.25
rs896934	8	144614667	0.0170774	0.0693808	0.02909	rs115315802	1	ZC3H3	0.247
rs112214076	8	144258390	NA	NA	NA	rs116208738	1	LY6H	0.244
rs34800158	8	144715144	NA	NA	NA	rs115315802	1	RP11-661A12.12	0.234
rs368018079	8	143931498	NA	NA	NA	rs116208738	1	GML	0.232
rs76377145	8	144351935	7.545e-07	-0.167269	0.0338137	rs115994408	1	ZFP41:GLI4	0.229
rs35301142	8	144700649	NA	NA	NA	rs115315802	1	TSTA3	0.229
rs528539543	8	143383428	NA	NA	NA	rs115315802	1	TSNARE1	0.217
rs76784353	8	144408652	5.45655e-08	-0.184203	0.0338873	rs115994408	1	TOP1MT	0.214
rs111873514	8	145551812	NA	NA	NA	rs116208738	1	DGAT1	0.196
rs114857877	8	143843221	NA	NA	NA	rs116208738	1	RP11-706C16.7	0.195
rs368604581	8	145740860	NA	NA	NA	rs116208738	1	RECQL4	0.194
rs538442038	8	144301664	NA	NA	NA	rs116208738	1	GPIHBP1	0.192
rs185770765	8	144221244	NA	NA	NA	rs116208738	1	LY6H	0.191
rs587760271	8	145505000	NA	NA	NA	rs116208738	1	BOP1	0.191
rs11984661	8	144813390	0.0271661	-0.0627891	0.0284227	rs116208738	1	FAM83H	0.183
rs114137975	8	144327025	1.2791e-10	-0.257292	0.0400166	rs115994408	1	ZFP41	0.175
rs143003351	8	145043881	NA	NA	NA	rs116208738	1	PLEC	0.172
rs78266864	8	144554991	NA	NA	NA	rs115315802	1	ZC3H3	0.169
rs34315330	8	145152455	NA	NA	NA	rs115315802	1	CYC1	0.169
rs73373151	8	144856443	0.0262718	-0.0438977	0.0197545	rs116208738	1	RP11-429J17.7	0.168
rs57323894	8	144444896	0.000218692	-0.12629	0.0341659	rs116208738	1	TOP1MT	0.166
rs587669507	8	143651853	NA	NA	NA	rs115994408	1	MROH4P	0.165
rs73714103	8	143340636	NA	NA	NA	rs115315802	1	TSNARE1	0.151
rs374583787	8	144944020	NA	NA	NA	rs115994408	1	EPPK1	0.149
rs115951525	8	144530220	NA	NA	NA	rs116208738	1	ZC3H3	0.147
rs116249355	8	144387354	1.32133e-08	-0.191165	0.0336364	rs115994408	1	TOP1MT	0.138
rs78491704	8	144226761	NA	NA	NA	rs116208738	1	LY6H	0.137
rs78781481	8	144168216	NA	NA	NA	rs116208738	1	RP11-520P18.5	0.135
rs112863982	8	145594042	0.000196109	-0.163165	0.0438147	rs116208738	1	ADCK5	0.134
rs76483220	8	144300674	NA	NA	NA	rs116208738	1	GPIHBP1	0.132
rs115321639	8	144752999	NA	NA	NA	rs115315802	1	ZNF707	0.131
rs77381287	8	144368508	2.0519e-10	-0.257497	0.0405035	rs115994408	1	ZNF696	0.127
rs73374230	8	144247849	NA	NA	NA	rs116208738	1	LY6H	0.125
rs114044988	8	144445175	NA	NA	NA	rs115315802	1	TOP1MT	0.123
rs115217492	8	144365126	4.18028e-07	-0.145477	0.0287472	rs115994408	1	RP13-582O9.5	0.122
rs116298645	8	144311376	NA	NA	NA	rs115994408	1	GPIHBP1	0.118
rs147519661	8	144366562	1.12951e-06	-0.132466	0.0272136	rs115994408	1	RP13-582O9.5	0.118
rs78411586	8	144335369	NA	NA	NA	rs115315802	1	ZFP41:ZFP41	0.115
rs532083170	8	144108056	NA	NA	NA	rs115994408	1	LY6E	0.106
rs7006915	8	145181858	NA	NA	NA	rs115315802	1	KIAA1875	0.106
rs182119099	8	144573705	NA	NA	NA	rs116208738	1	ZC3H3	0.105
rs77018564	8	144366274	1.66139e-06	-0.120902	0.0252364	rs115994408	1	RP13-582O9.5	0.102
rs138329150	8	145684524	NA	NA	NA	rs116208738	1	CYHR1	0.102
rs74748811	8	144220671	NA	NA	NA	rs116208738	1	LY6H	0.099
rs78198663	8	144335658	3.74631e-10	-0.251213	0.0401026	rs115994408	1	ZFP41:ZFP41	0.094
rs75795354	8	144396073	7.99506e-10	-0.217245	0.035353	rs115994408	1	TOP1MT	0.092
rs116145754	8	144216806	NA	NA	NA	rs116208738	1	LY6H	0.091
rs73378279	8	144368805	1.33206e-06	-0.121093	0.0250456	rs115994408	1	ZNF696	0.086
rs10090912	8	144878243	NA	NA	NA	rs116208738	1	SCRIB	0.082
rs139117869	8	144766099	NA	NA	NA	rs116208738	1	ZNF707	0.072
rs7813522	8	144379710	2.75068e-10	-0.255606	0.0404938	rs115994408	1	ZNF696	0.071
rs73371199	8	144811708	0.0151809	-0.0688094	0.0283395	rs116208738	1	FAM83H	0.071
rs115793337	8	144878414	NA	NA	NA	rs116208738	1	SCRIB	0.071
rs114114910	8	144398080	1.36237e-08	-0.191506	0.0337274	rs115994408	1	TOP1MT	0.069
rs79480208	8	144364664	3.44162e-07	-0.14692	0.0288219	rs115994408	1	RP13-582O9.5	0.062
rs145129037	8	144763600	NA	NA	NA	rs116208738	1	ZNF707	0.058
rs140825433	8	145663090	0.0497364	-0.118243	0.0602595	rs116208738	1	TONSL:AC084125.4	0.056
rs73362787	8	143311378	NA	NA	NA	rs115315802	1	TSNARE1	0.055
rs149713853	8	144760499	NA	NA	NA	rs116208738	1	ZNF707	0.055
rs541693739	8	144167093	NA	NA	NA	rs115315802	1	RP11-520P18.5	0.049
rs147554244	8	144219793	NA	NA	NA	rs115315802	1	LY6H	0.049
rs114549489	8	144365275	4.40639e-07	-0.145117	0.0287332	rs115994408	1	RP13-582O9.5	0.048
rs189217741	8	145032065	NA	NA	NA	rs116208738	1	PLEC	0.046
rs150019501	8	144223633	NA	NA	NA	rs115315802	1	LY6H	0.045
rs146807332	8	144988622	NA	NA	NA	rs115315802	1	PLEC	0.044
rs73716171	8	143325984	NA	NA	NA	rs115315802	1	TSNARE1	0.043
rs145193951	8	144554968	NA	NA	NA	rs116208738	1	ZC3H3	0.04
rs35113789	8	144462943	NA	NA	NA	rs115315802	1	RHPN1	0.037
rs76802899	8	144469495	NA	NA	NA	rs115315802	1	RHPN1	0.035
rs149303865	8	144150817	NA	NA	NA	rs115315802	1	RP11-520P18.1	0.034
rs61245577	8	144869542	NA	NA	NA	rs115315802	1	RP11-429J17.8	0.028
rs116514794	8	144219887	NA	NA	NA	rs116208738	1	LY6H	0.027
rs73715432	8	144221650	NA	NA	NA	rs116208738	1	LY6H	0.024
rs7832562	8	145502757	NA	NA	NA	rs116208738	1	BOP1	0.022
rs140754579	8	144136653	NA	NA	NA	rs115315802	1	C8orf31	0.02
rs11991721	8	144308065	NA	NA	NA	rs115994408	1	GPIHBP1	0.014
rs80316218	8	144340775	1.87167e-10	-0.253675	0.0398139	rs115994408	1	ZFP41:ZFP41	0.009
rs78944125	8	144563311	NA	NA	NA	rs115315802	1	ZC3H3	0.004
rs115016420	8	144365665	7.51089e-07	-0.142026	0.0287056	rs115994408	1	RP13-582O9.5	0.003
rs113391870	8	144158563	NA	NA	NA	rs115315802	1	RP11-520P18.5	0.002
rs587735424	8	143819123	NA	NA	NA	rs116208738	1	THEM6	0.001
rs73362788	8	143312323	NA	NA	NA	rs115315802	1	TSNARE1	NA
rs567869356	8	144262569	NA	NA	NA	rs116208738	1	LY6H	NA
rs557141018	8	144262569	NA	NA	NA	rs116208738	1	LY6H	NA
8:145075897:GAGAAAAGAAA:GAGAAAAGAAAAGAAAAGAAA	8	145075897	NA	NA	NA	rs116208738	1	PARP10	NA
rs553877837	8	145090771	NA	NA	NA	rs116208738	1	SPATC1	NA

### Sheet: ST14 - MAGMA Analysis SP
Supplementary Table 14: Output of the MAGMA gene-based analysis for the UKB derived social participation variable. All genes above the black line surpassed the corrected significance threshold P<2.63e-6.
GENE	CHR	START	STOP	NSNPS	NPARAM	N	ZSTAT	P	SYMBOL
ENSG00000081138	18	63417488	63548638	620	32	404403	6.7909	5.5713e-12	CDH7
ENSG00000114480	3	81538850	81811312	923	48	404403	6.4418	5.9023e-11	GBE1
ENSG00000198597	19	30719197	31204445	1467	153	404403	6.3333	1.1996e-10	ZNF536
ENSG00000124207	20	47662849	47713489	187	21	404403	6.2138	2.586e-10	CSE1L
ENSG00000124214	20	47729878	47804904	259	25	404403	5.8031	3.2542e-09	STAU1
ENSG00000185565	3	115521235	117716095	9349	359	404403	5.5275	1.6244e-08	LSAMP
ENSG00000100354	22	40440821	40731812	837	30	404403	5.4331	2.7693e-08	TNRC6B
ENSG00000124198	20	47538427	47653230	412	29	404403	5.0874	1.8151e-07	ARFGEF2
ENSG00000100784	14	91336799	91526980	739	55	404403	4.9604	3.5167e-07	RPS6KA5
ENSG00000144218	2	100162323	100759201	1992	83	404403	4.8876	5.1029e-07	AFF3
ENSG00000187323	18	49866542	51057784	6881	149	404403	4.8682	5.6302e-07	DCC
ENSG00000139734	13	60239717	60738121	1731	43	404403	4.7952	8.126e-07	DIAPH3
ENSG00000184005	1	76540404	77100286	2235	160	404403	4.7947	8.1458e-07	ST6GALNAC3
ENSG00000137872	15	47476298	48066420	2371	77	404403	4.752	1.0072e-06	SEMA6D
ENSG00000100242	22	39130730	39190148	187	37	404403	4.7424	1.056e-06	SUN2
ENSG00000034053	15	29129629	29410518	806	32	404403	4.7212	1.1721e-06	APBA2
ENSG00000104447	8	116420724	116821899	1051	48	404403	4.6187	1.9303e-06	TRPS1
ENSG00000106049	7	27565061	27702614	695	27	404403	4.5156	3.157e-06	HIBADH
ENSG00000165966	12	41582250	41968392	1883	57	404403	4.4644	4.014e-06	PDZRN4
ENSG00000175970	12	121148238	121161443	70	16	404403	4.4527	4.2403e-06	UNC119B
ENSG00000133943	14	91526677	91691976	635	64	404403	4.4228	4.8714e-06	C14orf159
ENSG00000145022	3	49449639	49453908	13	7	404403	4.3656	6.3401e-06	TCTA
ENSG00000262730	17	7829249	7833940	19	7	404403	4.3602	6.4959e-06	RP11-1099M24.7
ENSG00000166582	17	16245848	16256970	32	7	404403	4.3214	7.7533e-06	CENPV
ENSG00000163960	3	196074533	196159345	224	29	404403	4.3186	7.8508e-06	UBXN7
ENSG00000188641	1	97543299	98386605	2995	151	404403	4.2945	8.7559e-06	DPYD
ENSG00000170037	17	7835419	7853236	79	10	404403	4.2899	8.9361e-06	CNTROB
ENSG00000170049	17	7825177	7833121	30	12	404403	4.2858	9.1047e-06	KCNAB3
ENSG00000175806	8	9911778	10286401	2433	104	404403	4.2526	1.0564e-05	MSRA
ENSG00000173273	8	9413424	9639856	1272	30	404403	4.2438	1.0988e-05	TNKS
ENSG00000196628	18	52889562	53332018	1240	87	404403	4.2374	1.1307e-05	TCF4
ENSG00000081803	7	121958481	122526813	2214	88	404403	4.222	1.2106e-05	CADPS2
ENSG00000145029	3	49460379	49466759	11	6	404403	4.1913	1.3871e-05	NICN1
ENSG00000115904	2	39208537	39351486	549	25	404403	4.1485	1.6733e-05	SOS1
ENSG00000182481	17	66031635	66042958	49	7	404403	4.1478	1.6783e-05	KPNA2
ENSG00000182985	11	115039938	115375675	1127	89	404403	4.1079	1.9965e-05	CADM1
ENSG00000100395	22	41601209	41627275	129	11	404403	4.1037	2.0327e-05	L3MBTL2
ENSG00000106554	7	132469629	132766848	858	34	404403	4.1008	2.0588e-05	CHCHD3
ENSG00000175161	3	85008132	86123579	5038	84	404403	4.0784	2.2677e-05	CADM2
ENSG00000002822	7	1855429	2272878	3160	57	404403	4.0698	2.3531e-05	MAD1L1
ENSG00000067560	3	49396578	49450431	163	21	404403	4.0619	2.4333e-05	RHOA
ENSG00000135469	12	56660642	56664750	6	3	404403	4.0588	2.4663e-05	COQ10A
ENSG00000179262	19	13056669	13064456	18	9	404403	4.0487	2.5747e-05	RAD23A
ENSG00000140678	16	31366455	31394318	54	16	404403	4.0454	2.6112e-05	ITGAX
ENSG00000143850	1	204187979	204346793	736	52	404403	4.0428	2.6409e-05	PLEKHA6
ENSG00000184949	22	38974125	39052634	273	18	404403	4.0356	2.7227e-05	FAM227A
ENSG00000100401	22	41641615	41682255	145	21	404403	4.0306	2.7821e-05	RANGAP1
ENSG00000122971	12	121163538	121177811	67	14	404403	4.0256	2.8411e-05	ACADS
ENSG00000171044	8	10753555	11058875	1516	45	404403	4.0062	3.085e-05	XKR6
ENSG00000181513	17	43209967	43221548	36	16	404403	3.9961	3.2192e-05	ACBD4
ENSG00000168517	17	43238067	43247407	27	12	404403	3.9758	3.5069e-05	HEXIM2
ENSG00000100393	22	41487790	41576081	315	34	404403	3.955	3.8272e-05	EP300
ENSG00000213088	1	159173097	159176290	18	7	404403	3.9546	3.8327e-05	DARC
ENSG00000051825	12	123636867	123728561	395	21	404403	3.9482	3.9367e-05	MPHOSPH9
ENSG00000182898	1	152056620	152061540	3	2	404403	3.946	3.9727e-05	TCHHL1
ENSG00000173402	3	49506146	49573048	184	25	404403	3.9431	4.0218e-05	DAG1
ENSG00000186834	17	43224684	43229468	13	7	404403	3.939	4.0915e-05	HEXIM1
ENSG00000100226	22	39101728	39134304	91	17	404403	3.929	4.2656e-05	GTPBP1
ENSG00000099385	16	30844947	30906281	91	11	404403	3.923	4.3726e-05	BCL7C
ENSG00000184608	8	11225911	11296167	433	37	404403	3.9147	4.5254e-05	C8orf12
ENSG00000137285	6	3224495	3231964	10	4	404403	3.9128	4.5618e-05	TUBB2B
ENSG00000100403	22	41697526	41756151	198	32	404403	3.9122	4.5732e-05	ZC3H7B
ENSG00000110917	12	121124672	121139667	65	19	404403	3.9115	4.5872e-05	MLEC
ENSG00000168631	6	30908749	30921998	59	21	404403	3.9026	4.7575e-05	DPCR1
ENSG00000204389	6	31783291	31785723	7	4	404403	3.8508	5.8855e-05	HSPA1A
ENSG00000099377	16	30996519	31000473	8	3	404403	3.846	6.0029e-05	HSD3B7
ENSG00000236699	4	106473777	106629250	598	53	404403	3.8349	6.2802e-05	ARHGEF38
ENSG00000158445	20	47980414	48099184	550	49	404403	3.8336	6.3139e-05	KCNB1
ENSG00000158748	1	19991780	20006055	57	12	404403	3.8198	6.6791e-05	HTR6
ENSG00000163738	4	74979891	75168816	510	32	404403	3.8129	6.8682e-05	MTHFD2L
ENSG00000157111	5	72416119	72427644	29	10	404403	3.8119	6.8952e-05	TMEM171
ENSG00000204536	6	31110216	31126015	221	32	404403	3.7948	7.3886e-05	CCHCR1
ENSG00000172037	3	49158547	49170551	22	15	404403	3.7903	7.5239e-05	LAMB2
ENSG00000154217	17	65373575	65693372	1103	126	404403	3.7903	7.5247e-05	PITPNC1
ENSG00000170581	12	56735381	56753939	48	8	404403	3.7856	7.666e-05	STAT2
ENSG00000129351	19	10764937	10803093	114	19	404403	3.7835	7.7321e-05	ILF3
ENSG00000268863	16	30996808	30997533	2	1	404403	3.7816	7.7921e-05	AC135048.1
ENSG00000150281	16	30907928	30914881	10	4	404403	3.7774	7.9232e-05	CTF1
ENSG00000163590	3	160473390	160796695	1128	42	404403	3.7709	8.1336e-05	PPM1L
ENSG00000171530	5	76986991	77164604	870	41	404403	3.7697	8.1735e-05	TBCA
ENSG00000147488	8	53023399	53373519	1140	85	404403	3.7582	8.5556e-05	ST18
ENSG00000233276	3	49394609	49396033	7	3	404403	3.7402	9.193e-05	GPX1
ENSG00000255098	8	11870545	11873043	32	5	404403	3.7353	9.3736e-05	RP11-481A20.11
ENSG00000099381	16	30968615	30996437	50	8	404403	3.734	9.4223e-05	SETD1A
ENSG00000171634	17	65821640	65980494	569	22	404403	3.7301	9.5691e-05	BPTF
ENSG00000130703	20	60813580	60871268	278	29	404403	3.7252	9.7567e-05	OSBPL2
ENSG00000258724	8	10582909	10697357	749	29	404403	3.7248	9.7753e-05	SOX7
ENSG00000138964	22	44568836	44615413	244	34	404403	3.7243	9.791e-05	PARVG
ENSG00000116117	2	205410516	206484886	4398	191	404403	3.7238	9.8105e-05	PARD3B
ENSG00000179115	19	13033293	13044851	35	13	404403	3.7237	9.8158e-05	FARSA
ENSG00000171056	8	10581278	10697357	756	26	404403	3.7134	0.00010224	SOX7
ENSG00000144785	12	56679700	56709843	74	8	404403	3.7071	0.00010481	RP11-977G19.10
ENSG00000214694	2	39117021	39202590	276	39	404403	3.7069	0.00010492	ARHGEF33
ENSG00000036530	14	100150641	100193638	154	22	404403	3.7061	0.00010525	CYP46A1
ENSG00000129595	5	111478138	111755013	1502	73	404403	3.6879	0.00011305	EPB41L4A
ENSG00000100216	22	39077953	39080818	9	2	404403	3.6872	0.00011339	TOMM22
ENSG00000105607	19	13001840	13025021	62	16	404403	3.6833	0.00011512	GCDH
ENSG00000062485	12	56665483	56694176	66	9	404403	3.6782	0.00011744	CS
ENSG00000116678	1	65886248	66107242	805	34	404403	3.6697	0.00012142	LEPR
ENSG00000257727	12	56703626	56710120	14	6	404403	3.6695	0.00012154	CNPY2
ENSG00000135473	12	56710007	56727837	34	8	404403	3.6679	0.00012227	PAN2
ENSG00000213722	6	31694815	31698394	14	7	404403	3.6572	0.00012748	DDAH2
ENSG00000081913	18	60382672	60647666	717	47	404403	3.6442	0.00013411	PHLPP1
ENSG00000226524	6	88032323	88109459	473	33	404403	3.6394	0.00013663	RP1-102H19.8
ENSG00000099364	16	30934376	30960104	38	6	404403	3.6381	0.00013735	FBXL19
ENSG00000043093	3	182655862	182703741	114	23	404403	3.6348	0.00013907	DCUN1D1
ENSG00000185053	8	13947373	15095848	9727	224	404403	3.6336	0.00013972	SGCZ
ENSG00000100461	14	23369854	23388393	78	11	404403	3.6299	0.00014177	RBM23
ENSG00000187688	17	16318856	16340317	88	16	404403	3.6141	0.0001507	TRPV2
ENSG00000161860	19	13009600	13030090	53	14	404403	3.6077	0.00015448	SYCE2
ENSG00000144619	3	2140497	3099645	5225	336	404403	3.605	0.00015608	CNTN4
ENSG00000141469	18	43304092	43332485	201	20	404403	3.5979	0.0001604	SLC14A1
ENSG00000139645	12	56631591	56652175	33	7	404403	3.594	0.00016282	ANKRD52
ENSG00000254093	8	10622473	10697394	536	24	404403	3.5938	0.00016295	PINX1
ENSG00000142961	1	47073387	47082563	35	8	404403	3.5885	0.00016628	MOB3C
ENSG00000073849	3	186648274	186796341	791	88	404403	3.5856	0.00016814	ST6GAL1
ENSG00000145020	3	49454211	49460186	16	4	404403	3.5811	0.00017106	AMT
ENSG00000129474	14	23440383	23451851	33	9	404403	3.5811	0.00017109	AJUBA
ENSG00000203780	10	127585108	127698161	446	25	404403	3.575	0.0001751	FANK1
ENSG00000130332	19	2321516	2328619	47	11	404403	3.5719	0.00017723	LSM7
ENSG00000254469	11	71576555	71639700	424	12	404403	3.5716	0.00017737	RP11-849H4.2
ENSG00000100221	22	39081548	39097561	38	12	404403	3.5714	0.00017751	JOSD1
ENSG00000157782	12	121078355	121105127	125	22	404403	3.5659	0.00018129	CABP1
ENSG00000100206	22	38914954	38966291	139	30	404403	3.5634	0.00018305	DMC1
ENSG00000110944	12	56732663	56734193	2	1	404403	3.5626	0.0001836	IL23A
ENSG00000115317	2	74756504	74760472	7	4	404403	3.5577	0.00018704	HTRA2
ENSG00000255439	16	31094760	31106277	27	7	404403	3.5551	0.00018889	RP11-196G11.1
ENSG00000204531	6	31132119	31148508	243	38	404403	3.5535	0.00019008	POU5F1
ENSG00000176349	7	1878222	1889567	108	16	404403	3.5469	0.00019492	AC110781.3
ENSG00000214029	12	133694740	133707059	44	7	404403	3.5439	0.00019713	ZNF891
ENSG00000187672	3	55542336	56502391	4024	131	404403	3.538	0.00020155	ERC2
ENSG00000151006	16	31094746	31100949	13	3	404403	3.5349	0.00020394	PRSS53
ENSG00000179218	19	13049392	13055303	12	7	404403	3.5207	0.00021524	CALR
ENSG00000181350	17	16344891	16395467	215	23	404403	3.5181	0.00021734	FAM211A
ENSG00000122970	12	110562140	110656602	265	24	404403	3.5176	0.0002177	IFT81
ENSG00000100462	14	23389720	23398794	25	5	404403	3.5159	0.00021911	PRMT5
ENSG00000125633	2	118673054	118771709	441	34	404403	3.508	0.00022577	CCDC93
ENSG00000144227	2	139428342	139537918	393	48	404403	3.5026	0.00023041	NXPH2
ENSG00000178188	16	28857921	28885526	83	7	404403	3.5005	0.00023221	SH2B1
ENSG00000136026	12	106631655	106698057	286	57	404403	3.4995	0.00023304	CKAP4
ENSG00000215644	17	79762008	79771889	24	4	404403	3.4972	0.00023512	GCGR
ENSG00000108474	17	16120505	16252115	481	25	404403	3.4922	0.0002395	PIGL
ENSG00000196296	16	28889726	28915830	64	12	404403	3.4917	0.00024	ATP2A1
ENSG00000082438	2	165510134	165700189	832	44	404403	3.4835	0.00024742	COBLL1
ENSG00000135537	6	108616098	108847999	567	31	404403	3.4828	0.00024812	LACE1
ENSG00000164093	4	111538579	111563279	55	13	404403	3.4725	0.00025782	PITX2
ENSG00000100211	22	39052641	39069859	94	8	404403	3.4717	0.00025863	CBY1
ENSG00000259030	1	74663919	75009666	928	72	404403	3.4711	0.00025918	FPGT-TNNI3K
ENSG00000116783	1	74663947	75010112	928	72	404403	3.4711	0.00025918	TNNI3K
ENSG00000188994	6	87862551	87973914	547	27	404403	3.4691	0.00026108	ZNF292
ENSG00000164211	5	110831731	110848288	36	12	404403	3.4691	0.00026114	STARD4
ENSG00000171703	20	62681189	62703700	110	27	404403	3.4672	0.00026297	TCEA2
ENSG00000204538	6	31105313	31107127	30	16	404403	3.4616	0.00026852	PSORS1C2
ENSG00000136895	9	129986544	130155939	466	44	404403	3.4589	0.00027117	GARNL3
ENSG00000130227	8	21777180	21864096	261	18	404403	3.4547	0.00027545	XPO7
ENSG00000137522	11	71639747	71708643	288	15	404403	3.4541	0.00027611	RNF121
ENSG00000172995	3	35680437	35835988	510	49	404403	3.4504	0.00027984	ARPP21
ENSG00000168488	16	28834356	28848558	45	7	404403	3.4483	0.0002821	ATXN2L
ENSG00000042813	7	49890017	50160925	984	27	404403	3.4461	0.00028434	ZPBP
ENSG00000136448	17	43128978	43186384	318	30	404403	3.4407	0.00029016	NMT1
ENSG00000205884	8	11831446	11832108	8	3	404403	3.4381	0.00029291	DEFB136
ENSG00000107281	9	139933922	139940655	21	10	404403	3.4352	0.00029606	NPDC1
ENSG00000164663	6	41757634	41863099	350	30	404403	3.4349	0.00029641	USP49
ENSG00000176022	1	1167629	1170421	10	3	404403	3.4336	0.00029784	B3GALT6
ENSG00000170004	17	7788124	7816078	68	24	404403	3.4305	0.00030129	CHD3
ENSG00000010282	3	42734155	42744319	48	17	404403	3.4251	0.00030732	HHATL
ENSG00000135392	12	56214744	56224608	25	13	404403	3.425	0.00030736	DNAJC14
ENSG00000155980	12	57943781	57980415	71	18	404403	3.4213	0.00031156	KIF5A
ENSG00000185046	12	99120235	100378432	4157	201	404403	3.4062	0.00032942	ANKS1B
ENSG00000139540	12	56623833	56631630	17	5	404403	3.4002	0.00033666	SLC39A5
ENSG00000100592	14	59655364	59838123	739	40	404403	3.4002	0.0003367	DAAM1
ENSG00000164061	3	49591922	49708978	288	29	404403	3.397	0.00034063	BSN
ENSG00000117114	1	81771845	82458120	3263	206	404403	3.3886	0.00035125	LPHN2
ENSG00000164867	7	150688083	150711676	83	21	404403	3.3852	0.00035561	NOS3
ENSG00000123119	8	91803778	91971636	583	26	404403	3.385	0.00035589	NECAB1
ENSG00000088538	3	50712672	51421629	2202	35	404403	3.3724	0.0003726	DOCK3
ENSG00000214435	10	104629273	104661656	149	17	404403	3.3719	0.00037323	AS3MT
ENSG00000157168	8	31496902	32622548	5362	178	404403	3.3691	0.00037709	NRG1
ENSG00000058866	3	185823457	186080026	736	104	404403	3.3619	0.00038711	DGKG
ENSG00000196867	19	57050317	57068169	70	16	404403	3.3611	0.0003882	ZFP28
ENSG00000258839	16	89978527	89987385	61	13	404403	3.3497	0.00040447	MC1R
ENSG00000107338	9	37919131	38069210	587	31	404403	3.3474	0.00040789	SHB
ENSG00000130921	12	123717463	123742506	113	12	404403	3.3464	0.00040935	C12orf65
ENSG00000094880	5	137523339	137549032	83	23	404403	3.3375	0.00042262	CDC23
ENSG00000100201	22	38879445	38903665	64	18	404403	3.3351	0.00042633	DDX17
ENSG00000166145	15	41136216	41150405	56	9	404403	3.3341	0.00042784	SPINT1
ENSG00000100399	22	41625517	41636938	44	8	404403	3.3324	0.00043051	CHADL
ENSG00000130720	9	133777825	133814673	209	31	404403	3.3304	0.00043368	FIBCD1
ENSG00000173517	15	77400471	77712486	805	36	404403	3.3249	0.00044225	PEAK1
ENSG00000162384	1	53679771	53686289	16	5	404403	3.3231	0.00044507	C1orf123
ENSG00000112335	6	108532426	108582464	146	26	404403	3.315	0.00045819	SNX3
ENSG00000215621	17	79780293	79784533	12	2	404403	3.3119	0.0004634	AC174470.1
ENSG00000150977	12	123899936	123921264	73	18	404403	3.3082	0.00046946	RILPL2
ENSG00000160991	7	102073553	102097268	76	16	404403	3.3063	0.00047264	ORAI2
ENSG00000129353	19	10713133	10755235	183	25	404403	3.3035	0.0004774	SLC44A2
ENSG00000099365	16	31000577	31021949	49	11	404403	3.3027	0.0004788	STX1B
ENSG00000167395	16	31085743	31095517	19	5	404403	3.3019	0.00048018	ZNF646
ENSG00000157193	1	53711217	53793742	250	37	404403	3.3016	0.0004806	LRP8
ENSG00000112981	5	137450866	137475132	79	21	404403	3.3013	0.00048122	NME5
ENSG00000164411	6	87992696	88038996	280	21	404403	3.3005	0.0004826	GJB7
ENSG00000253207	8	114612539	114629187	48	10	404403	3.3	0.0004835	RP11-67H2.1
ENSG00000159224	17	47035916	47045958	50	6	404403	3.2998	0.00048373	GIP
ENSG00000188730	7	49813257	49961546	529	46	404403	3.2952	0.00049176	VWC2
ENSG00000103496	16	31044210	31054296	22	5	404403	3.2929	0.00049581	STX4
ENSG00000159202	17	46985731	47006418	77	7	404403	3.2791	0.00052074	UBE2Z
ENSG00000154319	8	11278972	11332224	360	30	404403	3.269	0.00053966	FAM167A
ENSG00000110203	11	71825915	71850936	138	17	404403	3.2652	0.00054692	FOLR3
ENSG00000268218	16	89334512	89339452	30	12	404403	3.2594	0.0005583	AC137932.1
ENSG00000144642	3	29322473	30051886	3850	187	404403	3.2593	0.00055844	RBMS3
ENSG00000078328	16	6069095	7763340	14068	510	404403	3.2569	0.00056319	RBFOX1
ENSG00000167985	11	61197514	61215001	42	8	404403	3.2564	0.00056411	SDHAF2
ENSG00000225663	17	79780287	79791178	24	3	404403	3.254	0.00056896	FAM195B
ENSG00000167074	22	41763337	41795330	113	17	404403	3.2536	0.00056976	TEF
ENSG00000129910	16	89238175	89261900	139	25	404403	3.2528	0.00057134	CDH15
ENSG00000153944	17	55333212	55762046	1675	188	404403	3.2499	0.00057729	MSI2
ENSG00000227059	12	133794898	133812681	45	8	404403	3.2492	0.00057865	ANHX
ENSG00000269210	2	39186764	39187483	4	2	404403	3.2458	0.00058567	AC019171.1
ENSG00000111605	12	69633317	69668138	85	14	404403	3.2437	0.00058984	CPSF6
ENSG00000184110	16	28699879	28747051	9	3	404403	3.2408	0.00059591	EIF3C
ENSG00000177830	11	867357	915058	163	24	404403	3.2402	0.00059731	CHID1
ENSG00000124593	6	41748087	41757879	57	18	404403	3.2391	0.00059952	PRICKLE4
ENSG00000164062	3	49711435	49721396	17	8	404403	3.2382	0.0006014	APEH
ENSG00000159199	17	46970127	46973233	9	3	404403	3.2377	0.00060257	ATP5G1
ENSG00000167394	16	31072164	31085641	29	5	404403	3.2374	0.0006032	ZNF668
ENSG00000170927	6	51480098	51952423	2160	79	404403	3.2366	0.00060478	PKHD1
ENSG00000135930	2	233414762	233448354	144	10	404403	3.2351	0.0006081	EIF4E2
ENSG00000138777	4	106290234	106395238	620	30	404403	3.2347	0.0006089	PPA2
ENSG00000120265	6	150070579	150132556	213	9	404403	3.2317	0.00061521	PCMT1
ENSG00000122483	1	93645476	93744287	367	28	404403	3.2314	0.00061582	CCDC18
ENSG00000215203	4	42895284	43032675	659	47	404403	3.2306	0.00061776	GRXCR1
ENSG00000041353	18	52385091	52562747	717	36	404403	3.2302	0.00061857	RAB27B
ENSG00000270316	10	104614029	104661656	195	21	404403	3.225	0.00062979	C10orf32-ASMT
ENSG00000143322	1	179068462	179198819	446	28	404403	3.2213	0.00063813	ABL2
ENSG00000256591	11	61196692	61253294	144	16	404403	3.2191	0.00064303	RP11-286N22.8
ENSG00000205882	8	11850692	11853821	14	4	404403	3.2087	0.00066666	DEFB134
ENSG00000131188	5	176873446	176883283	18	4	404403	3.2081	0.00066797	PRR7
ENSG00000187049	11	61159159	61166335	15	4	404403	3.2058	0.00067333	TMEM216
ENSG00000111850	6	88032301	88052043	171	20	404403	3.2018	0.00068276	SMIM8
ENSG00000159210	17	47006678	47022479	77	10	404403	3.1995	0.00068841	SNF8
ENSG00000156110	10	75910960	76469061	1606	37	404403	3.1935	0.00070278	ADK
ENSG00000112983	5	137475455	137514675	120	26	404403	3.1909	0.00070925	BRD8
ENSG00000061936	12	132195626	132284282	317	35	404403	3.1897	0.00071217	SFSWAP
ENSG00000243729	6	29323007	29399744	714	40	404403	3.186	0.00072127	OR5V1
ENSG00000203872	6	88054567	88075181	115	16	404403	3.1857	0.00072212	C6orf163
ENSG00000182263	2	164449906	164592522	335	39	404403	3.1834	0.00072767	FIGN
ENSG00000185009	10	75881524	75910821	73	9	404403	3.182	0.00073128	AP3M1
ENSG00000125877	20	3189514	3204516	94	16	404403	3.1786	0.00073995	ITPA
ENSG00000180694	8	91634223	91803860	544	22	404403	3.1784	0.0007404	TMEM64
ENSG00000174437	12	110718561	110788898	246	26	404403	3.1746	0.00075018	ATP2A2
ENSG00000111404	12	18233803	18473041	1249	59	404403	3.1712	0.00075918	RERGL
ENSG00000111231	12	110890289	110907073	56	12	404403	3.1711	0.00075926	GPN3
ENSG00000186298	12	111157485	111180744	81	17	404403	3.1678	0.00076791	PPP1CC
ENSG00000162706	1	159141399	159173103	110	27	404403	3.1618	0.00078406	CADM3
ENSG00000113758	5	176883609	176901402	41	8	404403	3.1601	0.00078856	DBN1
ENSG00000184838	5	119799973	120023027	1195	65	404403	3.1591	0.00079126	PRR16
ENSG00000197016	19	57078880	57100279	94	12	404403	3.158	0.00079421	ZNF470
ENSG00000136931	9	127243516	127269709	71	12	404403	3.158	0.00079426	NR5A1
ENSG00000148408	9	140772241	141019076	651	33	404403	3.1558	0.00080018	CACNA1B
ENSG00000147324	8	8640864	8751155	700	45	404403	3.1558	0.00080041	MFHAS1
ENSG00000140382	15	77712754	77777949	188	26	404403	3.1536	0.00080642	HMG20A
ENSG00000162623	1	75198836	75232362	142	18	404403	3.1529	0.00080839	TYW3
ENSG00000182572	6	27839623	27840099	5	3	404403	3.1521	0.00081056	HIST1H3I
ENSG00000106052	7	27778950	27884183	394	42	404403	3.1508	0.00081424	TAX1BP1
ENSG00000173421	3	49235861	49295537	145	28	404403	3.1505	0.00081496	CCDC36
ENSG00000131023	6	149979289	150039392	141	12	404403	3.1473	0.00082386	LATS1
ENSG00000159217	17	47074774	47133012	150	21	404403	3.143	0.00083607	IGF2BP1
ENSG00000114126	3	141663277	141868386	988	27	404403	3.1416	0.00084017	TFDP2
ENSG00000124228	20	47835884	47860614	115	15	404403	3.1413	0.00084107	DDX27
ENSG00000128487	17	19912657	20222339	1178	31	404403	3.1381	0.00085024	SPECC1
ENSG00000111229	12	110872630	110888227	67	16	404403	3.135	0.00085924	ARPC3
ENSG00000149571	11	126293254	126873355	2686	200	404403	3.135	0.00085938	KIRREL3
ENSG00000166206	15	26788693	27184686	1712	121	404403	3.134	0.00086212	GABRB3
ENSG00000178952	16	28853732	28857729	8	2	404403	3.131	0.00087096	TUFM
ENSG00000213020	19	53206066	53238326	218	23	404403	3.13	0.00087417	ZNF611
ENSG00000259132	14	23415479	23451467	98	16	404403	3.1296	0.00087521	RP11-298I3.5
ENSG00000233822	6	27806323	27823487	55	15	404403	3.1273	0.00088196	HIST1H2BN
ENSG00000147874	9	19053141	19103117	298	20	404403	3.1233	0.00089403	HAUS6
ENSG00000107223	9	139756571	139760738	9	4	404403	3.1222	0.00089765	EDF1
ENSG00000179869	7	48211055	48687092	2520	88	404403	3.1193	0.00090649	ABCA13
ENSG00000101161	20	62612488	62664453	167	20	404403	3.1189	0.00090751	PRPF6
ENSG00000088205	2	118572226	118589955	81	20	404403	3.118	0.00091031	DDX18
ENSG00000197324	14	23340822	23350789	16	8	404403	3.1176	0.00091154	LRP10
ENSG00000114738	3	50648951	50686720	100	18	404403	3.1176	0.00091159	MAPKAPK3
ENSG00000205174	7	108524032	108524644	2	1	404403	3.1163	0.00091553	C7orf66
ENSG00000248874	5	23951457	24178372	1112	30	404403	3.1146	0.00092101	C5orf17
ENSG00000120256	6	150139934	150186199	137	13	404403	3.1114	0.00093099	LRP11
ENSG00000166183	14	104552016	104579098	112	20	404403	3.1095	0.00093712	ASPG
ENSG00000113648	5	134669590	134735604	136	19	404403	3.1062	0.00094758	H2AFY
ENSG00000196700	20	62588055	62680113	323	24	404403	3.1039	0.00095483	ZNF512B
ENSG00000203711	6	159290971	159331385	206	35	404403	3.1034	0.00095658	C6orf99
ENSG00000257390	12	56151059	56221330	130	30	404403	3.1022	0.00096044	RP11-762I7.5
ENSG00000101126	20	49505585	49547958	151	21	404403	3.1019	0.00096152	ADNP
ENSG00000120253	6	150045451	150070801	76	11	404403	3.1003	0.00096657	NUP43
ENSG00000030419	2	213864429	214017151	635	40	404403	3.0997	0.00096869	IKZF2
ENSG00000054179	9	139942550	139948497	23	9	404403	3.0989	0.00097135	ENTPD2
ENSG00000119185	2	9543604	9563676	73	13	404403	3.0934	0.00098934	ITGB1BP1
ENSG00000204852	12	111051832	111087235	96	19	404403	3.0894	0.0010029	TCTN1
ENSG00000079459	8	11653082	11696818	412	41	404403	3.087	0.0010111	FDFT1
ENSG00000160868	7	99354604	99381888	67	20	404403	3.085	0.0010179	CYP3A4
ENSG00000111328	12	123745528	123756881	44	11	404403	3.0825	0.0010263	CDK2AP1
ENSG00000248710	3	159945241	160167617	627	48	404403	3.0763	0.0010481	RP11-432B6.3
ENSG00000104490	8	102698771	103137135	1835	89	404403	3.0746	0.001054	NCALD
ENSG00000172365	11	58189738	58190786	6	3	404403	3.0735	0.0010577	OR5B2
ENSG00000172992	17	43100708	43138473	180	27	404403	3.0666	0.0010825	DCAKD
ENSG00000226887	4	53588785	53617807	58	5	404403	3.0627	0.0010967	ERVMER34-1
ENSG00000196510	12	110810705	110841535	127	18	404403	3.0624	0.0010979	ANAPC7
ENSG00000007264	19	3777971	3802127	82	19	404403	3.0615	0.0011012	MATK
ENSG00000150093	10	33189247	33294720	456	46	404403	3.0584	0.0011125	ITGB1
ENSG00000196118	16	30768744	30774031	10	5	404403	3.0576	0.0011156	C16orf93
ENSG00000186827	1	1146706	1149518	12	5	404403	3.0575	0.0011159	TNFRSF4
ENSG00000186625	6	149916009	149970108	163	10	404403	3.0572	0.0011171	KATNA1
ENSG00000178149	3	49052921	49059726	19	12	404403	3.0487	0.001149	DALRD3
ENSG00000137497	11	71713910	71791739	260	16	404403	3.0442	0.0011664	NUMA1
ENSG00000124196	20	42354804	42355638	3	2	404403	3.0441	0.0011668	GTSF1L
ENSG00000148848	10	127700950	128077024	1981	136	404403	3.0347	0.0012037	ADAM12
ENSG00000172339	1	95439963	95538501	376	37	404403	3.0334	0.0012092	ALG14
ENSG00000104626	8	8859657	8974256	695	46	404403	3.0331	0.0012102	ERI1
ENSG00000008130	1	1682671	1711896	90	13	404403	3.0322	0.001214	NADK
ENSG00000205323	12	56146247	56211540	113	25	404403	3.0261	0.0012387	SARNP
ENSG00000204469	6	31588497	31605548	107	30	404403	3.0258	0.0012398	PRRC2A
ENSG00000187492	3	49828165	49837268	28	13	404403	3.0241	0.001247	CDHR4
ENSG00000124126	20	47240790	47444420	863	42	404403	3.021	0.0012598	PREX1
ENSG00000122863	10	73724123	73773322	210	23	404403	3.0148	0.0012856	CHST3
ENSG00000163041	1	226249552	226259702	31	12	404403	3.0133	0.0012921	H3F3A
ENSG00000204856	12	110906169	110928190	80	15	404403	3.0133	0.0012921	FAM216A
ENSG00000162385	1	53692564	53704282	33	10	404403	3.0132	0.0012927	MAGOH
ENSG00000162620	1	74491699	74663871	411	23	404403	3.0124	0.0012959	LRRIQ3
ENSG00000091656	8	77593454	77779521	537	49	404403	3.012	0.0012978	ZFHX4
ENSG00000123143	19	14543865	14582679	172	38	404403	3.0117	0.0012988	PKN1
ENSG00000173531	3	49721380	49726934	11	5	404403	3.0077	0.0013161	MST1
ENSG00000117593	1	173793641	173827684	87	16	404403	3.0031	0.0013361	DARS2
ENSG00000162542	1	20008706	20126438	448	57	404403	3.0019	0.0013416	TMCO4
ENSG00000236980	3	49215065	49229291	36	12	404403	2.9999	0.0013502	C3orf84
ENSG00000137942	1	93913688	94020218	284	36	404403	2.9996	0.0013518	FNBP1L
ENSG00000068885	3	159974774	160117668	378	40	404403	2.995	0.0013723	IFT80
ENSG00000177352	3	49199968	49203754	9	4	404403	2.9943	0.0013754	CCDC71
ENSG00000117505	1	93811445	93835055	79	14	404403	2.9935	0.0013789	DR1
ENSG00000168787	6	29364416	29365448	18	6	404403	2.9922	0.0013848	OR12D2
ENSG00000177455	16	28943260	28950667	12	7	404403	2.9915	0.001388	CD19
ENSG00000120341	1	177893091	177953438	301	44	404403	2.984	0.0014224	SEC16B
ENSG00000166173	15	71123863	71146498	55	13	404403	2.9803	0.0014398	LARP6
ENSG00000079785	2	15731302	15771235	186	19	404403	2.9784	0.0014488	DDX1
ENSG00000169313	3	151055168	151102600	204	31	404403	2.9778	0.0014517	P2RY12
ENSG00000068793	15	22892005	23006016	550	65	404403	2.9763	0.001459	CYFIP1
ENSG00000125498	19	55281263	55295774	1	1	404403	2.9754	0.0014629	KIR2DL1
ENSG00000117500	1	93615299	93646285	103	18	404403	2.9739	0.0014702	TMED5
ENSG00000164500	7	50135632	50199426	336	18	404403	2.9736	0.0014716	C7orf72
ENSG00000153130	4	141178440	141306880	413	41	404403	2.9734	0.0014724	SCOC
ENSG00000055211	6	149887430	149912884	56	15	404403	2.9718	0.0014803	GINM1
ENSG00000141522	17	79825597	79829282	7	2	404403	2.9697	0.0014904	ARHGDIA
ENSG00000037241	5	172385732	172396774	63	13	404403	2.9687	0.0014955	RPL26L1
ENSG00000042832	8	133879203	134147147	1292	69	404403	2.9677	0.0015001	TG
ENSG00000114737	3	50643921	50649262	17	8	404403	2.9654	0.0015112	CISH
ENSG00000185624	17	79801035	79818570	48	5	404403	2.9654	0.0015116	P4HB
ENSG00000185737	10	83635070	84746935	4365	204	404403	2.9635	0.001521	NRG3
ENSG00000204390	6	31777396	31783437	32	17	404403	2.9627	0.0015246	HSPA1L
ENSG00000104093	15	51739908	51915030	649	26	404403	2.962	0.001528	DMXL2
ENSG00000171552	20	30252255	30311792	146	18	404403	2.9605	0.0015355	BCL2L1
ENSG00000203883	20	62679076	62680994	5	3	404403	2.9603	0.0015369	SOX18
ENSG00000164068	3	49726932	49758962	84	21	404403	2.9584	0.0015462	RNF123
ENSG00000189283	3	59735036	61237133	8635	406	404403	2.9537	0.0015698	FHIT
ENSG00000158747	1	19967048	19984945	87	27	404403	2.9525	0.0015763	NBL1
ENSG00000111237	12	110928902	110939922	28	8	404403	2.9512	0.0015827	VPS29
ENSG00000153930	17	54188319	54589020	1338	73	404403	2.9499	0.0015891	ANKFN1
ENSG00000182676	17	79791368	79792926	2	1	404403	2.9491	0.0015935	PPP1R27
ENSG00000177548	16	28915742	28947847	58	14	404403	2.9452	0.0016138	RABEP2
ENSG00000185630	1	164524821	164868533	1147	116	404403	2.9446	0.0016167	PBX1
ENSG00000148842	10	104678050	104849978	636	32	404403	2.9432	0.001624	CNNM2
ENSG00000154274	4	37455563	37625117	1016	81	404403	2.9429	0.0016256	C4orf19
ENSG00000100196	22	38864067	38879452	56	19	404403	2.9391	0.0016461	KDELR3
ENSG00000170873	8	125563031	125740730	903	85	404403	2.9379	0.0016524	MTSS1
ENSG00000146013	5	137588068	137610360	74	20	404403	2.9371	0.0016563	GFRA3
ENSG00000197279	6	28048753	28057341	37	11	404403	2.9363	0.0016609	ZNF165
ENSG00000151693	2	9346894	9545812	621	35	404403	2.9334	0.0016761	ASAP2
ENSG00000152620	5	36192694	36242381	162	22	404403	2.9256	0.0017188	NADK2
ENSG00000177943	9	139745395	139755249	19	10	404403	2.9234	0.0017311	MAMDC4
ENSG00000158815	8	21899909	21906320	18	9	404403	2.9197	0.0017518	FGF17
ENSG00000168952	14	25278862	25519503	1061	69	404403	2.9189	0.0017563	STXBP6
ENSG00000186193	9	139956581	139965040	38	9	404403	2.9181	0.0017608	SAPCD2
ENSG00000162755	1	161068151	161070136	7	4	404403	2.9175	0.0017641	KLHDC9
ENSG00000122986	12	111065646	111142755	227	25	404403	2.9169	0.0017675	HVCN1
ENSG00000117335	1	207925402	207968858	147	23	404403	2.9151	0.0017782	CD46
ENSG00000163807	3	44779153	44803154	55	17	404403	2.9141	0.0017835	KIAA1143
ENSG00000176160	17	56497528	56565745	186	28	404403	2.9123	0.0017937	HSF5
ENSG00000137310	6	31126319	31134936	82	16	404403	2.9118	0.0017967	TCF19
ENSG00000172260	1	71861623	72748417	2741	123	404403	2.9113	0.0017997	NEGR1
ENSG00000088325	20	30327074	30389608	181	22	404403	2.9092	0.0018119	TPX2
ENSG00000249853	6	114376750	114664209	854	79	404403	2.9083	0.0018172	HS3ST5
ENSG00000172348	6	46188475	46459709	732	43	404403	2.9078	0.0018199	RCAN2
ENSG00000178821	1	1849029	1850712	10	4	404403	2.907	0.0018247	TMEM52
ENSG00000134569	11	46878419	46940193	184	27	404403	2.9053	0.0018346	LRP4
ENSG00000007402	3	50400233	50541675	409	34	404403	2.9053	0.0018347	CACNA2D2
ENSG00000101306	20	30407111	30422492	61	12	404403	2.9046	0.0018388	MYLK2
ENSG00000205030	11	55594695	55595630	6	2	404403	2.9042	0.0018408	OR5L2
ENSG00000174957	11	55944094	55945032	5	3	404403	2.9042	0.0018409	OR5J2
ENSG00000115488	2	233897382	233899767	9	4	404403	2.9032	0.0018471	NEU2
ENSG00000112984	5	137514408	137523404	23	12	404403	2.9013	0.0018584	KIF20A
ENSG00000254685	1	74663896	74699770	130	10	404403	2.9009	0.0018606	FPGT
ENSG00000101367	20	31407699	31438211	133	28	404403	2.8997	0.0018678	MAPRE1
ENSG00000149357	11	71796941	71814433	59	9	404403	2.8969	0.0018844	LAMTOR1
ENSG00000175471	5	94039446	94620279	2220	153	404403	2.8955	0.0018928	MCTP1
ENSG00000248487	3	52005442	52015212	17	9	404403	2.8891	0.0019317	ABHD14A
ENSG00000164483	6	130465460	130686570	1369	37	404403	2.8871	0.0019439	SAMD3
ENSG00000061492	5	137419581	137428054	32	13	404403	2.8858	0.0019523	WNT8A
ENSG00000197555	14	71787166	72207946	1305	24	404403	2.8849	0.0019577	SIPA1L1
ENSG00000113810	3	160117062	160152750	108	22	404403	2.8848	0.0019585	SMC4
ENSG00000149179	11	46958240	47185936	536	30	404403	2.8846	0.0019594	C11orf49
ENSG00000100253	22	50925213	50929077	27	10	404403	2.8823	0.001974	MIOX
ENSG00000154027	1	77747736	78025651	1427	96	404403	2.8813	0.0019804	AK5
ENSG00000136875	9	116037623	116055185	79	17	404403	2.8812	0.001981	PRPF4
ENSG00000114735	3	50606583	50622366	41	13	404403	2.8811	0.0019814	HEMK1
ENSG00000181915	10	64564516	64568238	8	3	404403	2.8803	0.0019867	ADO
ENSG00000103549	16	30773066	30787628	21	9	404403	2.8783	0.001999	RNF40
ENSG00000143222	1	161122566	161128646	18	7	404403	2.878	0.0020012	UFC1
ENSG00000158850	1	161141100	161147287	18	9	404403	2.8765	0.0020104	B4GALT3
ENSG00000182257	22	46445358	46450024	16	4	404403	2.8723	0.0020373	C22orf26
ENSG00000135842	1	184759858	184943682	823	62	404403	2.8677	0.002067	FAM129A
ENSG00000168546	8	21547915	21669869	309	52	404403	2.8658	0.0020797	GFRA2
ENSG00000196812	6	28092338	28097860	27	11	404403	2.8652	0.002084	ZSCAN16
ENSG00000100246	22	39174513	39190203	51	18	404403	2.8631	0.0020975	DNAL4
ENSG00000076685	10	104845940	104953056	380	24	404403	2.8618	0.0021062	NT5C2
ENSG00000079819	6	131160487	131384462	996	42	404403	2.8615	0.002108	EPB41L2
ENSG00000108684	17	31340105	32501983	5120	332	404403	2.8611	0.0021111	ASIC2
ENSG00000204420	6	31686371	31694491	37	17	404403	2.8597	0.0021201	C6orf25
ENSG00000169575	22	22599087	22599927	10	5	404403	2.8593	0.0021231	VPREB1
ENSG00000157107	5	72251808	72386349	298	19	404403	2.8585	0.0021281	FCHO2
ENSG00000183020	11	924894	1012239	437	20	404403	2.8546	0.0021548	AP2A2
ENSG00000165912	11	47199076	47207994	25	8	404403	2.8538	0.0021598	PACSIN3
ENSG00000156873	16	30759591	30772490	14	7	404403	2.853	0.0021651	PHKG2
ENSG00000150394	16	61681146	62070939	1402	84	404403	2.8501	0.002185	CDH8
ENSG00000102452	13	101706130	102068843	1766	97	404403	2.8501	0.0021854	NALCN
ENSG00000164406	5	132208014	132210738	12	4	404403	2.8498	0.0021875	LEAP2
ENSG00000188219	2	131975882	132022965	53	7	404403	2.8495	0.0021897	POTEE
ENSG00000170043	17	7833663	7835441	7	4	404403	2.848	0.0021998	TRAPPC1
ENSG00000171055	2	36778570	36873230	449	35	404403	2.8417	0.002244	FEZ2
ENSG00000112578	6	41888926	41900784	42	16	404403	2.8414	0.0022457	BYSL
ENSG00000100413	22	41921808	41940610	77	16	404403	2.8414	0.0022457	POLR3H
ENSG00000181472	6	151685252	151712683	91	19	404403	2.8402	0.0022543	ZBTB2
ENSG00000156113	10	78629359	79398353	3223	200	404403	2.8392	0.0022617	KCNMA1
ENSG00000003756	3	50126341	50156454	58	16	404403	2.8388	0.0022642	RBM5
ENSG00000105388	19	42212504	42233718	90	21	404403	2.8364	0.0022813	CEACAM5
ENSG00000204410	6	31707725	31732622	132	41	404403	2.8355	0.0022877	MSH5
ENSG00000011523	2	65283500	65314138	145	24	404403	2.834	0.0022987	CEP68
ENSG00000167397	16	31102163	31107301	12	4	404403	2.8332	0.002304	VKORC1
ENSG00000213265	7	130353488	130372268	79	21	404403	2.8332	0.0023042	TSGA13
ENSG00000116791	1	75171170	75199092	116	25	404403	2.8315	0.0023167	CRYZ
ENSG00000186487	2	1792885	2335032	2420	119	404403	2.8305	0.002324	MYT1L
ENSG00000173093	12	111284573	111345339	223	27	404403	2.8298	0.0023292	CCDC63
ENSG00000170298	17	20352708	20370852	25	6	404403	2.8293	0.0023324	LGALS9B
ENSG00000080603	16	30709530	30755602	55	20	404403	2.8289	0.0023356	SRCAP
ENSG00000197182	22	46449749	46509808	159	24	404403	2.8276	0.0023452	FLJ27365
ENSG00000165983	10	16478942	16555736	338	21	404403	2.8242	0.0023702	PTER
ENSG00000154582	8	74851404	74884522	126	19	404403	2.8224	0.0023831	TCEB1
ENSG00000169855	3	78646390	79816965	4285	146	404403	2.817	0.0024235	ROBO1
ENSG00000213339	19	10812106	10824113	39	11	404403	2.8158	0.0024332	QTRT1
ENSG00000173715	11	66511922	66610987	165	40	404403	2.8154	0.002436	C11orf80
ENSG00000123636	2	160175490	160473203	1238	73	404403	2.8152	0.0024373	BAZ2B
ENSG00000035403	10	75757872	75879918	338	29	404403	2.813	0.0024541	VCL
ENSG00000177076	9	19408925	19452018	154	16	404403	2.8119	0.0024623	ACER2
ENSG00000255524	16	28648975	28670003	29	7	404403	2.8097	0.0024792	NPIPB8
ENSG00000244607	3	42734155	42814745	288	27	404403	2.8092	0.0024834	CCDC13
ENSG00000103671	15	64679947	64747502	196	33	404403	2.8077	0.002495	TRIP4
ENSG00000198218	3	49067140	49131796	143	35	404403	2.8061	0.0025075	QRICH1
ENSG00000122543	7	5919458	5925993	53	16	404403	2.8024	0.0025362	OCM
ENSG00000160207	21	44949072	45079374	405	25	404403	2.8002	0.0025537	HSF2BP
ENSG00000255152	6	31707797	31732628	131	41	404403	2.7984	0.0025677	MSH5-SAPCD1
ENSG00000184154	11	71791382	71821828	98	11	404403	2.7964	0.0025834	LRTOMT
ENSG00000176386	9	116018115	116037869	75	17	404403	2.7958	0.0025889	CDC26
ENSG00000131153	16	85709804	85723679	64	11	404403	2.7951	0.0025939	GINS2
ENSG00000136573	8	11351510	11422113	518	40	404403	2.7951	0.0025943	BLK
ENSG00000164329	5	78907943	78982471	266	10	404403	2.7939	0.002604	PAPD4
ENSG00000205883	8	11839830	11842099	10	2	404403	2.7922	0.0026172	DEFB135
ENSG00000164796	8	113235157	114449328	3970	84	404403	2.7922	0.0026178	CSMD3
ENSG00000078902	11	1295601	1330884	164	35	404403	2.792	0.0026189	TOLLIP
ENSG00000196850	12	110969120	111021125	165	20	404403	2.7908	0.0026289	PPTC7
ENSG00000008118	1	209757062	209787283	120	19	404403	2.7901	0.0026348	CAMK1G
ENSG00000166803	15	64657193	64679886	91	19	404403	2.79	0.0026357	KIAA0101
ENSG00000256223	12	133707161	133736051	90	10	404403	2.7884	0.0026486	ZNF10
ENSG00000133958	14	93799565	94174222	1216	42	404403	2.7876	0.0026549	UNC79
ENSG00000155099	8	92006024	92053292	134	23	404403	2.786	0.0026681	TMEM55A
ENSG00000172733	8	30853321	30891231	84	18	404403	2.7855	0.0026719	PURG
ENSG00000169871	7	100728720	100735017	31	10	404403	2.781	0.00271	TRIM56
ENSG00000185130	6	27775257	27775709	2	1	404403	2.7801	0.0027171	HIST1H2BL
ENSG00000074211	4	6322305	6565327	1243	110	404403	2.78	0.0027181	PPP2R2C
ENSG00000170231	5	159614374	159665742	335	27	404403	2.7789	0.0027276	FABP6
ENSG00000113441	5	96271098	96373219	430	24	404403	2.7761	0.002751	LNPEP
ENSG00000144451	2	214149113	215275225	4958	112	404403	2.7733	0.0027747	SPAG16
ENSG00000104290	8	28351729	28431775	187	8	404403	2.7719	0.0027861	FZD3
ENSG00000120709	5	137667624	137685416	59	17	404403	2.7717	0.0027883	FAM53C
ENSG00000147883	9	22002902	22009362	16	7	404403	2.7714	0.0027905	CDKN2B
ENSG00000137845	15	58887403	59042177	566	34	404403	2.7712	0.0027923	ADAM10
ENSG00000134255	1	111682249	111727724	208	28	404403	2.7679	0.0028212	CEPT1
ENSG00000198055	5	176830205	176869902	80	21	404403	2.765	0.0028465	GRK6
ENSG00000110848	12	9905082	9913497	48	13	404403	2.7644	0.0028515	CD69
ENSG00000116871	1	36621180	36646450	63	13	404403	2.7643	0.0028523	MAP7D1
ENSG00000079277	1	47023090	47082515	213	30	404403	2.7614	0.002878	MKNK1
ENSG00000186446	3	44771088	44778575	22	7	404403	2.7598	0.0028923	ZNF501
ENSG00000173612	6	117113248	117150200	156	25	404403	2.7586	0.0029021	GPRC6A
ENSG00000105376	19	10400657	10407454	28	7	404403	2.7586	0.0029027	ICAM5
ENSG00000163681	3	57741177	57914895	390	31	404403	2.7584	0.0029043	SLMAP
ENSG00000109424	4	141480588	141489959	23	5	404403	2.758	0.0029081	UCP1
ENSG00000061337	8	20103676	20161474	272	46	404403	2.7579	0.0029088	LZTS1
ENSG00000076321	1	173684080	173755840	239	24	404403	2.7576	0.0029111	KLHL20
ENSG00000172568	5	156768608	156772729	22	8	404403	2.7573	0.0029143	FNDC9
ENSG00000077522	1	236849754	236927931	392	43	404403	2.7571	0.0029162	ACTN2
ENSG00000155329	5	132332677	132362296	124	10	404403	2.757	0.0029167	ZCCHC10
ENSG00000183955	12	123868320	123893905	88	16	404403	2.7548	0.0029366	SETD8
ENSG00000109971	11	122928197	122933938	46	12	404403	2.7529	0.0029537	HSPA8
ENSG00000123329	12	57866038	57882597	55	15	404403	2.7523	0.0029587	ARHGAP9
ENSG00000143224	1	161136200	161147803	43	19	404403	2.7522	0.00296	PPOX
ENSG00000110245	11	116700422	116703788	24	7	404403	2.7518	0.0029633	APOC3
ENSG00000267881	19	42212531	42265190	207	28	404403	2.7514	0.002967	CEA
ENSG00000048028	11	113668596	113746292	258	26	404403	2.7511	0.0029697	USP28
ENSG00000126861	17	29599031	29624557	60	9	404403	2.75	0.0029793	OMG
ENSG00000175216	11	46764598	46867847	230	32	404403	2.7493	0.0029859	CKAP5
ENSG00000177551	1	116378998	116386538	29	8	404403	2.7469	0.0030082	NHLH2
ENSG00000176095	3	49761727	49823975	179	22	404403	2.7437	0.0030372	IP6K1
ENSG00000139144	12	18400548	18801348	1754	73	404403	2.7429	0.0030448	PIK3C2G
ENSG00000165879	10	99079022	99081672	8	3	404403	2.7427	0.0030464	FRAT1
ENSG00000198590	3	37427760	37476988	161	32	404403	2.7418	0.003055	C3orf35
ENSG00000204463	6	31606805	31620482	66	22	404403	2.7377	0.0030939	BAG6
ENSG00000132938	13	29598748	30077892	2475	112	404403	2.7339	0.0031295	MTUS2
ENSG00000120334	1	173768688	173793858	74	11	404403	2.7297	0.0031694	CENPL
ENSG00000196712	17	29421945	29709134	688	21	404403	2.729	0.003176	NF1
ENSG00000164077	3	49946302	49967606	39	12	404403	2.7287	0.003179	MON1A
ENSG00000180357	15	64752941	64978264	766	34	404403	2.7284	0.0031821	ZNF609
ENSG00000112530	6	163148164	163736524	2651	147	404403	2.7265	0.003201	PACRG
ENSG00000166278	6	31865562	31913449	231	51	404403	2.7247	0.0032182	C2
ENSG00000114316	3	49315264	49378145	142	29	404403	2.7247	0.0032183	USP4
ENSG00000083312	5	72112139	72212560	232	23	404403	2.7233	0.0032319	TNPO1
ENSG00000140057	14	96858448	96955764	345	37	404403	2.723	0.0032351	AK7
ENSG00000099250	10	33466420	33625190	760	61	404403	2.7227	0.0032376	NRP1
ENSG00000182611	6	27782112	27782607	6	2	404403	2.7191	0.0032731	HIST1H2AJ
ENSG00000129493	14	31760994	31889788	397	28	404403	2.7161	0.0033032	HEATR5A
ENSG00000188177	2	113033171	113097640	194	18	404403	2.7158	0.0033058	ZC3H6
ENSG00000157184	1	53662101	53679869	42	11	404403	2.7127	0.0033366	CPT2
ENSG00000072786	5	171469077	171615390	728	62	404403	2.7126	0.0033376	STK10
ENSG00000217075	2	36758948	36779411	87	18	404403	2.7121	0.0033426	AC007401.2
ENSG00000172350	11	119019722	119033360	38	9	404403	2.7119	0.0033445	ABCG4
ENSG00000091483	1	241660903	241683061	44	12	404403	2.7116	0.0033478	FH
ENSG00000154928	3	134316643	134979309	2814	185	404403	2.7113	0.0033508	EPHB1
ENSG00000146021	5	136953189	137071779	387	38	404403	2.711	0.0033543	KLHL3
ENSG00000179094	17	8043790	8059824	49	15	404403	2.7109	0.0033553	PER1
ENSG00000124641	6	41873092	41888877	41	15	404403	2.7105	0.0033592	MED20
ENSG00000107331	9	139901686	139923367	67	22	404403	2.7102	0.0033622	ABCA2
ENSG00000137218	6	41737914	41754280	68	22	404403	2.7093	0.0033709	FRS3
ENSG00000109189	4	53457138	53525502	102	10	404403	2.7064	0.0034009	USP46
ENSG00000164270	5	147830595	148056798	795	44	404403	2.7061	0.0034039	HTR4
ENSG00000166428	14	105391153	105399574	36	6	404403	2.7047	0.0034183	PLD4
ENSG00000115290	2	165349322	165478358	309	38	404403	2.7044	0.003421	GRB14
ENSG00000152518	2	43449541	43453748	13	4	404403	2.7036	0.0034295	ZFP36L2
ENSG00000146555	7	3341080	4308632	6633	164	404403	2.7033	0.0034331	SDK1
ENSG00000164241	5	126378250	126409184	103	13	404403	2.702	0.0034457	C5orf63
ENSG00000166831	15	65032091	65067786	136	21	404403	2.7001	0.0034656	RBPMS2
ENSG00000156261	21	30428126	30446118	51	16	404403	2.6995	0.0034726	CCT8
ENSG00000138867	22	24936406	24951903	61	11	404403	2.6961	0.0035073	GUCD1
ENSG00000159189	1	22970123	22974603	27	5	404403	2.694	0.0035299	C1QC
ENSG00000232434	9	139738867	139741797	2	1	404403	2.693	0.0035401	C9orf172
ENSG00000180539	9	139921916	139931234	34	8	404403	2.6915	0.0035562	C9orf139
ENSG00000196588	22	40806285	41032706	811	32	404403	2.6887	0.0035862	MKL1
ENSG00000113319	5	80256491	80525975	1221	109	404403	2.6874	0.003601	RASGRF2
ENSG00000105497	19	52074551	52092991	99	22	404403	2.6871	0.0036033	ZNF175
ENSG00000128573	7	113726382	114333827	1656	82	404403	2.6866	0.003609	FOXP2
ENSG00000088899	20	3143263	3154192	36	13	404403	2.6846	0.0036313	LZTS3
ENSG00000169885	1	1846266	1848735	15	5	404403	2.6822	0.0036568	CALML6
ENSG00000198315	6	28109688	28127250	84	16	404403	2.6814	0.0036655	ZKSCAN8
ENSG00000224130	11	58672897	58676071	16	3	404403	2.6803	0.0036778	AP001652.1
ENSG00000174456	12	110465872	110511491	171	31	404403	2.6797	0.0036843	C12orf76
ENSG00000124201	20	47854483	47894963	199	19	404403	2.6789	0.0036927	ZNFX1
ENSG00000172046	3	49145479	49158371	29	16	404403	2.6762	0.0037232	USP19
ENSG00000054148	9	139743176	139745488	10	5	404403	2.6705	0.0037867	PHPT1
ENSG00000104517	8	103265240	103425069	706	48	404403	2.6692	0.003802	UBR5
ENSG00000165102	8	42995556	43057998	127	32	404403	2.669	0.0038037	HGSNAT
ENSG00000170558	18	25530930	25757410	682	51	404403	2.6686	0.0038087	CDH2
ENSG00000151067	12	2079952	2802108	2761	233	404403	2.6639	0.0038625	CACNA1C
ENSG00000167720	17	2206677	2228554	68	20	404403	2.6638	0.0038631	SRR
ENSG00000143256	1	161070346	161087901	66	17	404403	2.662	0.0038843	PFDN2
ENSG00000157734	15	64443914	64449680	21	9	404403	2.6619	0.0038845	SNX22
ENSG00000165071	8	133697253	133772958	332	19	404403	2.6616	0.0038881	TMEM71
ENSG00000132518	17	7905912	7923657	54	16	404403	2.6593	0.0039149	GUCY2D
ENSG00000225399	3	49297518	49298744	5	3	404403	2.6558	0.0039565	RP11-3B7.1
ENSG00000089876	10	127524906	127585005	115	22	404403	2.655	0.0039651	DHX32
ENSG00000234560	11	123900297	123901341	6	3	404403	2.6539	0.0039789	OR10G8
ENSG00000151164	12	110939460	110969891	116	19	404403	2.6522	0.0039983	RAD9B
ENSG00000141027	17	15932471	16121499	574	22	404403	2.6522	0.0039988	NCOR1
ENSG00000214736	6	41755400	41757636	11	6	404403	2.652	0.0040008	TOMM6
ENSG00000100147	22	42196683	42222303	93	19	404403	2.6518	0.004003	CCDC134
ENSG00000182934	11	126132814	126139039	21	7	404403	2.6507	0.0040159	SRPR
ENSG00000183908	11	56949221	56959191	41	10	404403	2.6496	0.0040299	LRRC55
ENSG00000103740	15	78459810	78538030	345	54	404403	2.6462	0.0040698	ACSBG1
ENSG00000166986	12	57869228	57911352	108	15	404403	2.644	0.0040969	MARS
ENSG00000186117	11	55578854	55579952	7	2	404403	2.6438	0.0040996	OR5L1
ENSG00000114779	3	52002526	52017425	23	13	404403	2.6437	0.0040998	ABHD14B
ENSG00000111087	12	57853918	57866045	37	7	404403	2.6429	0.0041095	GLI1
ENSG00000179284	19	13075973	13085567	27	11	404403	2.6415	0.004127	DAND5
ENSG00000154678	7	31790793	32338941	2710	147	404403	2.6402	0.0041425	PDE1C
ENSG00000103024	16	1820287	1821731	4	2	404403	2.6394	0.0041526	NME3
ENSG00000196792	14	31363005	31495607	408	23	404403	2.6385	0.0041631	STRN3
ENSG00000186665	17	65987217	65989765	6	3	404403	2.6375	0.0041762	C17orf58
ENSG00000198502	6	32485120	32498064	226	4	404403	2.6375	0.0041763	HLA-DRB5
ENSG00000017427	12	102789645	102874423	205	31	404403	2.6346	0.0042115	IGF1
ENSG00000149948	12	66217911	66360075	330	42	404403	2.6344	0.0042142	HMGA2
ENSG00000185619	4	699537	764428	340	32	404403	2.6327	0.0042359	PCGF3
ENSG00000133706	5	145492601	145562223	377	10	404403	2.6306	0.0042613	LARS
ENSG00000134986	5	110998318	111333161	1526	77	404403	2.629	0.0042823	NREP
ENSG00000135414	12	56137064	56150911	22	10	404403	2.6286	0.0042864	GDF11
ENSG00000177212	1	248436073	248437138	4	2	404403	2.6276	0.0042989	OR2T33
ENSG00000163629	4	87515468	87736324	895	26	404403	2.6269	0.0043086	PTPN13
ENSG00000183763	3	49866034	49894007	62	12	404403	2.6265	0.0043139	TRAIP
ENSG00000157933	1	2160134	2241558	306	47	404403	2.6264	0.0043152	SKI
ENSG00000185905	16	29753784	29757327	10	3	404403	2.6252	0.00433	C16orf54
ENSG00000105983	7	156461646	156685924	1120	42	404403	2.6244	0.0043406	LMBR1
ENSG00000175203	12	57923885	57941114	36	6	404403	2.6221	0.004369	DCTN2
ENSG00000110074	11	126138950	126148026	23	9	404403	2.6219	0.0043722	FOXRED1
ENSG00000107164	9	133454352	133513739	212	35	404403	2.6212	0.0043807	FUBP3
ENSG00000132359	17	2680350	2941033	1177	154	404403	2.6207	0.0043876	RAP1GAP2
ENSG00000075624	7	5566782	5603415	176	38	404403	2.6202	0.0043938	ACTB
ENSG00000180549	9	139924626	139927462	12	5	404403	2.6189	0.0044112	FUT7
ENSG00000121101	17	56634039	56769416	453	37	404403	2.6179	0.0044238	TEX14
ENSG00000115902	2	65215611	65250999	133	32	404403	2.612	0.0045012	SLC1A4
ENSG00000119778	2	23971534	24149984	706	28	404403	2.6116	0.004506	ATAD2B
ENSG00000171303	2	26915619	26956288	111	18	404403	2.6098	0.00453	KCNK3
ENSG00000204540	6	31082527	31107869	427	37	404403	2.6079	0.004555	PSORS1C1
ENSG00000067715	12	79257773	79845788	2049	92	404403	2.6048	0.0045964	SYT1
ENSG00000081026	1	113933371	114228545	796	36	404403	2.6032	0.004618	MAGI3
ENSG00000179387	4	141445312	141474924	67	13	404403	2.6018	0.0046367	ELMOD2
ENSG00000177710	8	11188397	11189717	14	3	404403	2.6013	0.0046439	SLC35G5
ENSG00000144893	3	150803484	151154860	1516	67	404403	2.6001	0.0046604	MED12L
ENSG00000177721	5	43039335	43043272	7	4	404403	2.6	0.0046607	ANXA2R
ENSG00000214063	11	842808	867116	77	19	404403	2.5974	0.0046967	TSPAN4
ENSG00000204388	6	31795512	31798031	9	5	404403	2.5957	0.0047198	HSPA1B
ENSG00000104903	19	13209847	13213975	19	8	404403	2.5956	0.0047214	LYL1
ENSG00000198739	10	68685764	68859588	685	55	404403	2.5955	0.004722	LRRTM3
ENSG00000102870	16	30789778	30798523	5	3	404403	2.5951	0.0047285	ZNF629
ENSG00000197162	16	30585061	30597092	26	11	404403	2.592	0.0047713	ZNF785
ENSG00000173960	2	24150155	24227779	367	29	404403	2.5914	0.0047788	UBXN2A
ENSG00000183439	4	165875598	165898820	101	19	404403	2.5914	0.0047788	TRIM61
ENSG00000078795	5	137223657	137278436	192	36	404403	2.5899	0.0048005	PKD2L2
ENSG00000137976	1	84864215	84880701	87	14	404403	2.5893	0.0048082	DNASE2B
ENSG00000165084	8	69242957	69731257	1910	111	404403	2.5892	0.0048102	C8orf34
ENSG00000160746	3	43396351	43733086	1086	49	404403	2.5886	0.0048178	ANO10
ENSG00000008441	19	13106422	13209610	250	34	404403	2.5852	0.0048663	NFIX
ENSG00000121413	19	58595205	58629794	244	24	404403	2.5837	0.0048869	ZSCAN18
ENSG00000164400	5	131409483	131411859	9	5	404403	2.5826	0.0049036	CSF2
ENSG00000120860	12	102406705	102455927	137	21	404403	2.5823	0.0049078	CCDC53
ENSG00000149636	20	35380194	35402221	34	20	404403	2.5822	0.0049091	DSN1
ENSG00000071991	18	64168320	64271375	306	26	404403	2.5821	0.0049095	CDH19
ENSG00000076053	11	114270752	114284925	42	7	404403	2.5806	0.0049312	RBM7
ENSG00000130590	20	62605466	62611361	25	4	404403	2.5802	0.0049369	SAMD10
ENSG00000153820	2	228844666	229046361	928	38	404403	2.5795	0.0049471	SPHKAP
ENSG00000198901	15	91509270	91538859	145	17	404403	2.579	0.0049542	PRC1
ENSG00000005156	17	33307513	33332083	52	22	404403	2.5776	0.0049746	LIG3
ENSG00000069399	19	45250962	45263301	35	9	404403	2.5775	0.0049752	BCL3
ENSG00000213186	3	160150233	160203561	191	32	404403	2.5769	0.0049845	TRIM59
ENSG00000007341	1	113066140	113163447	333	26	404403	2.5768	0.0049859	ST7L
ENSG00000182197	8	118806729	119124092	1246	80	404403	2.5758	0.0050007	EXT1
ENSG00000204296	6	32256303	32339684	1095	32	404403	2.5741	0.0050247	C6orf10
ENSG00000215346	8	10983980	10987745	13	4	404403	2.5741	0.005025	AF131215.5
ENSG00000063854	16	1845621	1877195	413	20	404403	2.5736	0.0050329	HAGH
ENSG00000175197	12	57910371	57914300	7	2	404403	2.5734	0.0050346	DDIT3
ENSG00000115598	2	102803433	102856462	336	24	404403	2.5717	0.0050605	IL1RL2
ENSG00000129625	5	112212084	112258236	266	21	404403	2.5716	0.0050611	REEP5
ENSG00000072364	5	132211071	132299326	347	22	404403	2.5707	0.0050748	AFF4
ENSG00000173575	15	93426526	93571237	558	35	404403	2.5705	0.0050775	CHD2
ENSG00000148604	10	86004809	86019716	88	21	404403	2.5694	0.0050937	RGR
ENSG00000108375	17	56429861	56494956	183	32	404403	2.5692	0.0050963	RNF43
ENSG00000267385	19	4528439	4540079	66	13	404403	2.5683	0.0051098	CTB-50L17.14
ENSG00000188800	1	40711619	40717363	11	7	404403	2.5683	0.0051103	TMCO2
ENSG00000169126	10	28064115	28287977	865	39	404403	2.567	0.0051295	ARMC4
ENSG00000256825	12	133707570	133778955	239	14	404403	2.5667	0.005133	CTD-2140B24.4
ENSG00000088543	3	50595462	50608458	33	12	404403	2.565	0.0051584	C3orf18
ENSG00000135521	6	144164481	144184949	60	13	404403	2.5643	0.0051695	LTV1
ENSG00000154814	3	16306706	16391806	378	26	404403	2.5638	0.0051773	OXNAD1
ENSG00000108599	17	19807615	19881656	182	18	404403	2.5619	0.0052055	AKAP10
ENSG00000157741	7	138915102	138992982	163	23	404403	2.5613	0.0052137	UBN2
ENSG00000163646	3	150643950	150690786	201	28	404403	2.5608	0.0052214	CLRN1
ENSG00000120733	5	137688285	137772717	284	27	404403	2.5604	0.0052269	KDM3B
ENSG00000169255	3	160801671	160823172	61	12	404403	2.5596	0.0052403	B3GALNT1
ENSG00000204983	7	142457319	142460923	7	2	404403	2.5575	0.0052719	PRSS1
ENSG00000135164	7	86781677	86825653	177	13	404403	2.5558	0.0052975	DMTF1
ENSG00000213625	1	65886270	65901690	57	14	404403	2.5555	0.0053015	LEPROT
ENSG00000213719	6	31698358	31707540	41	25	404403	2.5552	0.0053059	CLIC1
ENSG00000163714	3	142683339	142779567	324	29	404403	2.5546	0.0053147	U2SURP
ENSG00000256463	18	76740275	76762677	79	21	404403	2.553	0.0053395	SALL3
ENSG00000264545	9	21802635	22032985	730	77	404403	2.5527	0.0053441	RP11-145E5.5
ENSG00000124766	6	21593972	21598847	11	6	404403	2.5522	0.005352	SOX4
ENSG00000145198	3	183948217	183960117	34	10	404403	2.5519	0.0053566	VWA5B2
ENSG00000110200	11	71817424	71823826	17	5	404403	2.5519	0.0053566	ANAPC15
ENSG00000102743	13	41363548	41384247	106	17	404403	2.5512	0.0053673	SLC25A15
ENSG00000133488	22	30884900	30901698	86	14	404403	2.5499	0.0053876	SEC14L4
ENSG00000173369	1	22979255	22988031	40	11	404403	2.5499	0.005388	C1QB
ENSG00000169251	3	160822484	160971320	516	28	404403	2.5484	0.0054105	NMD3
ENSG00000183527	21	40546695	40555777	58	11	404403	2.5476	0.005423	PSMG1
ENSG00000181013	17	56618948	56621729	8	4	404403	2.5445	0.0054723	C17orf47
ENSG00000031003	5	137273649	137387650	432	30	404403	2.5432	0.0054918	FAM13B
ENSG00000184056	15	91541646	91565833	95	14	404403	2.5429	0.0054966	VPS33B
ENSG00000163421	3	71820807	71834357	38	12	404403	2.5418	0.0055141	PROK2
ENSG00000204314	6	32116136	32122150	13	7	404403	2.5416	0.0055165	PRRT1
ENSG00000149599	20	30435440	30458550	70	22	404403	2.5416	0.0055168	DUSP15
ENSG00000261115	7	140774032	141180180	1353	113	404403	2.5409	0.0055282	TMEM178B
ENSG00000164649	7	21940518	21985702	270	41	404403	2.5408	0.0055305	CDCA7L
ENSG00000140105	14	100800125	100843142	213	17	404403	2.5383	0.0055703	WARS
ENSG00000070214	9	108006903	108201452	559	29	404403	2.5343	0.0056335	SLC44A1
ENSG00000183864	22	41829496	41843027	41	9	404403	2.5342	0.005636	TOB2
ENSG00000185008	3	75955846	77699115	7357	273	404403	2.5335	0.0056461	ROBO2
ENSG00000213585	5	133307606	133340824	105	16	404403	2.5333	0.0056504	VDAC1
ENSG00000016082	5	50678921	50690564	30	10	404403	2.5321	0.0056698	ISL1
ENSG00000225485	17	36584662	36668628	336	37	404403	2.5317	0.005676	ARHGAP23
ENSG00000139269	12	57846106	57853063	18	7	404403	2.5312	0.0056843	INHBE
ENSG00000166569	18	56942388	56985881	195	21	404403	2.5303	0.0056989	CPLX4
ENSG00000240972	22	24236191	24237414	9	4	404403	2.5301	0.0057008	MIF
ENSG00000107317	9	139871956	139879887	28	8	404403	2.5295	0.0057108	PTGDS
ENSG00000182601	16	25703347	26149009	2225	192	404403	2.5283	0.0057316	HS3ST4
ENSG00000181195	8	57349233	57359293	64	15	404403	2.526	0.0057678	PENK
ENSG00000100359	22	40766595	40806293	104	21	404403	2.5248	0.0057879	SGSM3
ENSG00000230778	15	40573645	40574787	1	1	404403	2.5237	0.0058071	ANKRD63
ENSG00000187514	2	232571605	232578251	36	9	404403	2.5234	0.0058118	PTMA
ENSG00000090612	12	133707570	133783698	260	12	404403	2.5226	0.0058247	ZNF268
ENSG00000188820	6	116782533	116784934	9	5	404403	2.5215	0.005843	FAM26F
ENSG00000175175	17	56833230	57058983	592	33	404403	2.5202	0.005865	PPM1E
ENSG00000165588	14	57267425	57277197	16	5	404403	2.5198	0.0058714	OTX2
ENSG00000119866	2	60678302	60780702	230	49	404403	2.5189	0.0058856	BCL11A
ENSG00000142784	1	27561007	27635110	155	21	404403	2.5185	0.005892	WDTC1
ENSG00000173261	5	145463949	145483932	77	7	404403	2.518	0.005901	PLAC8L1
ENSG00000215790	1	1656277	1677431	32	4	404403	2.5167	0.0059236	SLC35E2
ENSG00000115307	2	74753772	74757066	4	2	404403	2.5142	0.0059657	AUP1
ENSG00000111816	6	116252312	116381921	492	49	404403	2.5132	0.0059812	FRK
ENSG00000249471	19	58962971	58969200	17	5	404403	2.5132	0.0059829	ZNF324B
ENSG00000181215	4	5958845	5991545	287	39	404403	2.5122	0.0059985	C4orf50
ENSG00000255872	9	37588410	38068684	1906	74	404403	2.5112	0.0060156	RP11-613M10.9
ENSG00000187416	7	103969104	104549001	2713	141	404403	2.511	0.0060187	LHFPL3
ENSG00000198911	22	42229109	42303312	293	35	404403	2.5105	0.0060281	SREBF2
ENSG00000041880	3	51976361	51982883	19	9	404403	2.5105	0.0060283	PARP3
ENSG00000131149	16	85645015	85709810	270	43	404403	2.5103	0.0060314	GSE1
ENSG00000135750	1	233749750	233808258	250	49	404403	2.5092	0.0060498	KCNK1
ENSG00000105641	19	17982782	18005983	71	8	404403	2.5081	0.0060695	SLC5A5
ENSG00000143507	1	221874766	221915518	121	27	404403	2.5079	0.0060728	DUSP10
ENSG00000119004	2	204103663	204163009	197	28	404403	2.5043	0.0061353	CYP20A1
ENSG00000188868	19	12428291	12444534	44	6	404403	2.5027	0.0061624	ZNF563
ENSG00000204396	6	31733367	31745108	62	23	404403	2.5016	0.0061816	VWA7
ENSG00000167612	12	52281744	52285448	25	9	404403	2.5005	0.0062013	ANKRD33
ENSG00000106013	7	117854727	117882785	131	17	404403	2.4984	0.0062377	ANKRD7
ENSG00000175938	16	30960387	30967782	9	5	404403	2.4976	0.0062511	ORAI3
ENSG00000163219	2	68906733	69053965	735	61	404403	2.4946	0.006305	ARHGAP25
ENSG00000167077	22	42095503	42195460	458	28	404403	2.4945	0.0063067	MEI1
ENSG00000198788	11	1074875	1104419	199	21	404403	2.4942	0.0063122	MUC2
ENSG00000142765	1	27668513	27680421	41	14	404403	2.4942	0.0063127	SYTL1
ENSG00000172264	20	13976015	16033842	8657	359	404403	2.4941	0.0063147	MACROD2
ENSG00000082556	8	54138284	54164257	174	16	404403	2.4939	0.0063178	OPRK1
ENSG00000100410	22	41855721	41864729	35	8	404403	2.4936	0.0063228	PHF5A
ENSG00000149260	11	76777979	76837201	197	36	404403	2.4934	0.0063268	CAPN5
ENSG00000149182	11	47185848	47198676	36	15	404403	2.4931	0.0063311	ARFGAP2
ENSG00000173166	2	204259068	204400133	359	41	404403	2.493	0.006333	RAPH1
ENSG00000116489	1	113161795	113214241	136	23	404403	2.493	0.0063331	CAPZA1
ENSG00000115159	2	157291802	157470247	587	38	404403	2.4922	0.0063469	GPD2
ENSG00000171914	15	62682725	63136830	1775	157	404403	2.4912	0.0063651	TLN2
ENSG00000196569	6	129204342	129837714	2418	101	404403	2.4907	0.0063752	LAMA2
ENSG00000108384	17	56769934	56811703	133	26	404403	2.4902	0.006383	RAD51C
ENSG00000135185	7	86825478	86849903	95	12	404403	2.4893	0.0063994	TMEM243
ENSG00000268519	12	77949297	77950568	6	2	404403	2.4888	0.006408	AC073528.1
ENSG00000165322	10	32094365	32217742	501	31	404403	2.487	0.006441	ARHGAP12
ENSG00000075188	12	102467967	102513902	159	29	404403	2.4867	0.0064466	NUP37
ENSG00000237524	2	127656472	127659673	17	3	404403	2.4853	0.0064716	AC114783.1
ENSG00000188026	12	123955925	124018265	260	23	404403	2.4853	0.0064726	RILPL1
ENSG00000158623	7	130146089	130353598	374	29	404403	2.4851	0.0064754	COPG2
ENSG00000163682	4	39455744	39460568	28	8	404403	2.4851	0.0064765	RPL9
ENSG00000070018	12	12268959	12419946	481	30	404403	2.4849	0.0064791	LRP6
ENSG00000084073	1	40723779	40759856	66	15	404403	2.484	0.0064962	ZMPSTE24
ENSG00000099617	19	1286153	1301430	23	3	404403	2.4838	0.0064998	EFNA2
ENSG00000164100	4	118954773	119179803	1045	33	404403	2.483	0.0065141	NDST3
ENSG00000185105	17	79897521	79905109	32	5	404403	2.4827	0.0065204	MYADML2
ENSG00000165188	9	116059373	116065656	24	6	404403	2.4826	0.0065222	RNF183
ENSG00000172977	11	65479467	65487075	30	9	404403	2.4825	0.0065236	KAT5
ENSG00000167635	19	36705504	36729676	111	12	404403	2.4823	0.0065263	ZNF146
ENSG00000163961	3	196195654	196230639	198	24	404403	2.4812	0.0065475	RNF168
ENSG00000173320	4	184774584	184944679	647	82	404403	2.4805	0.0065594	STOX2
ENSG00000198797	1	177140633	177251558	283	36	404403	2.4783	0.006601	BRINP2
ENSG00000185219	3	44481262	44519162	112	27	404403	2.4752	0.006658	ZNF445
ENSG00000215012	22	19833661	19842419	42	8	404403	2.4719	0.0067193	C22orf29
ENSG00000159556	15	76629065	76634817	21	7	404403	2.4696	0.0067636	ISL2
ENSG00000158863	8	21946670	21962409	64	14	404403	2.468	0.006793	FAM160B2
ENSG00000113732	5	172410760	172462448	183	35	404403	2.4672	0.0068095	ATP6V0E1
ENSG00000173013	4	7042579	7044728	4	2	404403	2.4662	0.0068287	CCDC96
ENSG00000263020	6	31633879	31641323	42	18	404403	2.4661	0.0068293	CSNK2B-LY6G5B-1181
ENSG00000149532	11	61170121	61197503	59	12	404403	2.4656	0.0068396	CPSF7
ENSG00000101160	20	57570240	57582302	80	17	404403	2.4651	0.006849	CTSZ
ENSG00000259316	15	64472547	64665980	728	38	404403	2.4648	0.0068539	CTD-2116N17.1
ENSG00000204381	11	111411005	111432264	52	13	404403	2.4647	0.0068559	LAYN
ENSG00000130377	19	6135258	6193112	342	22	404403	2.4647	0.0068572	ACSBG2
ENSG00000197635	2	162848751	162931052	280	31	404403	2.4638	0.0068731	DPP4
ENSG00000258388	6	32121622	32139755	83	30	404403	2.4634	0.0068817	PPT2-EGFL8
ENSG00000125246	13	100258919	100549387	1209	95	404403	2.4629	0.0068918	CLYBL
ENSG00000214360	5	171621176	171630456	41	10	404403	2.4622	0.0069041	EFCAB9
ENSG00000132849	1	62208149	62629592	1913	116	404403	2.4618	0.0069114	INADL
ENSG00000112234	6	99316420	99395849	240	32	404403	2.4612	0.0069244	FBXL4
ENSG00000178206	2	132044330	132050127	24	6	404403	2.4609	0.0069291	CYP4F31P
ENSG00000066032	2	79412357	80875905	6762	343	404403	2.4602	0.006943	CTNNA2
ENSG00000153046	6	4706393	4955785	897	80	404403	2.4584	0.0069781	CDYL
ENSG00000161714	17	43186335	43210721	130	38	404403	2.4577	0.0069906	PLCD3
ENSG00000204422	6	31654739	31681849	119	34	404403	2.4577	0.0069912	XXbac-BPG32J3.20
ENSG00000214160	3	183960089	183967336	22	10	404403	2.457	0.0070042	ALG3
ENSG00000113583	5	133291201	133304478	31	12	404403	2.4568	0.0070094	C5orf15
ENSG00000147689	8	124191200	124222314	109	15	404403	2.4567	0.0070106	FAM83A
ENSG00000116044	2	178092323	178257425	651	42	404403	2.4559	0.0070272	NFE2L2
ENSG00000146426	6	155153831	155578857	1925	168	404403	2.4546	0.0070512	TIAM2
ENSG00000114861	3	71003844	71633140	2023	150	404403	2.4546	0.0070513	FOXP1
ENSG00000122008	5	74807581	74896969	226	34	404403	2.4543	0.0070575	POLK
ENSG00000163026	2	24252210	24272445	73	18	404403	2.453	0.0070831	C2orf44
ENSG00000186185	17	43002077	43025082	95	26	404403	2.453	0.0070832	KIF18B
ENSG00000203286	9	3452305	3469181	52	13	404403	2.4527	0.0070886	AL365202.1
ENSG00000163377	3	68780917	68981761	977	41	404403	2.4513	0.0071168	FAM19A4
ENSG00000119771	2	23608088	23931481	1486	121	404403	2.4507	0.0071288	KLHL29
ENSG00000159079	21	33964389	33985176	81	10	404403	2.4504	0.0071356	C21orf59
ENSG00000169217	16	30362087	30366682	10	6	404403	2.4501	0.0071405	CD2BP2
ENSG00000182095	7	5346421	5465045	539	67	404403	2.4496	0.00715	TNRC18
ENSG00000101082	20	35240721	35274619	66	33	404403	2.4495	0.0071524	SLA2
ENSG00000055163	5	156693089	156822606	539	30	404403	2.449	0.0071632	CYFIP2
ENSG00000116586	1	156024543	156028301	9	5	404403	2.4474	0.0071939	LAMTOR2
ENSG00000244255	6	31895475	31919825	129	33	404403	2.4467	0.0072077	CFB
ENSG00000156232	15	83478380	83503611	108	26	404403	2.446	0.0072224	WHAMM
ENSG00000253426	8	9009252	9025646	38	6	404403	2.445	0.007243	RP11-10A14.4
ENSG00000269795	1	243388058	243395911	29	9	404403	2.4445	0.0072518	AC092782.1
ENSG00000138483	3	107096188	107097481	10	6	404403	2.4437	0.0072697	CCDC54
ENSG00000183273	12	119772517	119978852	701	72	404403	2.4428	0.007287	CCDC60
ENSG00000163466	2	219081817	219119079	125	18	404403	2.4424	0.0072948	ARPC2
ENSG00000131013	6	149825869	149867174	86	16	404403	2.4406	0.0073305	PPIL4
ENSG00000156860	16	30669752	30682135	14	5	404403	2.4388	0.0073688	FBRS
ENSG00000197272	16	28510683	28523372	37	7	404403	2.4379	0.0073868	IL27
ENSG00000168769	4	106067032	106200973	552	44	404403	2.4376	0.0073918	TET2
ENSG00000243649	6	31895475	31919861	130	33	404403	2.4374	0.0073977	CFB
ENSG00000176476	16	28565236	28603111	131	17	404403	2.4372	0.0074016	CCDC101
ENSG00000145283	4	87744621	87770416	70	20	404403	2.4358	0.0074285	SLC10A6
ENSG00000189167	13	32877837	32889481	61	5	404403	2.4354	0.0074376	ZAR1L
ENSG00000273266	12	54447661	54449814	8	5	404403	2.4352	0.0074421	HOXC4
ENSG00000160584	11	116714118	116969153	1385	43	404403	2.4352	0.0074428	SIK3
ENSG00000197208	5	131630136	131679899	203	21	404403	2.4345	0.0074562	SLC22A4
ENSG00000090863	16	74485856	74641012	734	41	404403	2.4323	0.0075024	GLG1
ENSG00000092871	17	33333009	33416338	195	43	404403	2.432	0.007507	RFFL
ENSG00000125875	20	416124	443197	104	15	404403	2.4304	0.0075414	TBC1D20
ENSG00000221988	6	32121218	32134011	59	23	404403	2.4292	0.0075667	PPT2
ENSG00000239900	22	40742507	40786467	89	20	404403	2.4289	0.0075723	ADSL
ENSG00000135298	6	69345259	70099403	3261	101	404403	2.4283	0.0075857	BAI3
ENSG00000114786	3	52009066	52023199	28	15	404403	2.4278	0.0075961	ABHD14A-ACY1
ENSG00000243989	3	52009066	52023213	28	15	404403	2.4278	0.0075961	ACY1
ENSG00000159399	2	75061108	75120486	225	35	404403	2.4275	0.0076024	HK2
ENSG00000253250	8	91970865	91997485	93	15	404403	2.427	0.0076125	C8orf88
ENSG00000182308	4	41983713	41988476	18	5	404403	2.4267	0.0076175	DCAF4L1
ENSG00000178999	17	8108056	8113918	24	10	404403	2.4264	0.0076248	AURKB
ENSG00000171532	17	37759789	37766030	8	4	404403	2.4259	0.007635	NEUROD2
ENSG00000204435	6	31633013	31638120	25	10	404403	2.4244	0.0076667	CSNK2B
ENSG00000176473	14	100842755	100996640	386	41	404403	2.4238	0.0076791	WDR25
ENSG00000172208	11	48266608	48267622	5	3	404403	2.4233	0.0076907	OR4X2
ENSG00000112038	6	154331631	154568001	1006	69	404403	2.4228	0.0077012	OPRM1
ENSG00000138593	15	49280673	49338760	149	19	404403	2.4222	0.0077135	SECISBP2L
ENSG00000154065	18	21178890	21242849	151	34	404403	2.4213	0.0077325	ANKRD29
ENSG00000168621	5	37812779	37839788	104	23	404403	2.4208	0.0077427	GDNF
ENSG00000222001	2	233877324	233880595	9	5	404403	2.4205	0.00775	AC106876.2
ENSG00000197375	5	131705444	131731306	133	17	404403	2.4205	0.00775	SLC22A5
ENSG00000164398	5	131142683	131347936	641	34	404403	2.4199	0.0077619	ACSL6
ENSG00000018510	2	178257372	178408564	580	26	404403	2.4188	0.0077864	AGPS
ENSG00000166275	10	104613980	104624718	31	7	404403	2.4149	0.0078706	C10orf32
ENSG00000047662	4	17630929	17783135	565	26	404403	2.4134	0.0079029	FAM184B
ENSG00000151229	12	40148823	40499891	1220	69	404403	2.4127	0.0079182	SLC2A13
ENSG00000181291	17	32907768	32966337	160	34	404403	2.4121	0.0079304	TMEM132E
ENSG00000180210	11	46740730	46761056	86	16	404403	2.4101	0.0079751	F2
ENSG00000254647	11	2181009	2182571	9	3	404403	2.4096	0.0079851	INS
ENSG00000119906	10	102672326	102724893	120	20	404403	2.4071	0.0080395	FAM178A
ENSG00000104643	8	11141925	11185646	195	21	404403	2.4068	0.0080464	MTMR9
ENSG00000138443	2	204192942	204312446	332	38	404403	2.4058	0.0080691	ABI2
ENSG00000204427	6	31654726	31671221	66	21	404403	2.4052	0.0080823	ABHD16A
ENSG00000164080	3	51575160	51702683	223	41	404403	2.4035	0.0081199	RAD54L2
ENSG00000184162	19	19312225	19314233	4	2	404403	2.4021	0.0081497	NR2C2AP
ENSG00000166987	12	57914493	57923931	18	5	404403	2.402	0.0081521	MBD6
ENSG00000140107	14	100789674	100796715	37	11	404403	2.4019	0.0081551	SLC25A47
ENSG00000105664	19	18893583	18902123	22	10	404403	2.4017	0.0081595	COMP
ENSG00000145107	3	196046213	196065374	86	14	404403	2.4012	0.0081713	TM4SF19
ENSG00000166262	15	49619159	49913128	1217	34	404403	2.4006	0.0081852	FAM227B
ENSG00000102738	13	41303432	41345309	139	16	404403	2.3993	0.0082124	MRPS31
ENSG00000204632	6	29794744	29798902	86	9	404403	2.3989	0.0082216	HLA-G
ENSG00000088305	20	31350191	31397162	217	21	404403	2.3989	0.0082232	DNMT3B
ENSG00000183010	17	79890260	79900288	25	9	404403	2.3988	0.0082239	PYCR1
ENSG00000130956	9	99212483	99253618	114	14	404403	2.3983	0.0082346	HABP4
ENSG00000004975	17	7128660	7137864	21	7	404403	2.3959	0.0082888	DVL2
ENSG00000140396	8	71021997	71316040	710	37	404403	2.3944	0.0083228	NCOA2
ENSG00000112183	6	17281577	17294106	37	14	404403	2.3938	0.0083379	RBM24
ENSG00000145934	5	166711804	167691162	3130	243	404403	2.3927	0.0083617	TENM2
ENSG00000110651	11	2397407	2418649	133	9	404403	2.3923	0.0083714	CD81
ENSG00000164970	9	34398182	34458568	256	29	404403	2.392	0.0083785	FAM219A
ENSG00000096968	9	4985033	5128183	601	25	404403	2.3915	0.0083903	JAK2
ENSG00000163072	2	169643049	169722024	341	40	404403	2.391	0.0084013	NOSTRIN
ENSG00000108479	17	73747675	73761792	40	15	404403	2.3903	0.0084179	GALK1
ENSG00000214921	17	42325758	42327236	4	2	404403	2.3877	0.0084768	AC003102.1
ENSG00000255046	8	11655437	11660077	55	18	404403	2.3862	0.0085115	RP11-297N6.4
ENSG00000204511	6	31496494	31498009	29	11	404403	2.3861	0.0085144	MCCD1
ENSG00000204922	11	62437745	62441159	11	2	404403	2.3854	0.0085313	C11orf83
ENSG00000171853	2	3383446	3488865	617	55	404403	2.3853	0.0085337	TRAPPC12
ENSG00000169777	5	9629109	9712490	284	33	404403	2.3851	0.0085376	TAS2R1
ENSG00000123810	19	41860326	41870078	32	7	404403	2.3848	0.0085431	B9D2
ENSG00000272762	3	51994317	52008032	16	4	404403	2.3842	0.008558	RP11-155D18.14
ENSG00000023909	1	94350761	94374966	89	14	404403	2.3837	0.0085702	GCLM
ENSG00000204305	6	32148745	32152101	24	13	404403	2.3817	0.0086167	AGER
ENSG00000197622	1	151023447	151042801	59	16	404403	2.3816	0.0086196	CDC42SE1
ENSG00000162599	1	61330931	61928465	2118	198	404403	2.3812	0.0086282	NFIA
ENSG00000146374	6	127439749	127518910	195	16	404403	2.3799	0.0086578	RSPO3
ENSG00000217128	5	130977407	131132710	412	32	404403	2.3792	0.008676	FNIP1
ENSG00000090975	12	123468027	123634562	464	29	404403	2.3789	0.0086823	PITPNM2
ENSG00000148225	9	116075502	116102578	84	17	404403	2.3783	0.0086965	WDR31
ENSG00000148826	10	134598297	134599556	2	1	404403	2.3783	0.008697	NKX6-2
ENSG00000155875	9	18927656	19033251	892	36	404403	2.3779	0.0087053	FAM154A
ENSG00000205111	2	39402787	39456729	210	23	404403	2.3775	0.0087155	CDKL4
ENSG00000214402	9	139876356	139880862	18	5	404403	2.3774	0.0087171	LCNL1
ENSG00000174672	11	1411129	1483919	518	39	404403	2.3765	0.0087392	BRSK2
ENSG00000103061	16	68318406	68344849	74	22	404403	2.3765	0.0087394	SLC7A6OS
ENSG00000156535	6	74405508	74538040	600	34	404403	2.3764	0.0087402	CD109
ENSG00000268080	8	94241867	94242388	1	1	404403	2.3759	0.0087538	AC016885.1
ENSG00000122512	7	6012870	6048756	164	27	404403	2.3759	0.0087539	PMS2
ENSG00000138069	2	65297835	65357240	269	22	404403	2.3749	0.0087758	RAB1A
ENSG00000183347	1	89829617	89852020	100	20	404403	2.3748	0.0087802	GBP6
ENSG00000204580	6	30844198	30867933	130	27	404403	2.3745	0.0087852	DDR1
ENSG00000137821	15	71145578	71342414	340	31	404403	2.3744	0.0087886	LRRC49
ENSG00000162585	1	2115903	2144159	81	20	404403	2.3737	0.0088058	C1orf86
ENSG00000197165	16	28603264	28608430	31	8	404403	2.3735	0.0088106	SULT1A2
ENSG00000173926	5	126203406	126366500	655	17	404403	2.3734	0.0088126	2003-03-01
ENSG00000011347	11	61282785	61348620	138	17	404403	2.3727	0.0088303	SYT7
ENSG00000171448	9	125677845	125693779	40	12	404403	2.3725	0.0088347	ZBTB26
ENSG00000178951	19	4044362	4066943	54	11	404403	2.3708	0.0088756	ZBTB7A
ENSG00000168077	8	27491385	27534293	192	16	404403	2.3685	0.0089307	SCARA3
ENSG00000108387	17	56597611	56618179	62	18	404403	2.3681	0.0089403	2004-09-01
ENSG00000074695	18	56995055	57027194	115	15	404403	2.3657	0.0089983	LMAN1
ENSG00000135336	6	88299839	88377169	315	24	404403	2.3652	0.0090099	ORC3
ENSG00000144674	3	37284668	37408242	405	30	404403	2.3638	0.0090431	GOLGA4
ENSG00000169783	15	77905369	78113242	949	61	404403	2.3627	0.0090703	LINGO1
ENSG00000129292	8	133787618	133861052	221	27	404403	2.36	0.0091382	PHF20L1
ENSG00000197150	7	150725510	150744869	71	15	404403	2.3593	0.0091549	ABCB8
ENSG00000134249	1	120436156	120439118	7	3	404403	2.3578	0.009193	ADAM30
ENSG00000184209	12	123942188	123957701	47	8	404403	2.3567	0.0092186	SNRNP35
ENSG00000151470	4	130014472	130037795	108	14	404403	2.3563	0.0092284	C4orf33
ENSG00000198488	11	76745385	76753096	28	6	404403	2.3555	0.0092486	B3GNT6
ENSG00000086548	19	42254885	42276113	73	15	404403	2.355	0.0092606	CEACAM6
ENSG00000142515	19	51358171	51364020	43	9	404403	2.3529	0.0093131	KLK3
ENSG00000115762	2	131862420	132111282	701	25	404403	2.3509	0.0093641	PLEKHB2
ENSG00000108395	17	57059999	57184282	344	32	404403	2.3505	0.009373	TRIM37
ENSG00000164197	5	63461671	63668696	600	40	404403	2.3489	0.0094155	RNF180
ENSG00000174453	2	215275789	215443683	678	46	404403	2.3486	0.0094213	VWC2L
ENSG00000101236	20	3907956	3996229	314	23	404403	2.3478	0.0094416	RNF24
ENSG00000180176	11	2185159	2193107	31	8	404403	2.3478	0.0094427	TH
ENSG00000004534	3	49977440	50137478	461	27	404403	2.3477	0.0094445	RBM6
ENSG00000214456	19	4522543	4535236	75	13	404403	2.3475	0.0094503	PLIN5
ENSG00000167513	16	88869621	88875666	37	8	404403	2.3458	0.0094934	CDT1
ENSG00000196781	9	84198598	84304220	448	86	404403	2.3456	0.0094979	TLE1
ENSG00000213190	1	151030234	151040970	34	10	404403	2.3452	0.0095095	MLLT11
ENSG00000140386	15	76640526	77197785	1546	30	404403	2.3435	0.0095508	SCAPER
ENSG00000110318	11	101785746	101871789	330	28	404403	2.3435	0.0095531	KIAA1377
ENSG00000167851	17	72462555	72480933	117	23	404403	2.3432	0.0095608	CD300A
ENSG00000100479	14	50110273	50155140	161	14	404403	2.3424	0.0095799	POLE2
ENSG00000134982	5	112043195	112181936	610	37	404403	2.3413	0.0096086	APC
ENSG00000198822	7	86273230	86494200	711	56	404403	2.3411	0.0096144	GRM3
ENSG00000000419	20	49551404	49575092	47	12	404403	2.3407	0.0096234	DPM1
ENSG00000158483	11	71498556	71512282	129	15	404403	2.3401	0.0096386	FAM86C1
ENSG00000198844	17	8213559	8225829	56	16	404403	2.3401	0.0096404	ARHGEF15
ENSG00000030066	11	47799639	47870107	271	20	404403	2.3397	0.0096495	NUP160
ENSG00000178562	2	204571198	204603635	118	18	404403	2.3395	0.0096553	CD28
ENSG00000136425	15	78396948	78423886	147	28	404403	2.3392	0.0096629	CIB2
ENSG00000179796	3	26664297	26752267	368	40	404403	2.3379	0.009696	LRRC3B
ENSG00000144406	2	210636717	210864024	806	41	404403	2.3375	0.0097077	UNC80
ENSG00000221813	7	143701022	143702068	4	2	404403	2.3373	0.0097116	OR6B1
ENSG00000184276	11	71544246	71548756	28	7	404403	2.3368	0.0097245	DEFB108B
ENSG00000169118	15	64457716	64648442	691	35	404403	2.3367	0.0097279	CSNK1G1
ENSG00000078369	1	1716729	1822495	202	24	404403	2.3366	0.0097299	GNB1
ENSG00000165209	9	125871779	126030855	310	39	404403	2.3356	0.0097554	STRBP
ENSG00000117262	1	145764411	145827103	6	2	404403	2.3354	0.009762	GPR89A
ENSG00000178971	17	8130191	8151362	83	17	404403	2.3354	0.0097623	CTC1
ENSG00000149534	11	59855734	59863444	30	6	404403	2.3348	0.0097771	MS4A2
ENSG00000064393	7	139246316	139477577	692	82	404403	2.3345	0.0097838	HIPK2
ENSG00000183780	1	234040679	234460262	2028	133	404403	2.3343	0.0097896	SLC35F3
ENSG00000184226	13	66876967	67804468	2894	156	404403	2.3338	0.0098027	PCDH9
ENSG00000092068	14	23594504	23652883	181	41	404403	2.3332	0.0098196	SLC7A8
ENSG00000100412	22	41865129	41924993	176	39	404403	2.3308	0.0098807	ACO2
ENSG00000133962	14	92047040	92247051	810	60	404403	2.3291	0.0099266	CATSPERB
ENSG00000151422	5	108083523	108532542	2081	54	404403	2.3286	0.009941	FER
ENSG00000165923	11	47681143	47736941	204	25	404403	2.3286	0.0099412	AGBL2
ENSG00000104112	15	51973550	52013223	141	26	404403	2.3279	0.0099584	SCG3
ENSG00000183921	16	22177618	22203075	62	16	404403	2.3275	0.00997	SDR42E2
ENSG00000150867	10	22823778	23003484	926	52	404403	2.3246	0.010048	PIP4K2A
ENSG00000180263	12	95470525	95611258	615	36	404403	2.3244	0.010052	FGD6
ENSG00000263620	17	8054134	8066293	45	11	404403	2.3236	0.010072	RP11-599B13.6
ENSG00000150938	2	36583069	36778278	724	69	404403	2.3226	0.010101	CRIM1
ENSG00000183638	8	10463859	10569697	419	64	404403	2.322	0.010118	RP1L1
ENSG00000140395	15	78570177	78592136	82	20	404403	2.3214	0.010133	WDR61
ENSG00000143801	1	227057885	227083806	150	24	404403	2.3214	0.010134	PSEN2
ENSG00000186628	15	83424114	83474822	190	36	404403	2.3209	0.010146	FSD2
ENSG00000117906	15	77223960	77242601	46	17	404403	2.3207	0.010152	RCN2
ENSG00000183696	7	48128225	48148330	72	18	404403	2.3201	0.010168	UPP1
ENSG00000251695	12	69186125	69187743	7	4	404403	2.3199	0.010172	AC124890.1
ENSG00000226124	2	200625267	200715896	277	37	404403	2.319	0.010197	FTCDNL1
ENSG00000130734	19	10654571	10664094	38	14	404403	2.319	0.010199	ATG4D
ENSG00000127152	14	99635624	99737861	341	40	404403	2.3186	0.010208	BCL11B
ENSG00000145016	3	197398264	197476598	311	18	404403	2.3182	0.01022	KIAA0226
ENSG00000137941	1	84330711	84464833	489	21	404403	2.3177	0.010232	TTLL7
ENSG00000168137	3	9439299	9520924	237	28	404403	2.3161	0.010276	SETD5
ENSG00000120798	12	95414005	95467479	183	31	404403	2.3155	0.010292	NR2C1
ENSG00000220008	19	2289774	2308156	98	21	404403	2.3145	0.01032	LINGO3
ENSG00000067141	15	73344051	73597547	962	39	404403	2.3139	0.010337	NEO1
ENSG00000167674	19	4472284	4502223	163	18	404403	2.3137	0.010343	HDGFRP2
ENSG00000023445	11	102188215	102210134	49	14	404403	2.3128	0.010367	BIRC3
ENSG00000171840	12	673462	772945	567	38	404403	2.3115	0.010401	NINJ2
ENSG00000111325	12	123459127	123464590	19	6	404403	2.3114	0.010406	OGFOD2
ENSG00000184730	16	28505970	28510291	16	6	404403	2.3113	0.010407	APOBR
ENSG00000143033	1	93544792	93604638	165	24	404403	2.311	0.010416	MTF2
ENSG00000221910	7	143632259	143633372	7	2	404403	2.3101	0.010441	OR2F2
ENSG00000183831	1	173578700	173639001	162	15	404403	2.309	0.010471	ANKRD45
ENSG00000126091	1	44171495	44396831	826	36	404403	2.3076	0.01051	ST3GAL3
ENSG00000113163	5	74664311	74807963	411	33	404403	2.3072	0.010523	COL4A3BP
ENSG00000164081	3	51696709	51738339	81	22	404403	2.3069	0.010529	TEX264
ENSG00000117281	1	145695798	145715614	40	7	404403	2.3068	0.010534	CD160
ENSG00000095932	19	3474405	3480540	23	9	404403	2.3066	0.010538	C19orf77
ENSG00000140287	15	50534144	50558223	89	21	404403	2.3063	0.010546	HDC
ENSG00000106477	7	130033612	130082274	162	28	404403	2.3061	0.010553	CEP41
ENSG00000156256	21	30396950	30426809	63	17	404403	2.3058	0.01056	USP16
ENSG00000185386	22	50702142	50709196	28	10	404403	2.3056	0.010567	MAPK11
ENSG00000273331	3	196042953	196065244	96	15	404403	2.3054	0.010571	TM4SF19
ENSG00000138785	4	106603784	106817143	756	22	404403	2.3049	0.010587	INTS12
ENSG00000049323	2	33172039	33624576	2928	118	404403	2.3046	0.010595	LTBP1
ENSG00000168792	17	27887565	27894155	12	8	404403	2.3033	0.010631	ABHD15
ENSG00000011083	5	149569520	149602351	189	31	404403	2.303	0.01064	SLC6A7
ENSG00000091436	2	173940163	174132738	870	50	404403	2.3029	0.010642	MLTK
ENSG00000110031	11	58294344	58345693	139	22	404403	2.3024	0.010655	LPXN
ENSG00000204308	6	32146131	32151930	35	14	404403	2.3024	0.010657	RNF5
ENSG00000166263	17	53046088	53241646	709	32	404403	2.3016	0.010679	STXBP4
ENSG00000184361	17	43331760	43339479	34	7	404403	2.3015	0.010681	SPATA32
ENSG00000157322	16	69984810	69998141	19	6	404403	2.3013	0.010687	CLEC18A
ENSG00000196263	19	57019212	57041590	112	14	404403	2.3011	0.010692	ZNF471
ENSG00000111801	6	26440700	26453643	61	20	404403	2.3001	0.01072	BTN3A3
ENSG00000155876	9	19049372	19051019	6	4	404403	2.2994	0.010741	RRAGA
ENSG00000143458	1	151043054	151098018	220	29	404403	2.2991	0.010749	GABPB2
ENSG00000006468	7	13930853	14031050	519	57	404403	2.2991	0.010749	ETV1
ENSG00000197322	17	32901142	32906388	23	9	404403	2.2988	0.010758	C17orf102
ENSG00000153094	2	111876955	111926024	131	19	404403	2.2971	0.010807	BCL2L11
ENSG00000005108	7	11409984	11871824	2391	140	404403	2.2971	0.010807	THSD7A
ENSG00000174428	7	74508364	74565623	4	1	404403	2.2951	0.010865	GTF2IRD2B
ENSG00000273079	12	13693165	14133053	2055	124	404403	2.2949	0.010869	GRIN2B
ENSG00000185532	10	52750945	54058110	6502	264	404403	2.2948	0.010872	PRKG1
ENSG00000167765	19	52095036	52097630	42	14	404403	2.2943	0.010886	AC018755.1
ENSG00000105011	19	14230321	14247768	41	6	404403	2.294	0.010895	ASF1B
ENSG00000122687	7	2273866	2281840	37	13	404403	2.2939	0.010898	FTSJ2
ENSG00000167193	17	1323983	1366456	212	30	404403	2.2938	0.010901	CRK
ENSG00000176256	1	34326076	34330392	12	6	404403	2.2926	0.010935	HMGB4
ENSG00000198171	20	3170996	3185331	90	18	404403	2.2926	0.010937	DDRGK1
ENSG00000107949	10	127512115	127542264	66	13	404403	2.2918	0.010957	BCCIP
ENSG00000182185	14	68286496	69196935	3345	140	404403	2.2918	0.010958	RAD51B
ENSG00000106689	9	126763949	126795580	101	13	404403	2.2899	0.011015	LHX2
ENSG00000174482	9	27948076	28670283	4081	234	404403	2.2898	0.011016	LINGO2
ENSG00000150455	11	126152960	126168740	67	18	404403	2.2896	0.011022	TIRAP
ENSG00000162782	1	179560748	179660407	440	25	404403	2.289	0.011039	TDRD5
ENSG00000268413	17	42335297	42355825	58	18	404403	2.2886	0.011053	AC003043.1
ENSG00000120210	9	5131979	5185668	251	15	404403	2.2884	0.011057	INSL6
ENSG00000112742	6	80713604	80752244	197	17	404403	2.286	0.011128	TTK
ENSG00000164185	5	121465208	121515312	92	24	404403	2.285	0.011155	ZNF474
ENSG00000103723	15	83328033	83378666	195	40	404403	2.2843	0.011177	AP3B2
ENSG00000054116	1	36602173	36615098	39	6	404403	2.2834	0.011203	TRAPPC3
ENSG00000158816	1	20617412	20681387	330	31	404403	2.2831	0.011211	VWA5B1
ENSG00000005882	17	48172101	48189516	83	19	404403	2.2831	0.011212	PDK2
ENSG00000267988	7	45902684	45906045	13	5	404403	2.282	0.011245	AC096582.1
ENSG00000197724	9	96338689	96441869	625	31	404403	2.2819	0.011249	PHF2
ENSG00000124557	6	26501449	26510650	37	10	404403	2.2816	0.011257	BTN1A1
ENSG00000028203	12	95611522	95696566	374	29	404403	2.2802	0.011297	VEZT
ENSG00000108294	17	36908989	36920484	48	17	404403	2.2796	0.011316	PSMB3
ENSG00000129028	15	71173681	71185124	18	9	404403	2.2774	0.011382	THAP10
ENSG00000148795	10	104590288	104597290	24	5	404403	2.2752	0.011446	CYP17A1
ENSG00000172487	11	56127691	56128764	10	5	404403	2.2745	0.011467	OR8J1
ENSG00000039987	19	12862516	12869272	14	9	404403	2.2742	0.011477	BEST2
ENSG00000268397	5	180682720	180684578	5	3	404403	2.273	0.011514	AC008443.1
ENSG00000132698	1	156030951	156040295	12	8	404403	2.2727	0.011522	RAB25
ENSG00000168779	3	157814948	157824292	34	4	404403	2.2721	0.011541	SHOX2
ENSG00000185909	3	49209044	49213917	10	3	404403	2.2716	0.011557	KLHDC8B
ENSG00000184647	8	10383056	10411676	241	27	404403	2.2715	0.011558	PRSS55
ENSG00000136939	9	125486269	125487204	4	2	404403	2.2709	0.011575	OR1L4
ENSG00000157335	16	70207225	70221264	6	3	404403	2.2709	0.011577	CLEC18C
ENSG00000100906	14	35870717	35873955	22	10	404403	2.2704	0.011591	NFKBIA
ENSG00000144524	2	232646381	232673963	80	14	404403	2.2702	0.011598	COPS7B
ENSG00000092036	14	23415437	23426370	35	7	404403	2.2696	0.011615	HAUS4
ENSG00000196357	19	36673188	36737159	261	21	404403	2.2688	0.011641	ZNF565
ENSG00000121570	3	109044988	109056419	65	10	404403	2.2656	0.011737	DPPA4
ENSG00000181315	6	26636518	26659980	117	21	404403	2.2651	0.011752	ZNF322
ENSG00000154485	10	127455022	127464390	18	9	404403	2.2646	0.011768	MMP21
ENSG00000104043	15	50150435	50475014	1296	71	404403	2.2629	0.01182	ATP8B4
ENSG00000203546	14	31803518	31926647	424	28	404403	2.2626	0.01183	RP11-176H8.1
ENSG00000198791	8	17086737	17104387	61	14	404403	2.2615	0.011866	CNOT7
ENSG00000112303	6	133065009	133084598	110	28	404403	2.2609	0.011882	VNN2
ENSG00000166510	18	52568740	52626739	184	24	404403	2.2597	0.011918	CCDC68
ENSG00000163638	3	64501333	64673676	724	65	404403	2.2593	0.011932	ADAMTS9
ENSG00000174099	12	65672423	65882024	617	39	404403	2.2578	0.011979	MSRB3
ENSG00000131374	3	17198654	18486309	4518	82	404403	2.2573	0.011996	TBC1D5
ENSG00000204439	6	31626075	31628549	15	10	404403	2.257	0.012003	C6orf47
ENSG00000185480	12	102513956	102591298	257	26	404403	2.2567	0.012012	PARPBP
ENSG00000013561	5	141337893	141369856	124	14	404403	2.2562	0.012028	RNF14
ENSG00000174839	3	57611184	57678816	227	31	404403	2.256	0.012034	DENND6A
ENSG00000182544	12	53645035	53648189	12	4	404403	2.2549	0.01207	MFSD5
ENSG00000119673	14	74034324	74042357	49	15	404403	2.2549	0.01207	ACOT2
ENSG00000215912	1	2567415	2718286	407	25	404403	2.2546	0.012078	TTC34
ENSG00000140368	15	77285700	77329673	203	33	404403	2.2546	0.012079	PSTPIP1
ENSG00000143947	2	55459039	55462989	25	12	404403	2.2543	0.012088	RPS27A
ENSG00000126883	9	134000948	134110057	306	23	404403	2.2539	0.012102	NUP214
ENSG00000164236	5	10564442	10650308	362	31	404403	2.2525	0.012147	ANKRD33B
ENSG00000157119	3	42727011	42734036	19	8	404403	2.2523	0.012152	KLHL40
ENSG00000137868	15	74471807	74504608	138	23	404403	2.2519	0.012166	STRA6
ENSG00000154589	8	74903587	74941322	183	26	404403	2.2513	0.012183	LY96
ENSG00000147606	8	92221722	92410378	577	48	404403	2.251	0.012193	SLC26A7
ENSG00000241233	11	71249071	71250253	2	1	404403	2.2508	0.012199	KRTAP5-8
ENSG00000105426	19	5158506	5340814	913	106	404403	2.2508	0.012199	PTPRS
ENSG00000164405	5	132202252	132203723	8	5	404403	2.2505	0.012207	UQCRQ
ENSG00000204386	6	31825436	31830683	11	6	404403	2.2502	0.012217	NEU1
ENSG00000010704	6	26087509	26098571	62	24	404403	2.2482	0.01228	HFE
ENSG00000164039	4	104000592	104021040	84	15	404403	2.2481	0.012286	BDH2
ENSG00000179455	15	23810454	23873064	166	17	404403	2.2478	0.012296	MKRN3
ENSG00000083812	19	58978423	58984945	9	5	404403	2.2475	0.012303	ZNF324
ENSG00000173011	4	7043626	7059679	74	17	404403	2.2475	0.012306	TADA2B
ENSG00000105642	19	18062102	18110889	144	24	404403	2.2463	0.012341	KCNN1
ENSG00000187801	1	40915774	40929390	72	24	404403	2.2462	0.012346	ZFP69B
ENSG00000165496	14	47120222	47121028	2	1	404403	2.2444	0.012403	RPL10L
ENSG00000203871	6	88106840	88109467	22	4	404403	2.2437	0.012427	C6orf164
ENSG00000128534	7	117824086	117832878	67	7	404403	2.2436	0.012429	NAA38
ENSG00000204542	6	31079000	31080336	20	6	404403	2.2419	0.012484	C6orf15
ENSG00000163530	3	109012635	109035364	78	21	404403	2.2418	0.012488	DPPA2
ENSG00000234745	6	31321649	31324965	165	33	404403	2.2408	0.01252	HLA-B
ENSG00000139436	12	110367607	110434194	197	28	404403	2.2401	0.012542	GIT2
ENSG00000196262	7	44836279	44864163	131	23	404403	2.2389	0.012581	PPIA
ENSG00000127191	9	139776364	139821059	167	14	404403	2.2387	0.012587	TRAF2
ENSG00000103064	16	68298433	68335722	103	19	404403	2.2384	0.012599	SLC7A6
ENSG00000273217	5	130761584	131132676	1052	32	404403	2.2383	0.012602	CTC-432M15.3
ENSG00000196502	16	28616903	28634946	82	7	404403	2.2381	0.012607	SULT1A1
ENSG00000060069	18	77439801	77514510	439	32	404403	2.2376	0.012625	CTDP1
ENSG00000226104	19	10751715	10752093	3	2	404403	2.2372	0.012637	AC011475.1
ENSG00000145687	5	80708840	81047616	1109	54	404403	2.2359	0.012678	SSBP2
ENSG00000175329	22	35462129	35483380	142	14	404403	2.2354	0.012696	ISX
ENSG00000180425	11	114262165	114271139	28	6	404403	2.235	0.012708	C11orf71
ENSG00000011454	9	125703112	125867145	477	32	404403	2.2346	0.012721	RABGAP1
ENSG00000171551	2	233344537	233352538	33	14	404403	2.234	0.012742	ECEL1
ENSG00000105371	19	10397643	10399198	2	1	404403	2.2328	0.01278	ICAM4
ENSG00000135503	12	52345451	52390862	111	19	404403	2.2318	0.012814	ACVR1B
ENSG00000124508	6	26383324	26395102	67	15	404403	2.2314	0.012827	BTN2A2
ENSG00000198841	1	52497775	52499488	9	4	404403	2.2299	0.012877	KTI12
ENSG00000180269	16	20042807	20085239	252	26	404403	2.2289	0.012909	GPR139
ENSG00000163170	2	74362525	74375121	41	6	404403	2.2284	0.012927	BOLA3
ENSG00000107249	9	3824127	4348392	3202	234	404403	2.2283	0.012931	GLIS3
ENSG00000143157	1	166808681	166825581	49	13	404403	2.2282	0.012933	POGK
ENSG00000204539	6	31082867	31088223	97	12	404403	2.2278	0.012948	CDSN
ENSG00000174007	3	196433148	196439164	40	7	404403	2.2277	0.012949	CEP19
ENSG00000229183	11	60989688	61018929	31	13	404403	2.2276	0.012955	PGA4
ENSG00000256713	11	61008514	61018920	31	13	404403	2.2276	0.012955	PGA5
ENSG00000187094	3	42299317	42307699	31	8	404403	2.2266	0.012989	CCK
ENSG00000188523	9	135285430	135448704	634	78	404403	2.2265	0.012991	C9orf171
ENSG00000181499	11	123813492	123814580	12	3	404403	2.2256	0.013021	OR6T1
ENSG00000163545	1	205271187	205290883	80	22	404403	2.2256	0.013022	NUAK2
ENSG00000186638	9	34252379	34329198	292	28	404403	2.2254	0.013027	KIF24
ENSG00000077097	3	25639475	25706398	162	13	404403	2.2241	0.01307	TOP2B
ENSG00000156795	8	124428965	124479470	354	10	404403	2.2237	0.013086	WDYHV1
ENSG00000165006	9	34179003	34252521	282	25	404403	2.223	0.013108	UBAP1
ENSG00000158987	5	130759614	130970929	627	32	404403	2.2218	0.013147	RAPGEF6
ENSG00000136574	8	11534468	11617511	450	60	404403	2.2201	0.013205	GATA4
ENSG00000124635	6	27093676	27100541	42	10	404403	2.2199	0.013213	HIST1H2BJ
ENSG00000198142	2	110371911	110376563	13	4	404403	2.2197	0.013219	SOWAHC
ENSG00000148362	9	139886870	139888436	2	1	404403	2.2197	0.01322	C9orf142
ENSG00000108510	17	60019966	60142643	304	35	404403	2.219	0.013244	MED13
ENSG00000139437	12	110338069	110421646	277	24	404403	2.2179	0.013281	TCHP
ENSG00000081377	9	99252523	99382112	349	38	404403	2.2178	0.013284	CDC14B
ENSG00000270394	4	117220016	117221520	7	3	404403	2.2178	0.013285	MTRNR2L13
ENSG00000153037	5	112196919	112205485	68	15	404403	2.2174	0.013298	SRP19
ENSG00000100802	14	23456110	23479375	62	16	404403	2.2174	0.013298	C14orf93
ENSG00000112249	6	100956070	101329248	1554	41	404403	2.2159	0.013349	ASCC3
ENSG00000185862	17	29630784	29641130	25	6	404403	2.2154	0.013367	EVI2B
ENSG00000166924	7	100081550	100092422	28	8	404403	2.2149	0.013382	NYAP1
ENSG00000115274	2	74682150	74688011	11	5	404403	2.2144	0.013401	INO80B
ENSG00000105325	19	3506271	3538328	106	17	404403	2.2144	0.013402	FZR1
ENSG00000139675	13	53191605	53217919	123	11	404403	2.2141	0.01341	HNRNPA1L2
ENSG00000143952	2	64119280	64246206	635	45	404403	2.2141	0.013412	VPS54
ENSG00000163393	1	116519119	116612675	357	37	404403	2.2134	0.013436	SLC22A15
ENSG00000253148	1	192286122	192336415	166	22	404403	2.2132	0.013441	RGS21
ENSG00000185928	16	29827285	29841948	31	5	404403	2.2112	0.013512	PAGR1
ENSG00000083807	19	58990879	59023780	107	16	404403	2.2094	0.013572	SLC27A5
ENSG00000094916	12	54624724	54673886	76	18	404403	2.2093	0.013576	CBX5
ENSG00000173566	8	21964383	21966932	9	3	404403	2.2087	0.013598	NUDT18
ENSG00000143751	1	226170403	226187032	39	13	404403	2.2085	0.013606	SDE2
ENSG00000166170	14	104022881	104029168	16	4	404403	2.2082	0.013615	BAG5
ENSG00000205609	16	28390900	28415200	2	1	404403	2.2074	0.013642	EIF3CL
ENSG00000164078	3	49924435	49941299	45	14	404403	2.2064	0.013677	MST1R
ENSG00000109065	17	72766686	72772506	25	5	404403	2.206	0.013692	NAT9
ENSG00000170613	5	156588857	156593275	19	7	404403	2.2051	0.013724	FAM71B
ENSG00000196826	19	12572373	12662288	332	25	404403	2.205	0.013727	ZNF709
ENSG00000116574	1	228870824	228882416	67	12	404403	2.2048	0.013733	RHOU
ENSG00000141837	19	13317256	13734804	1984	183	404403	2.2047	0.013738	CACNA1A
ENSG00000106305	7	6048876	6063465	93	20	404403	2.2044	0.013748	AIMP2
ENSG00000160208	21	45079429	45115958	131	18	404403	2.2026	0.013812	RRP1B
ENSG00000196260	6	30899130	30899952	10	4	404403	2.202	0.013831	SFTA2
ENSG00000175336	12	56754353	56756607	5	3	404403	2.2018	0.013841	APOF
ENSG00000184925	9	139844003	139849949	28	7	404403	2.2013	0.013859	LCN12
ENSG00000005379	17	56378592	56406152	118	26	404403	2.2008	0.013874	BZRAP1
ENSG00000204387	6	31802385	31807541	40	22	404403	2.2005	0.013887	C6orf48
ENSG00000182952	6	26538633	26546482	26	6	404403	2.2002	0.013897	HMGN4
ENSG00000137831	15	70946893	71055932	259	30	404403	2.2	0.013903	UACA
ENSG00000166925	7	100060982	100076902	35	9	404403	2.1994	0.013923	TSC22D4
ENSG00000184206	15	84904525	84914120	2	1	404403	2.1989	0.013941	GOLGA6L4
ENSG00000166797	15	64364758	64386217	101	17	404403	2.1973	0.013998	FAM96A
ENSG00000172201	6	19837617	19840915	20	9	404403	2.1971	0.014007	ID4
ENSG00000257482	7	63505821	63538927	205	14	404403	2.1968	0.014017	ZNF727
ENSG00000136114	13	52951305	52980629	126	13	404403	2.1963	0.014037	THSD1
ENSG00000138650	4	134070470	134129356	166	34	404403	2.1958	0.014053	PCDH10
ENSG00000205639	2	24232951	24286191	194	35	404403	2.1935	0.014135	MFSD2B
ENSG00000144366	2	189156396	189460653	942	40	404403	2.1934	0.014138	GULP1
ENSG00000263136	16	29827832	29831438	6	2	404403	2.1932	0.014147	PAGR1
ENSG00000144962	3	172607148	172859058	917	63	404403	2.1929	0.014158	SPATA16
ENSG00000185838	22	19770747	19842462	256	35	404403	2.1914	0.014212	GNB1L
ENSG00000265118	17	29632231	29645849	34	8	404403	2.1911	0.014223	CTD-2370N5.3
ENSG00000175746	15	39542885	39547046	19	5	404403	2.1906	0.014241	C15orf54
ENSG00000171587	21	41382926	42219065	4343	240	404403	2.1894	0.014284	DSCAM
ENSG00000182732	14	72399156	73030654	3073	126	404403	2.1892	0.014292	RGS6
ENSG00000002549	4	17578815	17609595	138	13	404403	2.1889	0.014304	LAP3
ENSG00000131378	3	16355081	16555533	885	76	404403	2.1875	0.014352	RFTN1
ENSG00000174891	3	157823644	158263519	1787	24	404403	2.1874	0.014357	RSRC1
ENSG00000163536	3	167453031	167543356	385	25	404403	2.1873	0.014359	SERPINI1
ENSG00000164188	5	36248536	36302216	248	34	404403	2.1859	0.014413	RANBP3L
ENSG00000172367	11	119056166	119060932	7	4	404403	2.1848	0.014451	PDZD3
ENSG00000183813	3	32993066	32997841	12	3	404403	2.1843	0.014469	CCR4
ENSG00000213676	6	32065953	32096030	130	49	404403	2.183	0.014518	ATF6B
ENSG00000162194	11	62430287	62439727	27	7	404403	2.1825	0.014538	C11orf48
ENSG00000116984	1	236958610	237067281	431	25	404403	2.181	0.014591	MTR
ENSG00000188710	9	133768815	133769225	4	2	404403	2.1807	0.014601	QRFP
ENSG00000013364	16	29831715	29859355	53	6	404403	2.1805	0.014611	MVP
ENSG00000147443	8	21766384	21771371	14	6	404403	2.1796	0.014644	DOK2
ENSG00000258864	5	112162910	112203279	216	31	404403	2.1772	0.014731	CTC-554D6.1
ENSG00000165312	10	23728198	23731308	5	3	404403	2.1772	0.014734	OTUD1
ENSG00000177425	12	79968759	80084877	222	25	404403	2.1767	0.014753	PAWR
ENSG00000196126	6	32546546	32557625	344	14	404403	2.1765	0.014759	HLA-DRB1
ENSG00000166908	12	57984957	57997198	34	9	404403	2.1762	0.014769	PIP4K2C
ENSG00000185002	6	117198375	117253326	249	25	404403	2.1762	0.014771	RFX6
ENSG00000115977	2	69688532	69901481	721	37	404403	2.1757	0.01479	AAK1
ENSG00000198374	6	27833034	27833606	3	2	404403	2.1753	0.014803	HIST1H2AL
ENSG00000260234	3	150600784	150659530	212	42	404403	2.175	0.014815	RP11-166N6.3
ENSG00000116985	1	40222854	40254533	154	22	404403	2.1748	0.014824	BMP8B
ENSG00000112531	6	163835032	163999628	453	24	404403	2.1726	0.014905	QKI
ENSG00000169946	8	106330920	106816760	1568	115	404403	2.1719	0.014931	ZFPM2
ENSG00000260230	9	111892573	111929571	192	30	404403	2.1718	0.014934	FRRS1L
ENSG00000172349	15	81451916	81605104	712	50	404403	2.1716	0.014942	IL16
ENSG00000107819	10	102790991	102800998	19	9	404403	2.1713	0.014955	SFXN3
ENSG00000132361	17	2592680	2615957	62	12	404403	2.1712	0.014956	CLUH
ENSG00000006042	17	31254928	31272124	68	11	404403	2.1711	0.01496	TMEM98
ENSG00000167941	17	41831099	41836156	12	7	404403	2.1704	0.014988	SOST
ENSG00000170807	7	123295861	123304344	31	10	404403	2.1699	0.015008	LMOD2
ENSG00000157510	5	148651434	148721365	223	44	404403	2.1685	0.01506	AFAP1L1
ENSG00000259511	15	84841242	84850986	3	1	404403	2.168	0.015081	UBE2Q2L
ENSG00000160803	1	156005092	156023585	45	18	404403	2.1676	0.015093	UBQLN4
ENSG00000143434	1	151104161	151119104	66	15	404403	2.1668	0.015125	SEMA6C
ENSG00000165416	13	53226844	53275044	211	15	404403	2.1665	0.015138	SUGT1
ENSG00000129347	19	10663761	10676713	79	14	404403	2.166	0.015156	KRI1
ENSG00000204356	6	31919864	31926887	31	14	404403	2.1643	0.01522	NELFE
ENSG00000167822	11	55904247	55905194	5	2	404403	2.1629	0.015274	OR8J3
ENSG00000117519	1	95362507	95392834	160	36	404403	2.1625	0.015288	CNN3
ENSG00000255737	12	58120054	58122139	2	1	404403	2.1621	0.015307	AGAP2-AS1
ENSG00000109184	4	52709166	52783003	184	29	404403	2.1619	0.015311	DCUN1D4
ENSG00000179454	14	45393522	45511525	343	20	404403	2.1617	0.01532	KLHL28
ENSG00000272869	5	112196885	112228776	214	25	404403	2.1613	0.015338	CTC-487M23.8
ENSG00000122778	7	138516126	138666064	561	46	404403	2.161	0.015346	KIAA1549
ENSG00000139767	12	119419300	119600856	959	73	404403	2.1608	0.015355	SRRM4
ENSG00000258945	14	85994943	85995730	4	2	404403	2.1606	0.015362	RP11-497E19.2
ENSG00000154493	10	128113566	128359079	1092	107	404403	2.1592	0.015419	C10orf90
ENSG00000162757	1	209955661	209957904	3	2	404403	2.159	0.015425	C1orf74
ENSG00000134987	5	110427414	110466200	157	21	404403	2.1589	0.015429	WDR36
ENSG00000229544	10	126135592	126138753	13	2	404403	2.1588	0.015433	NKX1-2
ENSG00000198674	11	123864870	123865868	5	3	404403	2.1585	0.015444	OR10G6
ENSG00000164399	5	131396222	131398897	7	3	404403	2.1575	0.015483	IL3
ENSG00000197128	19	57978031	57988938	62	9	404403	2.1574	0.015487	ZNF772
ENSG00000107105	9	23690102	23826335	641	63	404403	2.157	0.015503	ELAVL2
ENSG00000135312	6	78171948	78173490	6	3	404403	2.1568	0.01551	HTR1B
ENSG00000178498	12	57998405	58003587	11	5	404403	2.1564	0.015526	DTX3
ENSG00000055044	2	203130439	203168389	127	18	404403	2.1564	0.015528	NOP58
ENSG00000172159	9	85857905	86153461	1607	102	404403	2.1557	0.015553	FRMD3
ENSG00000118939	13	76123619	76180085	228	23	404403	2.1557	0.015555	UCHL3
ENSG00000172023	2	79312156	79315145	15	5	404403	2.1551	0.015576	REG1B
ENSG00000116151	1	2252692	2323146	416	52	404403	2.1542	0.015613	MORN1
ENSG00000104613	8	19674651	19709594	141	26	404403	2.1538	0.01563	INTS10
ENSG00000148672	10	88810243	88854623	130	18	404403	2.1529	0.015663	GLUD1
ENSG00000085433	1	109512836	109584850	290	26	404403	2.1509	0.015743	WDR47
ENSG00000068028	3	50367219	50378411	31	11	404403	2.1508	0.015746	RASSF1
ENSG00000091009	5	145583113	145718814	353	21	404403	2.1488	0.015824	RBM27
ENSG00000101441	20	23666277	23669677	16	5	404403	2.1481	0.015854	CST4
ENSG00000197309	11	124055923	124056952	6	2	404403	2.1477	0.01587	OR10D3
ENSG00000133321	11	63304281	63313934	12	8	404403	2.1467	0.015907	RARRES3
ENSG00000162437	1	65210778	65298915	242	31	404403	2.1465	0.015916	RAVER2
ENSG00000125522	20	62737173	62738524	8	4	404403	2.1463	0.015925	NPBWR2
ENSG00000163788	3	43328004	43466256	378	50	404403	2.146	0.015936	SNRK
ENSG00000187609	9	140201348	140317714	820	122	404403	2.1459	0.015939	EXD3
ENSG00000085840	1	52838501	52870131	74	21	404403	2.1458	0.015945	ORC1
ENSG00000255663	11	114271404	114314654	159	19	404403	2.1456	0.015952	RP11-212D19.4
ENSG00000268098	21	37402368	37417818	66	13	404403	2.1454	0.015959	AP000688.1
ENSG00000049283	17	48609904	48621111	58	20	404403	2.1453	0.015963	EPN3
ENSG00000106829	9	82186688	82341658	487	52	404403	2.1449	0.015982	TLE4
ENSG00000147679	8	117778742	117861702	290	32	404403	2.1446	0.015992	UTP23
ENSG00000138780	4	106629935	106768885	505	20	404403	2.1445	0.015997	GSTCD
ENSG00000163606	3	112640056	112693969	301	29	404403	2.1444	0.015999	CD200R1
ENSG00000137707	11	111338251	111383079	122	20	404403	2.1443	0.016005	BTG4
ENSG00000120885	8	27454434	27472548	57	12	404403	2.1441	0.016013	CLU
ENSG00000120254	6	151186685	151423023	1230	87	404403	2.1437	0.016027	MTHFD1L
ENSG00000165526	11	126071993	126081587	37	12	404403	2.1437	0.01603	RPUSD4
ENSG00000105968	7	44866390	44887682	78	13	404403	2.1434	0.016042	H2AFV
ENSG00000144426	2	203879602	204091101	515	38	404403	2.143	0.016058	NBEAL1
ENSG00000068024	2	239969864	240323348	1711	119	404403	2.1427	0.01607	HDAC4
ENSG00000168453	8	21971928	21990897	86	17	404403	2.1419	0.016103	HR
ENSG00000158104	12	122277433	122301502	97	15	404403	2.141	0.016138	HPD
ENSG00000198563	6	31497996	31510225	117	28	404403	2.1408	0.016144	DDX39B
ENSG00000164638	7	5314000	5346501	234	38	404403	2.14	0.016177	SLC29A4
ENSG00000117595	1	209959036	209979465	90	14	404403	2.1392	0.016211	IRF6
ENSG00000135912	2	219575568	219620139	146	14	404403	2.1386	0.016232	TTLL4
ENSG00000167371	16	29823177	29827201	7	3	404403	2.138	0.01626	PRRT2
ENSG00000172922	11	65482367	65488418	20	7	404403	2.1375	0.016278	RNASEH2C
ENSG00000056586	9	125606835	125667620	163	25	404403	2.1372	0.016289	RC3H2
ENSG00000136810	9	113006091	113018920	63	21	404403	2.1371	0.016294	TXN
ENSG00000256053	14	104029299	104073860	179	23	404403	2.1369	0.016301	APOPT1
ENSG00000183092	14	101003486	101053750	192	29	404403	2.1357	0.016351	BEGAIN
ENSG00000220256	2	240684554	240724577	306	26	404403	2.1354	0.016366	AC093802.1
ENSG00000204310	6	32135989	32145873	33	16	404403	2.135	0.01638	AGPAT1
ENSG00000250486	4	165878100	165880273	11	5	404403	2.1342	0.016415	FAM218A
ENSG00000158796	1	161090764	161102478	26	11	404403	2.1331	0.016458	DEDD
ENSG00000087903	19	5993175	6199583	982	52	404403	2.1329	0.016466	RFX2
ENSG00000122176	1	203309756	203320617	41	12	404403	2.1315	0.016522	FMOD
ENSG00000177098	11	118004092	118023603	66	12	404403	2.1313	0.016533	SCN4B
ENSG00000140285	15	49715293	49780972	284	23	404403	2.1303	0.016574	FGF7
ENSG00000076513	12	110436991	110477568	120	26	404403	2.13	0.016586	ANKRD13A
ENSG00000145777	5	110405760	110413722	26	11	404403	2.1296	0.016602	TSLP
ENSG00000090097	3	51991470	52002426	19	6	404403	2.1291	0.016622	PCBP4
ENSG00000197903	6	27106073	27114619	48	13	404403	2.1265	0.016731	HIST1H2BK
ENSG00000205301	4	141363416	141419531	217	18	404403	2.1259	0.016757	RP11-542P2.1
ENSG00000050165	11	11984653	12031316	229	61	404403	2.1251	0.016788	DKK3
ENSG00000198542	13	102104966	102375456	1177	82	404403	2.1247	0.016805	ITGBL1
ENSG00000134962	4	39408473	39453156	206	39	404403	2.1239	0.016841	KLB
ENSG00000037749	5	153418466	153600038	755	49	404403	2.1234	0.016861	MFAP3
ENSG00000255432	11	62417166	62432650	50	13	404403	2.123	0.016875	RP11-831H9.11
ENSG00000155974	12	66741211	67197966	2009	123	404403	2.1229	0.016883	GRIP1
ENSG00000132589	17	27206353	27224697	42	11	404403	2.1215	0.01694	FLOT2
ENSG00000160785	1	156163880	156182587	41	8	404403	2.1214	0.016946	SLC25A44
ENSG00000090402	3	164696686	164796283	285	17	404403	2.1213	0.01695	SI
ENSG00000092421	5	115779312	115910630	623	82	404403	2.1211	0.016956	SEMA6A
ENSG00000139132	12	32552463	32798984	1299	65	404403	2.1203	0.01699	FGD4
ENSG00000163499	2	219854911	219858143	1	1	404403	2.1202	0.016993	CRYBA2
ENSG00000132130	17	35294084	35301917	21	7	404403	2.12	0.017002	LHX1
ENSG00000204421	6	31686425	31689622	19	11	404403	2.1198	0.017012	LY6G6C
ENSG00000188322	16	28303840	28335170	61	13	404403	2.1194	0.017028	SBK1
ENSG00000110395	11	119076752	119178859	217	23	404403	2.1192	0.017036	CBL
ENSG00000080644	15	78885394	78913637	150	19	404403	2.1192	0.017038	CHRNA3
ENSG00000174059	1	208057594	208084747	125	25	404403	2.1182	0.017077	CD34
ENSG00000186666	12	50231573	50236912	15	5	404403	2.1181	0.017084	BCDIN3D
ENSG00000182179	3	49842640	49851379	23	10	404403	2.1171	0.017126	UBA7
ENSG00000164404	5	132196873	132202576	28	11	404403	2.1166	0.017148	GDF9
ENSG00000116299	1	109656301	109749401	482	54	404403	2.1164	0.017154	KIAA1324
ENSG00000006282	17	48620419	48633213	74	15	404403	2.1162	0.017165	SPATA20
ENSG00000113916	3	187439165	187463515	92	19	404403	2.1154	0.017196	BCL6
ENSG00000109920	11	47738072	47788995	210	25	404403	2.1154	0.017199	FNBP4
ENSG00000204301	6	32162620	32191844	213	40	404403	2.1144	0.017239	NOTCH4
ENSG00000158859	1	161154098	161168846	51	21	404403	2.1132	0.017293	ADAMTS4
ENSG00000071282	3	8543393	8609805	351	32	404403	2.1129	0.017303	LMCD1
ENSG00000092148	14	31569318	31677010	228	27	404403	2.1128	0.01731	HECTD1
ENSG00000109062	17	72744791	72765492	37	12	404403	2.1123	0.017332	SLC9A3R1
ENSG00000268163	19	57949338	57988904	220	22	404403	2.112	0.017345	AC004076.9
ENSG00000131094	17	43037061	43045439	37	10	404403	2.1105	0.017407	C1QL1
ENSG00000183287	18	57098172	57364612	1431	107	404403	2.1093	0.017461	CCBE1
ENSG00000254318	8	94146324	94179079	108	23	404403	2.1066	0.017577	C8orf87
ENSG00000187147	1	44870866	45117396	941	104	404403	2.1052	0.017635	RNF220
ENSG00000187720	15	71389291	72075722	2919	183	404403	2.1046	0.017665	THSD4
ENSG00000268192	11	119027590	119027930	3	2	404403	2.1025	0.017754	AP002956.1
ENSG00000118263	2	207938861	208031991	393	59	404403	2.1021	0.017774	KLF7
ENSG00000103260	16	765115	769655	29	7	404403	2.1018	0.017784	METRN
ENSG00000176438	14	95883831	95942173	404	58	404403	2.1018	0.017786	SYNE3
ENSG00000034693	6	143771944	143811147	108	15	404403	2.1014	0.017803	PEX3
ENSG00000042088	14	90421283	90511106	416	20	404403	2.1013	0.017806	TDP1
ENSG00000067167	8	71485677	71520622	119	21	404403	2.1013	0.017809	TRAM1
ENSG00000213023	19	51124564	51171651	159	29	404403	2.1011	0.017814	SYT3
ENSG00000117407	1	44398992	44402913	13	5	404403	2.1007	0.017835	ARTN
ENSG00000176715	16	89154783	89222254	522	31	404403	2.0997	0.017878	ACSF3
ENSG00000095383	9	100961311	101017915	308	29	404403	2.0995	0.017888	TBC1D2
ENSG00000146282	6	88224096	88299721	372	23	404403	2.0994	0.017889	RARS2
ENSG00000132128	1	46726868	46769280	73	28	404403	2.0981	0.017947	LRRC41
ENSG00000187257	7	77325760	77412339	328	23	404403	2.0981	0.01795	RSBN1L
ENSG00000186130	9	125670335	125675609	13	5	404403	2.0978	0.017963	ZBTB6
ENSG00000170989	1	101702444	101707074	19	8	404403	2.0976	0.01797	S1PR1
ENSG00000164520	6	150204511	150219238	91	7	404403	2.0976	0.017972	RAET1E
ENSG00000164885	7	150750899	150755617	13	5	404403	2.0974	0.01798	CDK5
ENSG00000108389	17	56566898	56595266	79	16	404403	2.0973	0.017985	MTMR4
ENSG00000205126	11	44069531	44081527	58	16	404403	2.0949	0.018092	ACCSL
ENSG00000186432	3	160212783	160283376	227	32	404403	2.0948	0.018094	KPNA4
ENSG00000198718	14	45431411	45543634	330	21	404403	2.0948	0.018094	FAM179B
ENSG00000197798	11	126081309	126132881	171	30	404403	2.0937	0.018143	FAM118B
ENSG00000142453	19	10982189	11033453	159	30	404403	2.0937	0.018143	CARM1
ENSG00000176020	3	49754267	49761349	9	6	404403	2.0935	0.018153	AMIGO3
ENSG00000173540	3	49754277	49761384	9	6	404403	2.0935	0.018153	GMPPB
ENSG00000187151	11	101761405	101787253	107	24	404403	2.0924	0.018199	ANGPTL5
ENSG00000117862	1	52485803	52521843	108	16	404403	2.0923	0.018205	TXNDC12
ENSG00000197658	11	62847412	62911693	426	19	404403	2.0919	0.018222	SLC22A24
ENSG00000065911	2	74425689	74444692	63	14	404403	2.0903	0.018294	MTHFD2
ENSG00000106299	7	123321989	123389121	257	24	404403	2.0902	0.018302	WASL
ENSG00000105321	19	47759237	47775210	73	8	404403	2.0886	0.018373	CCDC9
ENSG00000152439	19	58011283	58029772	169	8	404403	2.0861	0.018485	ZNF773
ENSG00000169507	2	165752696	165812035	271	25	404403	2.0855	0.018514	SLC38A11
ENSG00000265590	21	33951132	33984591	132	20	404403	2.0854	0.018518	AP000275.65
ENSG00000083168	8	41786997	41909508	272	23	404403	2.0851	0.018531	KAT6A
ENSG00000214941	17	15879874	15903031	104	12	404403	2.0843	0.018567	ZSWIM7
ENSG00000148935	11	22647188	22834601	588	38	404403	2.0842	0.018571	GAS2
ENSG00000101152	20	62526518	62567384	194	23	404403	2.0838	0.018591	DNAJC5
ENSG00000164291	5	94890778	94940768	146	21	404403	2.0837	0.018592	ARSK
ENSG00000138449	2	190425305	190448484	81	16	404403	2.083	0.018625	SLC40A1
ENSG00000151491	12	15773092	16035263	416	78	404403	2.0828	0.018637	EPS8
ENSG00000058262	3	127770484	127790526	58	5	404403	2.0825	0.018647	SEC61A1
ENSG00000204406	2	148778580	149275805	1786	64	404403	2.0824	0.018652	MBD5
ENSG00000163141	1	151009046	151020076	53	16	404403	2.0824	0.018654	BNIPL
ENSG00000087460	20	57414773	57486247	256	47	404403	2.082	0.018673	GNAS
ENSG00000117479	1	169433147	169455241	56	15	404403	2.0819	0.018674	SLC19A2
ENSG00000267618	17	33338368	33448512	270	40	404403	2.0803	0.018747	RAD51L3-RFFL
ENSG00000136021	12	100660918	100735502	188	27	404403	2.0792	0.018801	SCYL2
ENSG00000214954	8	92114060	92231464	427	20	404403	2.0786	0.018828	LRRC69
ENSG00000242852	19	12571998	12624668	223	11	404403	2.0784	0.018837	ZNF709
ENSG00000172346	22	41956767	41973745	56	9	404403	2.0781	0.018852	CSDC2
ENSG00000103510	16	31127075	31142714	37	7	404403	2.0777	0.018867	KAT8
ENSG00000188603	16	28477983	28506896	49	9	404403	2.0775	0.018878	CLN3
ENSG00000179059	4	188916925	188926204	52	16	404403	2.0768	0.018911	ZFP42
ENSG00000104331	8	57870492	57906403	126	18	404403	2.0767	0.018916	IMPAD1
ENSG00000227450	17	36905613	36906969	4	2	404403	2.0767	0.018916	CTB-58E17.5
ENSG00000187626	6	28212401	28227011	68	22	404403	2.0766	0.018919	ZKSCAN4
ENSG00000108262	17	27900487	27921072	33	9	404403	2.0766	0.018919	GIT1
ENSG00000204351	6	31926857	31937532	54	22	404403	2.0763	0.018931	SKIV2L
ENSG00000149483	11	61129473	61136981	13	5	404403	2.0755	0.018971	TMEM138
ENSG00000196787	6	27100832	27103070	21	6	404403	2.0738	0.019049	HIST1H2AG
ENSG00000167281	17	77085427	77613550	2233	241	404403	2.0722	0.019122	RBFOX3
ENSG00000198838	15	33603163	34158303	3062	215	404403	2.0711	0.019174	RYR3
ENSG00000005469	7	86974997	87029111	168	26	404403	2.0709	0.019186	CROT
ENSG00000106803	9	101984346	101992897	33	6	404403	2.0705	0.019201	SEC61B
ENSG00000186891	1	1138888	1142071	14	4	404403	2.0705	0.019202	TNFRSF18
ENSG00000188959	9	112952328	112970469	125	27	404403	2.0702	0.019215	C9orf152
ENSG00000075399	16	89773542	89787394	71	23	404403	2.07	0.019224	VPS9D1
ENSG00000187642	1	910579	917497	28	6	404403	2.0696	0.019246	C1orf170
ENSG00000228804	3	187420101	187451637	139	22	404403	2.069	0.019271	RP11-211G3.3
ENSG00000216937	10	32735068	32863492	703	35	404403	2.0681	0.019314	CCDC7
ENSG00000115705	2	1377995	1547483	1113	65	404403	2.0676	0.019341	TPO
ENSG00000001036	6	143815948	143832827	69	12	404403	2.0658	0.019423	FUCA2
ENSG00000179674	3	160394948	160396233	4	2	404403	2.0635	0.019531	ARL14
ENSG00000132612	16	69345259	69358949	64	15	404403	2.0634	0.019536	VPS4A
ENSG00000171970	19	2900896	2918474	125	13	404403	2.0629	0.019559	ZNF57
ENSG00000130706	20	60877149	60883918	28	10	404403	2.0629	0.019561	ADRM1
ENSG00000146285	6	108025308	108145521	595	33	404403	2.0629	0.019563	SCML4
ENSG00000261832	16	28477974	28503333	39	7	404403	2.0629	0.019563	CLN3
ENSG00000174938	16	29882480	29910868	68	12	404403	2.0626	0.019577	SEZ6L2
ENSG00000188227	19	37997841	38039664	123	29	404403	2.0624	0.019583	ZNF793
ENSG00000101343	20	20015012	20036690	120	17	404403	2.0618	0.019615	CRNKL1
ENSG00000117408	1	44412611	44433694	39	7	404403	2.0616	0.019624	IPO13
ENSG00000121380	12	12202778	12364018	667	64	404403	2.0616	0.019625	BCL2L14
ENSG00000198752	14	103398716	103523799	412	44	404403	2.0611	0.019647	CDC42BPB
ENSG00000145241	4	68337521	68411324	301	16	404403	2.0608	0.019662	CENPC
ENSG00000136048	12	102271129	102405908	702	61	404403	2.0606	0.019671	DRAM1
ENSG00000204644	6	29640169	29648887	89	16	404403	2.0601	0.019695	ZFP57
ENSG00000181826	4	37592422	37687998	440	58	404403	2.0597	0.019713	RELL1
ENSG00000133477	22	40390953	40439533	140	28	404403	2.0596	0.01972	FAM83F
ENSG00000273303	3	44607051	44635665	103	18	404403	2.059	0.019747	RP11-944L7.5
ENSG00000196141	2	201170604	201346986	608	57	404403	2.0577	0.01981	SPATS2L
ENSG00000144649	3	43020759	43101703	366	34	404403	2.0573	0.01983	FAM198A
ENSG00000136110	13	53277399	53313947	154	20	404403	2.0568	0.019855	LECT1
ENSG00000251357	22	24204375	24237410	155	26	404403	2.0556	0.019911	AP000350.10
ENSG00000010310	19	46171502	46186982	60	17	404403	2.0554	0.019921	GIPR
ENSG00000175782	12	69139886	69187508	179	37	404403	2.0541	0.019982	SLC35E3
ENSG00000157131	1	57320479	57383894	334	37	404403	2.0534	0.020019	C8A
ENSG00000136828	9	129677053	129985445	920	38	404403	2.0533	0.020023	RALGPS1
ENSG00000104774	19	12757325	12777556	59	16	404403	2.0532	0.020024	MAN2B1
ENSG00000157870	1	2517930	2522908	20	10	404403	2.0529	0.020039	FAM213B
ENSG00000196345	3	44596685	44624975	115	18	404403	2.0523	0.020071	ZKSCAN7
ENSG00000008083	6	15246527	15522252	1257	73	404403	2.052	0.020084	JARID2
ENSG00000244405	3	185764097	185828107	140	19	404403	2.0516	0.020103	ETV5
ENSG00000179564	3	50316458	50325545	14	5	404403	2.0515	0.020111	LSMEM2
ENSG00000107036	9	5629025	5776557	688	41	404403	2.0513	0.020119	KIAA1432
ENSG00000132297	8	133073733	133123406	296	37	404403	2.0509	0.020139	HHLA1
ENSG00000139160	12	31800094	31826048	112	29	404403	2.0508	0.020141	METTL20
ENSG00000220205	17	8062467	8066864	15	4	404403	2.0495	0.020204	VAMP2
ENSG00000100490	14	50796310	50883179	377	40	404403	2.0495	0.020207	CDKL1
ENSG00000254726	1	156041804	156051789	21	10	404403	2.049	0.020231	MEX3A
ENSG00000257230	12	59917059	59917965	2	1	404403	2.0487	0.020245	RP11-272B17.2
ENSG00000164619	7	33944523	34195484	690	71	404403	2.0487	0.020248	BMPER
ENSG00000100138	22	42069934	42086508	75	12	404403	2.0487	0.020248	NHP2L1
ENSG00000152102	2	131805449	131851033	81	14	404403	2.0483	0.020267	FAM168B
ENSG00000067606	1	1981909	2116834	660	42	404403	2.048	0.020278	PRKCZ
ENSG00000107147	9	138594031	138684992	587	61	404403	2.0479	0.020286	KCNT1
ENSG00000168140	16	4421849	4433529	44	13	404403	2.0476	0.020299	VASN
ENSG00000142046	19	41856816	41889988	106	14	404403	2.0472	0.02032	TMEM91
ENSG00000164116	4	156587863	156653501	263	33	404403	2.047	0.020329	GUCY1A3
ENSG00000254870	6	31497996	31514385	145	32	404403	2.047	0.02033	ATP6V1G2-DDX39B
ENSG00000173852	7	34968488	35077883	460	21	404403	2.0468	0.020338	DPY19L1
ENSG00000182670	21	38445526	38575413	652	23	404403	2.0468	0.02034	TTC3
ENSG00000135346	6	87795216	87804824	41	7	404403	2.0465	0.020353	CGA
ENSG00000105176	19	30414551	30506611	254	23	404403	2.046	0.020376	URI1
ENSG00000133980	14	74769772	74826711	193	36	404403	2.0445	0.020454	VRTN
ENSG00000158985	5	130581186	130734140	512	36	404403	2.0443	0.020462	CDC42SE2
ENSG00000268107	19	57999086	58016749	158	14	404403	2.0442	0.020469	AC003005.4
ENSG00000123144	19	12841454	12845589	3	1	404403	2.0427	0.020541	C19orf43
ENSG00000129128	4	177241115	177253396	68	12	404403	2.0423	0.020559	SPCS3
ENSG00000153214	2	112812800	112876895	221	35	404403	2.0412	0.020615	TMEM87B
ENSG00000250588	3	158680024	159615155	3259	145	404403	2.0408	0.020633	IQCJ-SCHIP1
ENSG00000256349	11	66276550	66301084	67	10	404403	2.0405	0.020649	CTD-3074O7.11
ENSG00000105662	19	18794487	18893004	366	43	404403	2.0398	0.020686	CRTC1
ENSG00000258987	14	94405901	94410475	18	5	404403	2.0391	0.020719	RP11-131H24.4
ENSG00000155085	6	109814059	110012420	957	26	404403	2.0386	0.020743	AK9
ENSG00000197857	19	12335501	12405702	228	21	404403	2.0372	0.020815	ZNF44
ENSG00000131849	19	58944181	58951589	25	8	404403	2.0372	0.020816	ZNF132
ENSG00000078018	2	210288782	210598842	1142	43	404403	2.0352	0.020914	MAP2
ENSG00000178882	12	124457788	124800570	1430	108	404403	2.0348	0.020938	FAM101A
ENSG00000176978	9	140004994	140009629	33	12	404403	2.0347	0.02094	DPP7
ENSG00000078487	7	99998449	100026615	73	11	404403	2.034	0.020977	ZCWPW1
ENSG00000178690	18	52254988	52266724	26	8	404403	2.0338	0.020986	DYNAP
ENSG00000172354	7	100271154	100276797	18	11	404403	2.0337	0.020989	GNB2
ENSG00000132535	17	7093209	7123021	89	24	404403	2.0335	0.021001	DLG4
ENSG00000135636	2	71680852	71913898	1104	113	404403	2.0331	0.021019	DYSF
ENSG00000154813	3	16299485	16306479	37	8	404403	2.032	0.021079	DPH3
ENSG00000197153	6	27858093	27860884	16	7	404403	2.0319	0.021081	HIST1H3J
ENSG00000150551	2	133402426	133429152	100	10	404403	2.0318	0.021088	LYPD1
ENSG00000173409	1	231114727	231136341	102	18	404403	2.0307	0.021144	ARV1
ENSG00000163633	4	87797358	87857354	227	27	404403	2.0306	0.021147	C4orf36
ENSG00000152078	1	95582894	95663163	352	36	404403	2.0303	0.021164	TMEM56
ENSG00000214756	11	62432781	62435968	8	5	404403	2.03	0.021179	METTL12
ENSG00000150756	5	10226442	10250009	155	25	404403	2.0298	0.02119	FAM173B
ENSG00000149124	11	58407899	58499447	434	35	404403	2.0297	0.021193	GLYAT
ENSG00000066248	2	233743396	233877982	731	55	404403	2.0293	0.021212	NGEF
ENSG00000094914	12	53701240	53718648	36	7	404403	2.0293	0.021213	AAAS
ENSG00000157077	1	52608046	52812358	590	37	404403	2.0291	0.021224	ZFYVE9
ENSG00000172717	14	67656110	67695267	145	17	404403	2.0279	0.021284	FAM71D
ENSG00000083838	19	58985384	58992597	20	6	404403	2.0279	0.021285	ZNF446
ENSG00000043039	11	129245835	129322171	383	63	404403	2.0273	0.021314	BARX2
ENSG00000138778	4	104026963	104119566	373	28	404403	2.0269	0.021338	CENPE
ENSG00000179088	12	103631369	103889749	926	51	404403	2.0267	0.021345	C12orf42
ENSG00000170703	17	46839597	46894576	207	25	404403	2.0262	0.02137	TTLL6
ENSG00000166736	11	113845603	113861035	74	16	404403	2.0257	0.021399	HTR3A
ENSG00000142408	19	54466294	54493469	116	17	404403	2.0247	0.021449	CACNG8
ENSG00000174446	15	66782473	66790151	31	12	404403	2.0247	0.02145	SNAPC5
ENSG00000137185	6	28192664	28201260	55	20	404403	2.0243	0.021472	ZSCAN9
ENSG00000048991	2	136289025	136482840	365	24	404403	2.0238	0.021497	R3HDM1
ENSG00000103227	16	903634	1031318	865	38	404403	2.0231	0.021532	LMF1
ENSG00000117266	1	205473723	205501921	169	43	404403	2.0229	0.021541	CDK18
ENSG00000183397	19	3539152	3544028	24	10	404403	2.0227	0.021553	C19orf71
ENSG00000188897	16	11453702	11617444	1318	84	404403	2.0225	0.021564	CTD-3088G3.8
ENSG00000156171	1	111659955	111682838	91	17	404403	2.0211	0.021633	DRAM2
ENSG00000117362	1	150237804	150241980	3	2	404403	2.0209	0.021645	APH1A
ENSG00000042429	11	93517393	93547861	129	18	404403	2.0209	0.021646	MED17
ENSG00000197249	14	94843084	94857030	85	25	404403	2.0202	0.021679	SERPINA1
ENSG00000139970	14	60062694	60337684	930	50	404403	2.0194	0.021721	RTN1
ENSG00000137764	15	67835047	68099461	965	46	404403	2.0193	0.021726	MAP2K5
ENSG00000157895	12	121440225	121454305	69	14	404403	2.0192	0.021735	C12orf43
ENSG00000179195	12	124456392	124499986	137	20	404403	2.0191	0.021737	ZNF664
ENSG00000256162	6	131148546	131158275	55	13	404403	2.0184	0.021774	SMLR1
ENSG00000159958	22	42321045	42322822	10	4	404403	2.0184	0.021776	TNFRSF13C
ENSG00000142748	1	27695603	27701315	17	9	404403	2.0179	0.021799	FCN3
ENSG00000180304	15	64979772	64995480	42	13	404403	2.0177	0.021813	OAZ2
ENSG00000175143	1	248569296	248570405	3	2	404403	2.017	0.021848	OR2T1
ENSG00000155363	1	113215763	113243368	83	17	404403	2.0162	0.02189	MOV10
ENSG00000099139	9	78505560	78977255	2335	237	404403	2.0152	0.02194	PCSK5
ENSG00000197927	2	132479948	132524973	142	13	404403	2.0136	0.022024	C2orf27A
ENSG00000111490	12	65174589	65274812	236	44	404403	2.0132	0.022049	TBC1D30
ENSG00000160179	21	43619799	43717354	460	68	404403	2.012	0.022109	ABCG1
ENSG00000164900	7	150845676	150871832	92	21	404403	2.0119	0.022117	GBX1
ENSG00000149930	16	29984962	30003582	30	6	404403	2.0119	0.022117	TAOK2
ENSG00000151789	3	21459915	22414812	6003	276	404403	2.0113	0.022148	ZNF385D
ENSG00000156858	16	30662038	30667761	3	2	404403	2.0107	0.022178	PRR14
ENSG00000139233	12	66516842	66524548	21	4	404403	2.0104	0.022195	LLPH
ENSG00000198373	16	69796209	69975644	848	37	404403	2.0104	0.022196	WWP2
ENSG00000029639	6	155578643	155635627	320	24	404403	2.0101	0.022211	TFB1M
ENSG00000268130	13	113755563	113756608	7	4	404403	2.0098	0.022228	AL137002.1
ENSG00000164106	4	174305852	174327531	66	15	404403	2.0089	0.022273	SCRG1
ENSG00000142065	19	36827162	36870101	132	15	404403	2.0084	0.0223	ZFP14
ENSG00000196659	2	178413726	178417742	12	3	404403	2.0083	0.022306	TTC30B
ENSG00000043143	5	133860003	133918918	227	40	404403	2.0083	0.022307	JADE2
ENSG00000172216	20	48807376	48809212	3	2	404403	2.008	0.022323	CEBPB
ENSG00000125872	20	6021424	6034695	56	9	404403	2.0075	0.02235	LRRN4
ENSG00000143363	1	150980896	151008189	161	28	404403	2.0067	0.02239	PRUNE
ENSG00000176540	11	48387037	48388017	2	1	404403	2.0067	0.022392	OR4C5
ENSG00000196542	3	161062580	161090668	156	25	404403	2.0064	0.022408	SPTSSB
ENSG00000125492	9	135457572	135465653	23	12	404403	2.0058	0.02244	BARHL1
ENSG00000100162	22	42334725	42343168	42	8	404403	2.0056	0.022448	CENPM
ENSG00000249961	16	66788879	66835523	145	15	404403	2.0052	0.02247	CCDC79
ENSG00000215271	14	23741666	23768656	69	19	404403	2.0045	0.022508	HOMEZ
ENSG00000234965	22	42307297	42310570	19	5	404403	2.0042	0.022522	SHISA8
ENSG00000141582	17	77806955	77813228	16	7	404403	2.0028	0.022599	CBX4
ENSG00000103599	15	67547138	67794598	705	39	404403	2.0027	0.022606	IQCH
ENSG00000215845	1	161007421	161008780	3	2	404403	2.0015	0.022672	TSTD1
ENSG00000221983	19	18682540	18688360	24	7	404403	2.0008	0.022709	UBA52
ENSG00000161298	19	37095719	37119499	67	16	404403	2.0004	0.02273	ZNF382
ENSG00000116990	1	40361098	40367928	22	12	404403	2.0004	0.022731	MYCL
ENSG00000164099	4	119201193	119274158	256	29	404403	2.0003	0.022733	PRSS12
ENSG00000150076	10	32832297	33171802	1881	40	404403	2.0002	0.022738	C10ORF68
ENSG00000108702	17	32687347	32690250	16	5	404403	1.9999	0.022757	CCL1
ENSG00000101438	20	37353105	37358015	5	3	404403	1.9994	0.022783	SLC32A1
ENSG00000144792	3	44619715	44641186	67	19	404403	1.9982	0.022849	ZNF660
ENSG00000168748	16	66878282	66888056	29	10	404403	1.9975	0.022888	CA7
ENSG00000128218	22	24094930	24096655	8	3	404403	1.997	0.022913	VPREB3
ENSG00000108602	17	19641297	19652256	35	11	404403	1.9968	0.022925	ALDH3A1
ENSG00000185246	14	45553302	45585485	85	13	404403	1.9963	0.022949	PRPF39
ENSG00000163623	4	85413140	85419603	9	3	404403	1.9954	0.023001	NKX6-1
ENSG00000136238	7	6414154	6443608	204	30	404403	1.9948	0.023034	RAC1
ENSG00000123349	12	53689075	53693234	10	2	404403	1.9945	0.023051	PFDN5
ENSG00000116095	2	179345195	179381189	128	27	404403	1.9944	0.023056	PLEKHA3
ENSG00000271092	1	95583479	95712781	566	35	404403	1.9938	0.023087	TMEM56-RWDD3
ENSG00000173599	11	66615704	66725847	284	34	404403	1.9937	0.023094	PC
ENSG00000204438	6	31629006	31634060	40	15	404403	1.9936	0.023096	GPANK1
ENSG00000186448	3	44626380	44689963	157	28	404403	1.9935	0.023106	ZNF197
ENSG00000053372	1	19578033	19586622	62	10	404403	1.993	0.023131	MRTO4
ENSG00000125629	2	118846028	118868573	72	24	404403	1.993	0.023131	INSIG2
ENSG00000179029	17	8076555	8079717	22	7	404403	1.993	0.023132	TMEM107
ENSG00000213204	6	88117730	88221352	463	32	404403	1.9926	0.023154	C6orf165
ENSG00000261459	16	30537244	30546173	7	4	404403	1.9919	0.023189	ZNF747
ENSG00000157593	6	44221833	44225291	8	4	404403	1.9917	0.023204	SLC35B2
ENSG00000135426	12	55341802	55378530	249	17	404403	1.9911	0.023235	TESPA1
ENSG00000133059	1	205111632	205180727	255	20	404403	1.9906	0.023263	DSTYK
ENSG00000179292	11	66059341	66064135	8	5	404403	1.9899	0.023302	TMEM151A
ENSG00000228146	16	3194220	3199964	23	4	404403	1.9898	0.023307	CASP16
ENSG00000171236	19	4536421	4540486	15	7	404403	1.9897	0.023311	LRG1
ENSG00000144749	3	66429221	66551687	533	52	404403	1.9896	0.023318	LRIG1
ENSG00000174944	3	150929905	150996255	271	28	404403	1.9888	0.02336	P2RY14
ENSG00000153064	4	102332443	102995969	2808	107	404403	1.9886	0.023375	BANK1
ENSG00000168993	4	778745	819986	233	36	404403	1.9884	0.023383	CPLX1
ENSG00000196704	17	66243715	66253297	36	11	404403	1.9879	0.023411	AMZ2
ENSG00000146233	6	46517541	46620523	385	32	404403	1.9871	0.023456	CYP39A1
ENSG00000154822	3	16844159	17132086	1093	47	404403	1.987	0.023459	PLCL2
ENSG00000269624	1	63073437	63075249	3	1	404403	1.987	0.02346	AL138847.1
ENSG00000130595	11	1940792	1959936	111	24	404403	1.9869	0.023466	TNNT3
ENSG00000079841	6	72596406	73112845	2033	61	404403	1.9867	0.02348	RIMS1
ENSG00000174547	11	66202546	66234209	59	19	404403	1.9858	0.023529	MRPL11
ENSG00000105374	19	51874860	51875969	3	2	404403	1.9858	0.02353	NKG7
ENSG00000171385	1	112313284	112531777	990	124	404403	1.9855	0.023545	KCND3
ENSG00000198967	1	158576229	158577170	7	5	404403	1.9851	0.023569	OR10Z1
ENSG00000139637	12	53693470	53700961	20	8	404403	1.985	0.023574	C12orf10
ENSG00000135926	2	219138915	219157309	72	7	404403	1.9846	0.023592	TMBIM1
ENSG00000185917	21	37406839	37451687	234	33	404403	1.9844	0.023605	SETD4
ENSG00000174483	11	66278077	66301098	63	10	404403	1.9837	0.023644	BBS1
ENSG00000165502	14	50085237	50087403	10	3	404403	1.9833	0.023664	RPL36AL
ENSG00000184857	16	8874241	8891505	129	21	404403	1.983	0.023683	TMEM186
ENSG00000136816	9	132565432	132573560	37	10	404403	1.9823	0.023721	TOR1B
ENSG00000205147	19	4041127	4043154	7	2	404403	1.9818	0.02375	AC016586.1
ENSG00000135720	16	66754796	66785701	104	13	404403	1.9814	0.023772	DYNC1LI2
ENSG00000112419	6	143857982	144152322	1328	71	404403	1.9795	0.023882	PHACTR2
ENSG00000066735	14	104605060	104647231	206	33	404403	1.9794	0.023884	KIF26A
ENSG00000198730	11	10772534	10801290	96	25	404403	1.9792	0.023897	CTR9
ENSG00000178591	20	67891	77735	15	8	404403	1.9785	0.023934	DEFB125
ENSG00000130182	16	3138891	3149318	41	11	404403	1.9782	0.023955	ZSCAN10
ENSG00000234719	16	12021230	12070500	215	23	404403	1.9779	0.023969	RP11-166B2.1
ENSG00000109519	4	7060633	7069924	51	10	404403	1.9763	0.024061	GRPEL1
ENSG00000179021	3	88198893	88217879	76	10	404403	1.9762	0.024068	C3orf38
ENSG00000153132	4	141309609	141349122	120	12	404403	1.9758	0.024089	CLGN
ENSG00000197953	3	151451704	151479127	133	19	404403	1.9751	0.024128	AADACL2
ENSG00000110060	11	125763381	125773116	49	11	404403	1.975	0.024132	PUS3
ENSG00000122386	16	3162561	3170518	32	8	404403	1.9749	0.024138	ZNF205
ENSG00000148200	9	127279554	127533589	423	30	404403	1.9748	0.024147	NR6A1
ENSG00000111885	6	119498374	119670926	1056	34	404403	1.9748	0.024148	MAN1A1
ENSG00000231213	3	146294342	146324003	217	23	404403	1.9741	0.024187	PLSCR5
ENSG00000127837	2	219128850	219134980	16	6	404403	1.9739	0.024195	AAMP
ENSG00000266118	2	24347236	24413305	283	25	404403	1.9739	0.024196	RP11-507M3.1
ENSG00000007306	19	42177235	42210895	177	21	404403	1.9738	0.024201	CEACAM7
ENSG00000255501	11	105008448	105010453	7	4	404403	1.9734	0.024224	CARD18
ENSG00000090263	7	140705854	140715028	32	8	404403	1.9734	0.024228	MRPS33
ENSG00000143590	1	155036224	155060014	60	15	404403	1.9733	0.024229	EFNA3
ENSG00000183098	13	93879095	95059655	4735	223	404403	1.9731	0.024239	GPC6
ENSG00000181143	19	8959520	9092018	687	53	404403	1.9723	0.024285	MUC16
ENSG00000134640	11	92702886	92718232	50	9	404403	1.9716	0.024329	MTNR1B
ENSG00000183748	10	17851362	17953178	10	3	404403	1.9715	0.024333	MRC1L1
ENSG00000166250	11	122943035	123065989	665	47	404403	1.9715	0.024333	CLMP
ENSG00000165805	12	88373816	88427814	154	15	404403	1.9704	0.024395	C12orf50
ENSG00000158402	5	137620954	137674044	187	29	404403	1.9697	0.024434	CDC25C
ENSG00000107611	10	16865963	17171830	1629	100	404403	1.969	0.024475	CUBN
ENSG00000171435	12	117890817	118406788	2173	182	404403	1.9687	0.024496	KSR2
ENSG00000159214	1	44457031	44462200	12	4	404403	1.9682	0.024524	CCDC24
ENSG00000171540	5	76924538	76935513	34	6	404403	1.9682	0.024525	OTP
ENSG00000013288	4	6576902	6625089	194	33	404403	1.9677	0.024554	MAN2B2
ENSG00000177479	3	48956254	49023815	133	30	404403	1.9673	0.024572	ARIH2
ENSG00000173898	11	66452719	66496697	72	35	404403	1.9667	0.024608	SPTBN2
ENSG00000272514	6	88117701	88174183	258	18	404403	1.9667	0.02461	C6ORF165
ENSG00000157103	3	11034410	11080933	196	45	404403	1.9665	0.024618	SLC6A1
ENSG00000116641	1	62920399	63153969	495	18	404403	1.9665	0.024621	DOCK7
ENSG00000066044	19	8023463	8070543	146	25	404403	1.9662	0.02464	ELAVL1
ENSG00000162881	2	42989642	42991401	9	3	404403	1.9658	0.024664	OXER1
ENSG00000214026	11	1968508	2005752	178	26	404403	1.9654	0.024684	MRPL23
ENSG00000188517	4	109731877	110223813	2323	106	404403	1.9654	0.024685	COL25A1
ENSG00000152642	3	32147181	32210205	453	34	404403	1.9651	0.0247	GPD1L
ENSG00000189042	19	37178514	37218603	132	14	404403	1.9651	0.024702	ZNF567
ENSG00000166106	11	130318869	130346532	87	19	404403	1.9638	0.024775	ADAMTS15
ENSG00000184752	12	95290831	95397546	732	48	404403	1.9631	0.024815	NDUFA12
ENSG00000147421	8	28747911	28922281	395	36	404403	1.963	0.024821	HMBOX1
ENSG00000174840	3	57542003	57552571	35	10	404403	1.9624	0.024856	PDE12
ENSG00000162992	2	182537815	182545603	14	6	404403	1.9623	0.024865	NEUROD1
ENSG00000088756	18	6729717	6915715	580	56	404403	1.9621	0.024874	ARHGAP28
ENSG00000224186	5	134368970	134691744	1058	122	404403	1.9619	0.024885	C5orf66
ENSG00000183960	3	19189946	19577138	917	67	404403	1.9616	0.024905	KCNH8
ENSG00000124523	6	13574816	13614790	89	16	404403	1.9613	0.02492	SIRT5
ENSG00000096384	6	44214824	44221620	28	9	404403	1.9612	0.02493	HSP90AB1
ENSG00000131558	7	132937829	133751342	2630	70	404403	1.961	0.024938	EXOC4
ENSG00000159069	9	139834887	139839148	16	9	404403	1.9606	0.024963	FBXW5
ENSG00000254995	20	57226490	57290466	264	28	404403	1.9601	0.024995	STX16-NPEPL1
ENSG00000021461	7	99425636	99463718	151	18	404403	1.9596	0.025019	CYP3A43
ENSG00000106809	9	95146249	95166978	70	11	404403	1.9596	0.025022	OGN
ENSG00000171631	11	72975550	73009662	76	6	404403	1.9595	0.025027	P2RY6
ENSG00000105289	19	3708107	3750811	171	26	404403	1.9592	0.025043	TJP3
ENSG00000141431	18	31158579	31331156	616	41	404403	1.959	0.025057	ASXL3
ENSG00000158864	1	161166894	161184185	65	25	404403	1.9585	0.025085	NDUFS2
ENSG00000091622	17	6354584	6459814	461	43	404403	1.9582	0.025106	PITPNM3
ENSG00000072778	17	7120444	7128592	22	9	404403	1.9581	0.025106	ACADVL
ENSG00000099769	16	1840414	1844972	35	7	404403	1.9579	0.025123	IGFALS
ENSG00000147872	9	19108373	19149288	182	33	404403	1.9573	0.025157	PLIN2
ENSG00000008517	16	3115298	3131908	89	13	404403	1.9567	0.025191	IL32
ENSG00000100478	14	31494312	31562818	226	33	404403	1.9566	0.025196	AP4S1
ENSG00000137404	6	30655824	30659197	22	8	404403	1.9556	0.025254	NRM
ENSG00000168522	8	42889337	42940931	141	26	404403	1.9548	0.025301	FNTA
ENSG00000106852	9	124964856	124991905	52	16	404403	1.9548	0.025306	LHX6
ENSG00000205791	12	12508342	12510001	9	5	404403	1.9537	0.025371	LOH12CR2
ENSG00000105131	19	15337730	15344246	12	8	404403	1.9527	0.025425	EPHX3
ENSG00000088826	20	4101627	4168394	386	43	404403	1.951	0.025528	SMOX
ENSG00000163029	2	17845079	17981509	581	29	404403	1.9509	0.025533	SMC6
ENSG00000095585	10	97951458	98031344	433	73	404403	1.9509	0.025533	BLNK
ENSG00000128285	22	41074754	41078818	21	7	404403	1.9509	0.025534	MCHR1
ENSG00000066629	14	100204030	100408397	795	53	404403	1.9508	0.025538	EML1
ENSG00000258417	8	133036467	133097902	380	39	404403	1.9507	0.025546	OC90
ENSG00000115568	2	219502639	219524378	75	12	404403	1.95	0.025591	ZNF142
ENSG00000176177	22	40139049	40289868	222	20	404403	1.9496	0.025613	ENTHD1
ENSG00000113494	5	35048861	35230794	724	50	404403	1.949	0.025646	PRLR
ENSG00000124243	20	49411431	49493714	367	41	404403	1.9485	0.025679	BCAS4
ENSG00000176681	17	44370099	44415160	2	1	404403	1.9481	0.025699	LRRC37A
ENSG00000182319	8	8175258	8244008	346	40	404403	1.9475	0.025737	SGK223
ENSG00000229729	3	88108424	88188123	299	13	404403	1.946	0.025826	RP11-159G9.5
ENSG00000174165	11	66288108	66313709	68	9	404403	1.9452	0.025878	ZDHHC24
ENSG00000155975	8	17104080	17159936	264	29	404403	1.945	0.025886	VPS37A
ENSG00000166896	12	58335324	58351052	72	10	404403	1.9448	0.025897	XRCC6BP1
ENSG00000205581	21	40714241	40721573	43	9	404403	1.9445	0.025916	HMGN1
ENSG00000076706	11	119179241	119192231	22	12	404403	1.9442	0.025937	MCAM
ENSG00000143702	1	243287730	243418650	343	30	404403	1.9441	0.025941	CEP170
ENSG00000244291	7	156431057	156433348	8	4	404403	1.9441	0.025943	C7orf13
ENSG00000140025	14	90261013	90421121	638	51	404403	1.9437	0.025967	EFCAB11
ENSG00000103507	16	31117428	31124110	10	4	404403	1.9433	0.025992	BCKDK
ENSG00000166794	15	64448011	64455404	23	8	404403	1.9432	0.025994	PPIB
ENSG00000196230	6	30687978	30693203	32	9	404403	1.9411	0.026123	TUBB
ENSG00000155034	7	5470966	5553429	572	53	404403	1.9407	0.026146	FBXL18
ENSG00000143398	1	151170425	151222012	165	17	404403	1.94	0.026193	PIP5K1A
ENSG00000170396	2	185463093	185804219	1424	46	404403	1.9392	0.026239	ZNF804A
ENSG00000092929	17	73823306	73840798	112	21	404403	1.9392	0.02624	UNC13D
ENSG00000178226	16	31150246	31161415	19	8	404403	1.939	0.02625	PRSS36
ENSG00000131732	5	80597409	80609116	45	13	404403	1.9382	0.026298	ZCCHC9
ENSG00000241404	6	32132360	32136058	27	13	404403	1.938	0.02631	EGFL8
ENSG00000198521	19	21987752	22034927	189	22	404403	1.9378	0.026326	ZNF43
ENSG00000251246	1	155036224	155059283	58	15	404403	1.937	0.026372	EFNA3
ENSG00000180739	19	10623623	10628607	21	10	404403	1.9369	0.026379	S1PR5
ENSG00000196636	7	96745902	96811075	208	21	404403	1.9362	0.026423	ACN9
ENSG00000268173	19	18263968	18288927	74	15	404403	1.9355	0.026465	PIK3R2
ENSG00000137968	1	75667816	76076801	1546	50	404403	1.9352	0.026481	SLC44A5
ENSG00000181449	3	181429714	181432221	4	2	404403	1.9351	0.02649	SOX2
ENSG00000071242	6	166822852	167319939	2363	172	404403	1.9349	0.026501	RPS6KA2
ENSG00000104763	8	17913934	17942494	266	20	404403	1.9349	0.026501	ASAH1
ENSG00000181092	3	186560463	186576252	68	19	404403	1.9342	0.026547	ADIPOQ
ENSG00000204052	6	43474707	43478424	12	3	404403	1.9327	0.026637	LRRC73
ENSG00000256500	14	104029299	104152261	474	36	404403	1.9324	0.026655	RP11-73M18.2
ENSG00000204918	13	57721622	57724643	1	1	404403	1.9324	0.026656	PRR20B
ENSG00000140718	16	53737875	54155853	1732	143	404403	1.9323	0.02666	FTO
ENSG00000011114	14	93703896	93799438	440	31	404403	1.9321	0.026673	BTBD7
ENSG00000254858	19	18303992	18307758	16	5	404403	1.932	0.02668	MPV17L2
ENSG00000204366	6	31867384	31869769	12	7	404403	1.9319	0.026683	ZBTB12
ENSG00000268155	9	5077163	5084580	29	6	404403	1.9314	0.026718	AL161450.1
ENSG00000113368	5	126112315	126172712	275	28	404403	1.931	0.026743	LMNB1
ENSG00000162607	1	62901968	62917475	44	6	404403	1.931	0.026744	USP1
ENSG00000185585	9	127539437	127577164	90	21	404403	1.9305	0.026772	OLFML2A
ENSG00000163479	1	155978839	155990750	26	9	404403	1.9303	0.026782	SSR2
ENSG00000149679	20	60963688	60982341	135	20	404403	1.9303	0.026785	CABLES2
ENSG00000174279	2	176942200	176948641	14	6	404403	1.9303	0.026787	EVX2
ENSG00000118579	4	17616254	17635728	93	9	404403	1.9292	0.026854	MED28
ENSG00000074317	5	176047085	176057530	35	11	404403	1.9285	0.026898	SNCB
ENSG00000197808	19	37128094	37157755	91	17	404403	1.9278	0.02694	ZNF461
ENSG00000137225	6	44126548	44152139	124	22	404403	1.9272	0.026979	CAPN11
ENSG00000106789	9	100883257	100954922	345	52	404403	1.9269	0.026997	CORO2A
ENSG00000164334	5	118965254	118971517	43	7	404403	1.9258	0.027066	FAM170A
ENSG00000185689	6	4079440	4131185	209	23	404403	1.9257	0.027069	C6orf201
ENSG00000176749	17	30813637	30818274	4	2	404403	1.9255	0.027084	CDK5R1
ENSG00000086619	1	236378855	236445319	445	15	404403	1.9255	0.027085	ERO1LB
ENSG00000171843	9	20341663	20622542	771	72	404403	1.9249	0.027123	MLLT3
ENSG00000162621	1	74935562	74978298	100	13	404403	1.9243	0.027156	LRRC53
ENSG00000156886	16	31404633	31437826	78	18	404403	1.924	0.027178	ITGAD
ENSG00000158486	16	20944433	21170762	789	44	404403	1.9238	0.02719	DNAH3
ENSG00000175048	6	157802165	158099178	1449	99	404403	1.9231	0.027236	ZDHHC14
ENSG00000215529	20	31446729	31549006	447	47	404403	1.923	0.02724	EFCAB8
ENSG00000139697	12	123773656	123849390	391	20	404403	1.923	0.027242	SBNO1
ENSG00000147896	9	27524312	27526496	23	9	404403	1.9228	0.027255	IFNK
ENSG00000104723	8	15274724	15624158	2403	85	404403	1.9226	0.027262	TUSC3
ENSG00000144061	2	110879888	110962643	297	22	404403	1.922	0.027304	NPHP1
ENSG00000168491	4	186366336	186392913	133	28	404403	1.9218	0.027318	CCDC110
ENSG00000172379	15	80696692	80890278	777	83	404403	1.9214	0.027339	ARNT2
ENSG00000127989	7	91321323	91510034	510	31	404403	1.9214	0.027343	MTERF
ENSG00000101327	20	1959403	1974732	60	13	404403	1.921	0.027365	PDYN
ENSG00000114378	3	50337320	50349812	37	10	404403	1.9207	0.027382	HYAL1
ENSG00000255093	11	111322064	111328876	36	10	404403	1.9203	0.027407	RP11-794P6.2
ENSG00000163320	3	88101094	88199035	372	14	404403	1.9202	0.027419	CGGBP1
ENSG00000183230	10	67672276	69455927	9380	220	404403	1.9201	0.027423	CTNNA3
ENSG00000109944	11	122753391	122830506	282	38	404403	1.9195	0.02746	C11orf63
ENSG00000150051	10	27961804	28034989	357	36	404403	1.9194	0.027467	MKX
ENSG00000171574	19	58912871	58929694	116	11	404403	1.9192	0.027478	ZNF584
ENSG00000136531	2	166095912	166248818	744	55	404403	1.9192	0.02748	SCN2A
ENSG00000137267	6	3153903	3157760	11	5	404403	1.9191	0.027487	TUBB2A
ENSG00000105229	19	4007644	4039384	137	15	404403	1.9185	0.027523	PIAS4
ENSG00000168843	4	162305049	163085187	3995	129	404403	1.9181	0.027552	FSTL5
ENSG00000143333	1	182567758	182573543	16	8	404403	1.9179	0.027564	RGS16
ENSG00000269964	6	78400375	78636691	1247	34	404403	1.9172	0.027605	MEI4
ENSG00000100985	20	44637547	44645200	38	12	404403	1.9171	0.027615	MMP9
ENSG00000115935	2	175424300	175547644	283	39	404403	1.9168	0.027631	WIPF1
ENSG00000269490	6	33663196	33663474	3	2	404403	1.916	0.02768	SBP1
ENSG00000175826	17	7146910	7155810	19	7	404403	1.9159	0.027691	CTDNEP1
ENSG00000070366	17	1963133	2207065	1005	33	404403	1.9154	0.027718	SMG6
ENSG00000128563	7	102004319	102067123	187	18	404403	1.9151	0.027738	PRKRIP1
ENSG00000011426	7	36429415	36493400	260	30	404403	1.9151	0.027742	ANLN
ENSG00000118434	6	88757507	88776550	63	12	404403	1.9148	0.027758	SPACA1
ENSG00000162039	16	1883984	1934295	548	15	404403	1.9143	0.027788	MEIOB
ENSG00000092098	14	24615892	24629870	38	16	404403	1.9143	0.027791	RNF31
ENSG00000188010	2	39103103	39156213	171	29	404403	1.9142	0.027797	MORN2
ENSG00000154310	3	170779128	171178197	1489	136	404403	1.9141	0.027805	TNIK
ENSG00000064489	19	19256376	19302967	230	20	404403	1.9138	0.027825	MEF2BNB-MEF2B
ENSG00000001629	7	91875548	92030698	284	31	404403	1.9137	0.027832	ANKIB1
ENSG00000120088	17	43699267	43913194	1284	13	404403	1.9134	0.027849	CRHR1
ENSG00000198000	9	95059640	95087918	85	13	404403	1.9126	0.0279	NOL8
ENSG00000205784	19	4890449	4902879	75	11	404403	1.9125	0.027909	ARRDC5
ENSG00000173486	11	64008475	64011604	8	5	404403	1.9123	0.027916	FKBP2
ENSG00000106086	7	30067020	30170096	330	15	404403	1.9123	0.027921	PLEKHA8
ENSG00000164123	4	159814286	159959912	667	34	404403	1.9111	0.027998	C4orf45
ENSG00000128923	15	59063391	59154099	383	37	404403	1.9109	0.028012	FAM63B
ENSG00000219626	2	24299396	24392509	404	28	404403	1.9108	0.028013	FAM228B
ENSG00000262039	17	47448102	47554350	440	66	404403	1.9106	0.028028	RP11-81K2.1
ENSG00000196661	11	124266278	124267264	5	2	404403	1.9103	0.028045	OR8B3
ENSG00000105370	19	51883163	51891214	30	7	404403	1.9103	0.028048	LIM2
ENSG00000151388	5	33523640	33892297	1429	88	404403	1.9103	0.02805	ADAMTS12
ENSG00000131044	20	30458505	30532764	189	30	404403	1.9101	0.028058	TTLL9
ENSG00000185842	1	225083964	225586996	2644	46	404403	1.9101	0.028063	DNAH14
ENSG00000188580	6	124125286	125146803	3918	241	404403	1.9099	0.028071	NKAIN2
ENSG00000112246	6	100832891	100912805	250	39	404403	1.9095	0.028097	SIM1
ENSG00000151743	12	31824071	31882108	201	39	404403	1.9089	0.028136	AMN1
ENSG00000172738	6	37179956	37225931	144	30	404403	1.9088	0.028145	TMEM217
ENSG00000114353	3	50263724	50296787	66	19	404403	1.9085	0.028163	GNAI2
ENSG00000163964	3	196366646	196462878	484	77	404403	1.9083	0.028175	PIGX
ENSG00000227782	17	15943505	15943994	1	1	404403	1.9081	0.02819	AC002553.1
ENSG00000178467	3	49027319	49044587	34	16	404403	1.9078	0.028211	P4HTM
ENSG00000178295	2	17935125	17966632	150	23	404403	1.9075	0.028231	GEN1
ENSG00000168477	6	32008931	32083111	345	55	404403	1.9073	0.028243	TNXB
ENSG00000145242	4	66185281	66536213	1786	81	404403	1.9069	0.028266	EPHA5
ENSG00000105894	7	136912088	137028611	472	70	404403	1.9067	0.028279	PTN
ENSG00000170881	8	125486979	125500155	38	13	404403	1.906	0.028324	RNF139
ENSG00000213999	19	19256377	19303400	232	20	404403	1.906	0.028327	MEF2B
ENSG00000123700	17	68164814	68176189	10	3	404403	1.9055	0.028357	KCNJ2
ENSG00000169684	15	78857862	78887611	132	19	404403	1.9053	0.028371	CHRNA5
ENSG00000006016	19	18683030	18718551	163	26	404403	1.905	0.028389	CRLF1
ENSG00000186074	17	72690452	72709117	45	12	404403	1.9049	0.028398	CD300LF
ENSG00000115594	2	102681004	102796334	568	48	404403	1.9048	0.028405	IL1R1
ENSG00000004838	3	50378541	50384283	8	4	404403	1.9045	0.02842	ZMYND10
ENSG00000180861	12	13524023	13540101	90	8	404403	1.9039	0.028465	C12orf36
ENSG00000171471	12	116997186	117014425	84	21	404403	1.9028	0.028531	MAP1LC3B2
ENSG00000258740	14	75705319	75735986	82	18	404403	1.9028	0.028535	RP11-293M10.1
ENSG00000103855	15	73976307	74006859	128	19	404403	1.9021	0.028579	CD276
ENSG00000175110	3	138724648	139076065	1214	66	404403	1.9018	0.028598	MRPS22
ENSG00000178917	3	44540462	44552128	22	10	404403	1.9011	0.028642	ZNF852
ENSG00000173175	3	123001143	123168605	606	48	404403	1.9009	0.028657	ADCY5
ENSG00000110693	11	15987995	16761138	2299	77	404403	1.9009	0.028659	SOX6
ENSG00000224420	19	50191921	50193832	2	1	404403	1.9003	0.028699	ADM5
ENSG00000152767	13	98794816	99102027	1500	150	404403	1.8998	0.02873	FARP1
ENSG00000198483	1	145549230	145568526	62	12	404403	1.8997	0.028733	ANKRD35
ENSG00000138018	2	26531415	26618759	366	35	404403	1.8997	0.028734	EPT1
ENSG00000100207	22	42556019	42739622	650	52	404403	1.8988	0.028797	TCF20
ENSG00000144647	3	43120724	43147568	90	24	404403	1.8983	0.028829	POMGNT2
ENSG00000127951	7	76822688	76829143	8	5	404403	1.898	0.028847	FGL2
ENSG00000135476	12	53662083	53687427	73	13	404403	1.897	0.028912	ESPL1
ENSG00000147684	8	125551344	125580751	158	28	404403	1.8968	0.028928	NDUFB9
ENSG00000196411	7	100400187	100425121	97	18	404403	1.8966	0.028943	EPHB4
ENSG00000163412	3	71724567	71803924	320	34	404403	1.8965	0.028946	EIF4E3
ENSG00000166329	17	55821842	55822673	4	1	404403	1.8963	0.028957	CCDC182
ENSG00000181072	7	136553416	136705002	603	45	404403	1.8962	0.02897	CHRM2
ENSG00000166716	15	85291866	85349659	234	40	404403	1.8957	0.028998	ZNF592
ENSG00000072062	19	14202500	14228896	50	9	404403	1.8952	0.02903	PRKACA
ENSG00000173976	19	3769087	3772233	15	5	404403	1.8952	0.029035	RAX2
ENSG00000197020	19	21905568	21950430	229	17	404403	1.8949	0.029052	ZNF100
ENSG00000135114	12	121458095	121477045	71	20	404403	1.8948	0.029062	OASL
ENSG00000254709	22	23229960	23238287	3	1	404403	1.8944	0.029086	IGLL5
ENSG00000169045	5	179041179	179061785	131	27	404403	1.8934	0.029155	HNRNPH1
ENSG00000137496	11	71709587	71716761	36	10	404403	1.8932	0.029166	IL18BP
ENSG00000170893	3	129693148	129696781	22	5	404403	1.8926	0.029207	TRH
ENSG00000132563	5	137774706	137782658	27	7	404403	1.8925	0.029212	REEP2
ENSG00000070193	5	44303646	44389808	248	24	404403	1.8924	0.029216	FGF10
ENSG00000165389	14	34901995	34931562	131	14	404403	1.8919	0.029252	SPTSSA
ENSG00000177694	3	174156363	175523428	6404	275	404403	1.8918	0.02926	NAALADL2
ENSG00000145824	5	134906373	134914969	13	4	404403	1.8917	0.029263	CXCL14
ENSG00000133561	7	150322463	150329473	25	8	404403	1.8909	0.029319	GIMAP6
ENSG00000214841	7	34685709	34699772	92	18	404403	1.8905	0.029344	AC005493.1
ENSG00000118491	6	144185573	144259483	248	40	404403	1.8888	0.02946	ZC2HC1B
ENSG00000198363	8	62413116	62627155	697	48	404403	1.8884	0.029488	ASPH
ENSG00000198805	14	20937113	20945253	32	7	404403	1.8882	0.029498	PNP
ENSG00000133067	1	202163029	202288909	406	39	404403	1.8877	0.029533	LGR6
ENSG00000148737	10	114710009	114927437	671	85	404403	1.8877	0.029535	TCF7L2
ENSG00000095397	9	117164360	117267730	467	40	404403	1.8874	0.029556	DFNB31
ENSG00000138175	10	104433488	104474164	94	18	404403	1.8872	0.029567	ARL3
ENSG00000173338	11	65360326	65363467	5	3	404403	1.8869	0.029586	KCNK7
ENSG00000167515	16	88922628	88929094	43	10	404403	1.8868	0.029597	TRAPPC2L
ENSG00000175756	1	1309110	1310875	13	5	404403	1.8862	0.029635	AURKAIP1
ENSG00000136478	17	62224587	62340661	377	23	404403	1.8859	0.029652	TEX2
ENSG00000198740	17	47366568	47439835	251	26	404403	1.8854	0.029686	ZNF652
ENSG00000121848	1	145611036	145696218	178	15	404403	1.8852	0.0297	RNF115
ENSG00000184357	6	27834570	27835359	13	8	404403	1.8852	0.029702	HIST1H1B
ENSG00000155093	7	157331750	158380480	5670	300	404403	1.8852	0.029704	PTPRN2
ENSG00000006432	14	71189243	71276251	415	33	404403	1.885	0.029716	MAP3K9
ENSG00000143107	1	109255279	109285365	93	24	404403	1.8844	0.029752	FNDC7
ENSG00000134193	1	120336641	120354283	58	10	404403	1.8841	0.029779	REG4
ENSG00000168411	16	74655292	74700779	259	23	404403	1.8838	0.029796	RFWD3
ENSG00000140612	15	85212775	85259947	184	39	404403	1.8837	0.029801	SEC11A
ENSG00000124172	20	57600522	57607437	22	11	404403	1.8833	0.029832	ATP5E
ENSG00000011132	19	3750817	3761697	56	14	404403	1.8831	0.029843	APBA3
ENSG00000156467	8	97238148	97247862	25	5	404403	1.8829	0.029856	UQCRB
ENSG00000071243	7	120590803	120617270	73	13	404403	1.8827	0.029872	ING3
ENSG00000111199	12	110220890	110271212	205	35	404403	1.8825	0.029882	TRPV4
ENSG00000226364	17	50939481	50976948	258	29	404403	1.8819	0.029922	AC102948.2
ENSG00000040633	17	7138347	7143041	8	4	404403	1.8817	0.02994	PHF23
ENSG00000144224	2	136499189	136542625	112	12	404403	1.8814	0.029956	UBXN4
ENSG00000137193	6	37137979	37143202	20	12	404403	1.8807	0.030003	PIM1
ENSG00000249481	6	44310397	44344904	136	19	404403	1.8804	0.030025	SPATS1
ENSG00000100982	20	44563267	44576662	55	23	404403	1.8794	0.030097	PCIF1
ENSG00000260914	16	69333585	69354614	67	13	404403	1.8792	0.030106	RP11-343C2.11
ENSG00000101544	18	77866915	77905406	141	13	404403	1.8792	0.030106	ADNP2
ENSG00000140829	16	72127461	72146811	81	16	404403	1.8789	0.030126	DHX38
ENSG00000126391	11	65154070	65180996	68	20	404403	1.8789	0.030132	FRMD8
ENSG00000249240	15	65134082	65223118	343	25	404403	1.8788	0.030136	AC069368.3
ENSG00000176953	16	28962128	28978418	33	8	404403	1.8779	0.030196	NFATC2IP
ENSG00000119523	9	101978708	101984238	15	4	404403	1.8778	0.030204	ALG2
ENSG00000165807	14	65016620	65056098	144	20	404403	1.8773	0.030241	PPP1R36
ENSG00000014824	4	41992489	42092474	469	13	404403	1.8773	0.030242	SLC30A9
ENSG00000142609	1	1853396	1935276	389	26	404403	1.8769	0.030264	C1orf222
ENSG00000156398	10	104474295	104503249	82	18	404403	1.8766	0.030283	SFXN2
ENSG00000139329	12	91496406	91505608	51	8	404403	1.8764	0.0303	LUM
ENSG00000089101	20	20033158	20341346	1316	74	404403	1.8763	0.030308	C20orf26
ENSG00000188312	9	95087766	95382815	1164	40	404403	1.8757	0.030347	CENPP
ENSG00000154222	1	52811395	52831865	62	21	404403	1.8755	0.030363	CC2D1B
ENSG00000119121	9	77337411	77503010	529	42	404403	1.8754	0.030367	TRPM6
ENSG00000198598	12	132312938	132336328	162	33	404403	1.8754	0.03037	MMP17
ENSG00000175662	17	17746828	17875736	422	26	404403	1.8752	0.030382	TOM1L2
ENSG00000145920	5	175223313	175311023	279	34	404403	1.875	0.030393	CPLX2
ENSG00000177684	6	49927962	49931818	13	3	404403	1.8745	0.03043	DEFB114
ENSG00000125510	20	62711526	62731996	69	21	404403	1.8742	0.030454	OPRL1
ENSG00000119682	14	75120140	75179818	175	28	404403	1.8737	0.030484	AREL1
ENSG00000159208	1	150254953	150259505	18	6	404403	1.8732	0.030522	C1orf51
ENSG00000136270	7	45139699	45151646	62	18	404403	1.8725	0.030565	TBRG4
ENSG00000112782	6	45868045	46048132	768	69	404403	1.8716	0.030628	CLIC5
ENSG00000186660	11	58346584	58388515	134	28	404403	1.8711	0.030663	ZFP91
ENSG00000231925	6	33267471	33282164	57	13	404403	1.871	0.030669	TAPBP
ENSG00000259060	14	21051051	21077954	145	36	404403	1.8708	0.030685	RNASE11
ENSG00000173464	14	21051054	21078043	145	36	404403	1.8708	0.030685	RNASE11
ENSG00000214891	11	49075266	49080664	18	5	404403	1.8705	0.030708	TRIM64C
ENSG00000113552	5	141371314	141392606	106	9	404403	1.8695	0.030775	GNPDA1
ENSG00000204616	6	30070674	30080883	130	34	404403	1.8688	0.030824	TRIM31
ENSG00000161217	3	195941093	196014828	280	23	404403	1.8685	0.030843	PCYT1A
ENSG00000149489	11	62379194	62382592	13	4	404403	1.8685	0.030847	ROM1
ENSG00000023734	12	16035325	16056412	26	12	404403	1.8684	0.030854	STRAP
ENSG00000165621	13	97637973	97646984	51	12	404403	1.8675	0.030915	OXGR1
ENSG00000265817	8	95390605	95449180	236	25	404403	1.8675	0.030917	FSBP
ENSG00000236981	11	123893720	123894655	21	8	404403	1.8675	0.030918	OR10G9
ENSG00000257335	7	141607613	141806547	642	69	404403	1.8671	0.030947	MGAM
ENSG00000055147	5	153369688	153418496	229	22	404403	1.8666	0.030977	FAM114A2
ENSG00000154328	8	11627148	11644855	148	27	404403	1.8662	0.031004	NEIL2
ENSG00000138166	10	112257596	112271302	48	13	404403	1.8657	0.031043	DUSP5
ENSG00000100739	14	96722161	96735304	80	18	404403	1.8656	0.03105	BDKRB1
ENSG00000106268	7	2281857	2290781	83	19	404403	1.8651	0.031087	NUDT1
ENSG00000189134	6	28227098	28228736	10	6	404403	1.8635	0.031199	NKAPL
ENSG00000129933	19	19431490	19469563	148	22	404403	1.8635	0.031199	MAU2
ENSG00000187231	2	179966419	180129517	706	38	404403	1.8627	0.031254	SESTD1
ENSG00000161905	17	4534197	4545589	51	15	404403	1.8627	0.031254	ALOX15
ENSG00000105928	7	24737972	24809244	381	29	404403	1.8625	0.031266	DFNA5
ENSG00000136827	9	132575223	132586413	49	12	404403	1.8624	0.031274	TOR1A
ENSG00000125810	20	23059986	23066977	29	12	404403	1.8622	0.031287	CD93
ENSG00000122481	1	95699711	95712781	62	17	404403	1.862	0.031303	RWDD3
ENSG00000205423	16	50058321	50070999	38	7	404403	1.8609	0.031383	CNEP1R1
ENSG00000198961	5	108670410	108745695	398	22	404403	1.8604	0.031417	PJA2
ENSG00000130173	19	11348178	11352619	16	7	404403	1.8603	0.031424	C19orf80
ENSG00000100711	14	104182067	104200005	68	20	404403	1.8596	0.031471	ZFYVE21
ENSG00000256018	6	26271146	26271612	2	1	404403	1.8593	0.03149	HIST1H3G
ENSG00000114405	3	62304648	62321888	32	15	404403	1.8588	0.031528	C3orf14
ENSG00000204488	1	13495254	13498260	1	1	404403	1.8581	0.031575	PRAMEF16
ENSG00000198848	16	55836763	55867249	93	11	404403	1.8581	0.03158	CES1
ENSG00000110063	11	126173647	126215644	166	22	404403	1.858	0.031586	DCPS
ENSG00000125818	20	1093906	1160596	216	45	404403	1.8574	0.031627	PSMF1
ENSG00000188549	15	40623653	40633168	35	11	404403	1.8573	0.031638	C15orf52
ENSG00000203301	1	2143360	2145620	7	4	404403	1.8571	0.031647	AL590822.1
ENSG00000142661	1	24382525	24438665	289	29	404403	1.8559	0.031731	MYOM3
ENSG00000182600	2	233721980	233743418	89	20	404403	1.8559	0.031737	C2orf82
ENSG00000228144	12	66517697	66563765	151	16	404403	1.8558	0.031743	TMBIM4
ENSG00000169605	2	69201705	69208106	45	9	404403	1.8551	0.031788	GKN1
ENSG00000123609	2	152126979	152146571	99	14	404403	1.8551	0.031794	NMI
ENSG00000177125	9	129622944	129648157	54	20	404403	1.8533	0.031917	ZBTB34
ENSG00000205549	9	16203933	16276311	399	57	404403	1.8532	0.031926	C9orf92
ENSG00000164978	9	34329504	34343709	46	11	404403	1.8531	0.031937	NUDT2
ENSG00000181751	5	102594403	102614361	64	7	404403	1.8519	0.032018	C5orf30
ENSG00000164889	7	150754297	150773614	72	18	404403	1.8516	0.032042	SLC4A2
ENSG00000161835	12	52400724	52409673	22	11	404403	1.8516	0.032043	GRASP
ENSG00000104907	19	13215716	13228381	25	11	404403	1.8511	0.032079	TRMT1
ENSG00000107882	10	104263744	104393292	397	19	404403	1.8508	0.032101	SUFU
ENSG00000157890	15	66187417	66546085	1706	143	404403	1.8507	0.032108	MEGF11
ENSG00000176231	19	16059818	16060768	6	2	404403	1.8497	0.032181	OR10H4
ENSG00000105647	19	18263928	18281350	49	11	404403	1.8491	0.032221	PIK3R2
ENSG00000178397	7	6369040	6388612	99	21	404403	1.8488	0.03224	FAM220A
ENSG00000151466	4	129786076	130014764	856	44	404403	1.8484	0.032273	SCLT1
ENSG00000166634	18	61223393	61234244	39	8	404403	1.8482	0.032289	SERPINB12
ENSG00000167656	8	143866296	143868008	8	3	404403	1.8479	0.032309	LY6D
ENSG00000221944	2	233412779	233415226	10	3	404403	1.8473	0.032351	TIGD1
ENSG00000126214	14	104028233	104167888	553	30	404403	1.8469	0.032383	KLC1
ENSG00000176399	9	22446840	22455739	39	11	404403	1.8467	0.032394	DMRTA1
ENSG00000185278	1	173837220	173872687	145	19	404403	1.8463	0.032422	ZBTB37
ENSG00000168297	3	58318607	58411748	480	23	404403	1.8461	0.032439	PXK
ENSG00000155957	12	66517709	66563852	153	16	404403	1.8449	0.032526	TMBIM4
ENSG00000197587	1	46972668	46979898	40	13	404403	1.844	0.032591	DMBX1
ENSG00000135439	12	58118980	58135940	40	13	404403	1.8434	0.032635	AGAP2
ENSG00000116157	1	53068044	53074723	24	6	404403	1.8427	0.032687	GPX7
ENSG00000119541	18	61056423	61089716	108	13	404403	1.8423	0.032717	VPS4B
ENSG00000088836	20	3208063	3219836	77	20	404403	1.8421	0.032732	SLC4A11
ENSG00000156564	6	40359325	40555204	1000	64	404403	1.842	0.032736	LRFN2
ENSG00000165501	14	50065415	50081390	82	11	404403	1.841	0.032812	LRR1
ENSG00000234284	5	178450753	178462065	61	7	404403	1.8404	0.032858	ZNF879
ENSG00000184208	22	42084943	42094140	36	10	404403	1.8401	0.032878	C22orf46
ENSG00000095203	9	111934255	112083244	525	52	404403	1.8399	0.032894	EPB41L4B
ENSG00000131068	20	29956421	29961726	16	6	404403	1.8397	0.032906	DEFB118
ENSG00000166979	21	33784314	33887707	401	27	404403	1.8397	0.032907	EVA1C
ENSG00000184374	8	120007691	120118821	654	30	404403	1.8384	0.033	COLEC10
ENSG00000172493	4	87856154	88062206	797	43	404403	1.8382	0.033018	AFF1
ENSG00000177692	21	34860497	34864027	12	5	404403	1.8374	0.033074	DNAJC28
ENSG00000196437	19	37902057	37960177	185	30	404403	1.8374	0.033075	ZNF569
ENSG00000140391	15	77336359	77376326	108	23	404403	1.8374	0.033077	TSPAN3
ENSG00000106771	9	111777432	111882225	521	30	404403	1.8373	0.033084	TMEM245
ENSG00000170293	3	32280171	32411817	599	81	404403	1.8373	0.033086	CMTM8
ENSG00000174516	11	66234216	66244808	26	7	404403	1.8369	0.033113	PELI3
ENSG00000170412	17	72420990	72447792	123	26	404403	1.8362	0.033161	GPRC5C
ENSG00000204659	5	179105584	179107975	11	4	404403	1.8354	0.033227	CBY3
ENSG00000270136	1	19923473	19984549	304	33	404403	1.8343	0.033307	MINOS1-NBL1
ENSG00000101337	20	30697309	30755061	195	18	404403	1.8341	0.03332	TM9SF4
ENSG00000170291	17	7154735	7163259	29	7	404403	1.8339	0.033332	ELP5
ENSG00000186790	1	47881744	47883723	7	4	404403	1.8333	0.033377	FOXE3
ENSG00000125816	20	21376005	21378666	2	1	404403	1.8332	0.033387	NKX2-4
ENSG00000101096	20	50003494	50179370	611	74	404403	1.8328	0.033414	NFATC2
ENSG00000139914	14	24600484	24602058	4	2	404403	1.8328	0.033417	FITM1
ENSG00000095539	10	102729275	102745628	50	15	404403	1.8323	0.033455	SEMA4G
ENSG00000213921	19	40267235	40276775	31	11	404403	1.8323	0.033457	LEUTX
ENSG00000172289	11	59480296	59481337	8	4	404403	1.832	0.033479	OR10V1
ENSG00000160087	1	1189289	1209265	81	14	404403	1.8311	0.03354	UBE2J2
ENSG00000196735	6	32595956	32614839	1572	24	404403	1.8307	0.033571	HLA-DQA1
ENSG00000055950	10	102729215	102747272	55	15	404403	1.8305	0.033591	MRPL43
ENSG00000101439	20	23608534	23619110	48	5	404403	1.8303	0.033603	CST3
ENSG00000256762	17	44076616	44077060	1	1	404403	1.8296	0.033658	STH
ENSG00000163808	3	44803209	44914868	335	35	404403	1.8288	0.033717	KIF15
ENSG00000137221	6	43445261	43474294	102	17	404403	1.8285	0.033741	TJAP1
ENSG00000109738	4	157997209	158093242	494	34	404403	1.8277	0.033801	GLRB
ENSG00000166682	11	113558272	113577095	80	15	404403	1.8276	0.033806	TMPRSS5
ENSG00000102606	13	111766906	111958084	860	65	404403	1.8274	0.033817	ARHGEF7
ENSG00000255468	11	66115421	66132275	57	11	404403	1.8272	0.033832	RP11-867G23.8
ENSG00000166948	20	2361554	2413399	235	32	404403	1.8272	0.033835	TGM6
ENSG00000132142	17	35441923	35766909	909	47	404403	1.8271	0.033839	ACACA
ENSG00000089775	14	64915824	64971931	168	15	404403	1.8268	0.033868	ZBTB25
ENSG00000173482	18	7566780	8406859	3247	174	404403	1.8264	0.033896	PTPRM
ENSG00000179271	19	13064972	13068050	6	4	404403	1.8263	0.033903	GADD45GIP1
ENSG00000187033	3	169629360	169656963	109	20	404403	1.8254	0.033971	SAMD7
ENSG00000142444	19	11039409	11044211	20	8	404403	1.8253	0.033974	C19orf52
ENSG00000162511	1	31205316	31230667	58	16	404403	1.8249	0.034005	LAPTM5
ENSG00000180185	16	1876968	1890208	156	5	404403	1.8246	0.034028	FAHD1
ENSG00000100030	22	22108789	22221970	384	28	404403	1.8246	0.03403	MAPK1
ENSG00000162191	11	62443970	62446567	7	4	404403	1.824	0.034078	UBXN1
ENSG00000112367	6	110012499	110146631	485	48	404403	1.8237	0.034099	FIG4
ENSG00000267970	7	48887362	48891221	26	7	404403	1.8235	0.034112	AC004899.1
ENSG00000254901	19	19287712	19303400	74	12	404403	1.8235	0.034114	MEF2BNB
ENSG00000234465	19	44080952	44088116	38	9	404403	1.823	0.034152	PINLYP
ENSG00000132600	16	68344877	68392466	204	25	404403	1.8228	0.034164	PRMT7
ENSG00000185739	16	4239375	4292081	271	33	404403	1.8222	0.034213	SRL
ENSG00000179988	10	124713897	124757029	175	22	404403	1.8209	0.03431	PSTK
ENSG00000177519	2	154333852	154335322	2	1	404403	1.8209	0.034311	RPRM
ENSG00000144771	3	54952264	55001115	185	27	404403	1.8209	0.034312	LRTM1
ENSG00000186007	1	205350506	205425082	315	37	404403	1.8208	0.034317	LEMD1
ENSG00000255073	11	58346645	58392112	146	29	404403	1.8207	0.034327	ZFP91-CNTF
ENSG00000187726	11	73661364	73681411	109	22	404403	1.8201	0.034369	DNAJB13
ENSG00000143294	1	156720402	156770607	177	25	404403	1.8201	0.034375	PRCC
ENSG00000146166	6	63985856	64029882	145	16	404403	1.819	0.034455	LGSN
ENSG00000198113	9	140172201	140177093	24	15	404403	1.8187	0.034479	TOR4A
ENSG00000264324	2	74438731	74590504	426	53	404403	1.8182	0.034519	RP11-287D1.3
ENSG00000138107	10	104238986	104262482	89	6	404403	1.8172	0.034595	ACTR1A
ENSG00000001460	1	24683489	24743424	261	25	404403	1.8167	0.034629	STPG1
ENSG00000110066	11	67922330	67981295	162	24	404403	1.8158	0.034701	SUV420H1
ENSG00000165684	9	139270029	139293249	121	19	404403	1.8152	0.034745	SNAPC4
ENSG00000134574	11	47236493	47260767	82	15	404403	1.8152	0.034745	DDB2
ENSG00000099256	10	25137536	25241533	507	48	404403	1.815	0.034758	PRTFDC1
ENSG00000144730	3	57124010	57204334	330	36	404403	1.8135	0.034876	IL17RD
ENSG00000141198	17	52976748	53039310	278	21	404403	1.8135	0.034877	TOM1L1
ENSG00000139890	14	23352374	23356895	11	6	404403	1.8133	0.034891	REM2
ENSG00000262302	17	7150148	7165408	51	11	404403	1.8128	0.034933	RP1-4G17.5
ENSG00000186868	17	43971748	44105700	903	9	404403	1.8121	0.034984	MAPT
ENSG00000118420	6	83602117	83775560	651	32	404403	1.8119	0.035	UBE3D
ENSG00000167676	19	4502204	4517716	78	21	404403	1.81	0.035147	PLIN4
ENSG00000112541	6	165740776	166400091	3177	223	404403	1.8095	0.035185	PDE10A
ENSG00000182472	19	39220827	39260544	263	20	404403	1.8092	0.035214	CAPN12
ENSG00000197776	14	50159823	50219870	135	26	404403	1.8091	0.035217	KLHDC1
ENSG00000167037	22	25202236	25323545	709	85	404403	1.8088	0.035238	SGSM1
ENSG00000174791	11	66097713	66104311	30	10	404403	1.8086	0.035256	RIN1
ENSG00000167491	19	19496635	19619740	504	29	404403	1.8085	0.035266	GATAD2A
ENSG00000067221	15	74275547	74286963	49	13	404403	1.8084	0.03527	STOML1
ENSG00000185294	17	43922256	43924438	24	5	404403	1.8071	0.035371	SPPL2C
ENSG00000166535	12	8975068	9039597	274	24	404403	1.8068	0.0354	A2ML1
ENSG00000239605	2	47272677	47382517	675	64	404403	1.8064	0.035426	C2orf61
ENSG00000109103	17	26873725	26879686	6	4	404403	1.8063	0.035432	UNC119
ENSG00000168263	9	2717502	2730037	45	13	404403	1.8063	0.035435	KCNV2
ENSG00000162241	11	65142663	65151172	27	12	404403	1.8062	0.035442	SLC25A45
ENSG00000110987	12	122457328	122499948	143	29	404403	1.8056	0.035487	BCL7A
ENSG00000186854	2	85048774	85134132	352	23	404403	1.8054	0.035506	TRABD2A
ENSG00000158055	1	24645812	24690972	144	33	404403	1.8053	0.035513	GRHL3
ENSG00000143195	1	166882443	166944719	164	33	404403	1.805	0.035538	ILDR2
ENSG00000136867	9	115913222	115926417	81	14	404403	1.8033	0.035671	SLC31A2
ENSG00000132639	20	10199478	10288066	258	32	404403	1.8033	0.035672	SNAP25
ENSG00000163637	3	64079543	64431152	1466	111	404403	1.803	0.035693	PRICKLE2
ENSG00000165525	14	50249997	50319921	99	23	404403	1.8029	0.035699	NEMF
ENSG00000223865	6	33043703	33054978	364	22	404403	1.8029	0.035702	HLA-DPB1
ENSG00000117983	11	1244296	1283406	318	21	404403	1.8026	0.035722	MUC5B
ENSG00000182667	11	131240373	132206716	4159	289	404403	1.8026	0.035725	NTM
ENSG00000165757	10	30301729	30404423	448	43	404403	1.8022	0.03576	KIAA1462
ENSG00000167100	17	48187404	48207246	67	22	404403	1.8015	0.035811	SAMD14
ENSG00000126860	17	29644578	29648902	17	4	404403	1.8013	0.035825	EVI2A
ENSG00000185198	19	685521	695460	127	20	404403	1.801	0.035851	PRSS57
ENSG00000188263	22	50432942	50451088	88	15	404403	1.8001	0.035925	IL17REL
ENSG00000269693	19	12636534	12691789	142	26	404403	1.8	0.035932	CTD-2192J16.20
ENSG00000167191	16	19868616	19897489	106	20	404403	1.7995	0.035969	GPRC5B
ENSG00000148444	10	22604903	22609235	8	4	404403	1.7989	0.036019	COMMD3
ENSG00000174442	15	66797297	66842115	201	28	404403	1.7985	0.036048	ZWILCH
ENSG00000127831	2	219283815	219318018	86	16	404403	1.7979	0.036099	VIL1
ENSG00000169592	16	30006615	30017114	37	9	404403	1.7974	0.036132	INO80E
ENSG00000058673	1	203764782	203823252	252	16	404403	1.7972	0.036148	ZC3H11A
ENSG00000229314	9	117085336	117088755	18	8	404403	1.7972	0.036151	ORM1
ENSG00000197594	6	132129156	132216295	334	38	404403	1.7958	0.036263	ENPP1
ENSG00000213654	6	32158543	32163300	16	8	404403	1.7957	0.036267	GPSM3
ENSG00000125484	9	135545422	135570342	116	12	404403	1.7956	0.036278	GTF3C4
ENSG00000077092	3	25215823	25639423	2467	127	404403	1.7956	0.036283	RARB
ENSG00000170324	10	49364601	49482941	352	38	404403	1.7951	0.036316	FRMPD2
ENSG00000126778	14	61110133	61124977	33	11	404403	1.795	0.036325	SIX1
ENSG00000002016	12	1021243	1099219	340	45	404403	1.7939	0.036411	RAD52
ENSG00000180264	9	127213423	127239379	88	12	404403	1.7935	0.03645	GPR144
ENSG00000166153	12	100597447	100660857	228	36	404403	1.7929	0.036495	DEPDC4
ENSG00000158516	7	129906667	129929638	75	11	404403	1.7929	0.036496	CPA2
ENSG00000157764	7	140419127	140624564	603	27	404403	1.7915	0.036606	BRAF
ENSG00000141298	17	27952956	28257294	784	36	404403	1.7909	0.036652	SSH2
ENSG00000141655	18	59992520	60058516	368	56	404403	1.7909	0.036655	TNFRSF11A
ENSG00000183090	4	144498455	144621828	470	34	404403	1.7907	0.036671	FREM3
ENSG00000169896	16	31271311	31344213	205	15	404403	1.7903	0.036699	ITGAM
ENSG00000168004	11	63228876	63258666	75	15	404403	1.7902	0.036712	HRASLS5
ENSG00000136698	2	131350339	131357123	3	1	404403	1.79	0.036724	CFC1
ENSG00000056972	6	111877657	111927481	210	31	404403	1.7893	0.036785	TRAF3IP2
ENSG00000174914	11	56467864	56468781	5	2	404403	1.7882	0.03687	OR9G1
ENSG00000183160	12	108983622	108992096	51	18	404403	1.7882	0.036872	TMEM119
ENSG00000197991	13	61983818	62002220	81	15	404403	1.787	0.036968	PCDH20
ENSG00000030582	17	42422614	42430470	15	6	404403	1.7867	0.036992	GRN
ENSG00000133317	11	63273556	63284246	28	8	404403	1.7862	0.037032	LGALS12
ENSG00000087111	17	26880401	26898890	32	15	404403	1.7859	0.037058	PIGS
ENSG00000171790	1	41481269	41488909	45	15	404403	1.7857	0.037077	SLFNL1
ENSG00000145975	6	4049668	4087578	158	18	404403	1.7855	0.037089	FAM217A
ENSG00000145194	3	183967438	184010819	141	26	404403	1.7854	0.037096	ECE2
ENSG00000162543	1	20512578	20522541	15	6	404403	1.7844	0.037181	UBXN10
ENSG00000078618	1	52254863	52344477	294	30	404403	1.7843	0.037185	NRD1
ENSG00000158079	9	96793076	96872138	210	36	404403	1.784	0.037216	PTPDC1
ENSG00000021826	2	211342406	211543831	776	48	404403	1.7838	0.037227	CPS1
ENSG00000153107	2	112523848	112642267	384	21	404403	1.783	0.037293	ANAPC1
ENSG00000164484	6	130686879	130764208	376	27	404403	1.7823	0.037351	TMEM200A
ENSG00000177932	5	178487416	178510538	77	16	404403	1.7821	0.037363	ZNF354C
ENSG00000269169	19	999601	999952	3	1	404403	1.7813	0.037434	AC004528.1
ENSG00000143878	2	20646835	20649200	10	6	404403	1.7805	0.037497	RHOB
ENSG00000234511	5	169659451	169679579	33	8	404403	1.7799	0.037544	C5orf58
ENSG00000124532	6	24403153	24425810	208	26	404403	1.7798	0.037556	MRS2
ENSG00000127616	19	11071598	11176071	402	40	404403	1.7798	0.037556	SMARCA4
ENSG00000198569	9	140125209	140131006	47	27	404403	1.7791	0.037611	SLC34A3
ENSG00000155100	8	92082424	92099323	40	10	404403	1.7791	0.037613	OTUD6B
ENSG00000186417	15	51633826	51700210	354	35	404403	1.7784	0.037666	GLDN
ENSG00000169504	1	25071848	25170815	202	29	404403	1.7779	0.037707	CLIC4
ENSG00000085276	3	168801287	169381406	2635	158	404403	1.7779	0.037708	MECOM
ENSG00000187951	15	30916697	31065196	377	17	404403	1.7759	0.037871	ARHGAP11B
ENSG00000101181	20	60758085	60778624	159	33	404403	1.7754	0.037916	MTG2
ENSG00000120149	5	174151536	174157896	24	6	404403	1.7744	0.038	MSX2
ENSG00000250254	4	37962056	37962746	4	2	404403	1.7738	0.038044	PTTG2
ENSG00000212864	9	140114707	140116033	5	3	404403	1.7738	0.038045	RNF208
ENSG00000135913	2	219314974	219433084	378	21	404403	1.7736	0.038069	USP37
ENSG00000196776	3	107762145	107809872	126	25	404403	1.7733	0.038089	CD47
ENSG00000130940	1	10696661	10856707	503	69	404403	1.7729	0.038119	CASZ1
ENSG00000178537	3	48894369	48936426	80	19	404403	1.7725	0.038156	SLC25A20
ENSG00000163527	3	31574130	31679112	277	20	404403	1.7725	0.038158	STT3B
ENSG00000083290	17	19674142	19771249	220	15	404403	1.7722	0.038183	ULK2
ENSG00000135100	12	121416346	121440315	123	21	404403	1.7719	0.038202	HNF1A
ENSG00000178965	1	75033795	75139422	245	30	404403	1.7719	0.038206	C1orf173
ENSG00000158792	16	89762751	89768113	30	12	404403	1.7719	0.038209	SPATA2L
ENSG00000135404	12	56119107	56123491	9	4	404403	1.7715	0.038236	CD63
ENSG00000248712	11	119060347	119067479	23	10	404403	1.7713	0.038259	CCDC153
ENSG00000135334	6	88384790	88411927	129	22	404403	1.7708	0.038298	AKIRIN2
ENSG00000173237	11	66742748	66744475	3	2	404403	1.7708	0.0383	C11orf86
ENSG00000129221	17	6297013	6338519	284	42	404403	1.7706	0.038313	AIPL1
ENSG00000085999	1	46713360	46744145	66	26	404403	1.7704	0.038327	RAD54L
ENSG00000164989	9	15552895	16061661	2594	35	404403	1.7702	0.038344	CCDC171
ENSG00000180340	17	42634925	42636907	3	2	404403	1.7701	0.038358	FZD2
ENSG00000205981	3	180701497	180707562	17	9	404403	1.77	0.038366	DNAJC19
ENSG00000159593	16	66836778	66907159	237	31	404403	1.7699	0.03837	NAE1
ENSG00000115556	2	219472488	219501907	76	13	404403	1.7696	0.038394	PLCD4
ENSG00000161405	17	37921198	38020441	312	12	404403	1.7696	0.038398	IKZF3
ENSG00000120071	17	44107282	44302733	1203	8	404403	1.7693	0.038423	KANSL1
ENSG00000169618	2	68870721	68882708	43	14	404403	1.7691	0.038436	PROKR1
ENSG00000140403	15	78556428	78574538	92	20	404403	1.7687	0.038468	DNAJA4
ENSG00000130340	6	158244296	158366109	513	22	404403	1.7684	0.038498	SNX9
ENSG00000160051	1	32671236	32674288	12	6	404403	1.7684	0.038499	IQCC
ENSG00000123219	5	64813593	64858998	190	14	404403	1.7673	0.038586	CENPK
ENSG00000104324	8	97657455	98161882	1400	89	404403	1.7661	0.038693	CPQ
ENSG00000139433	12	110288748	110318293	111	18	404403	1.7656	0.038734	GLTP
ENSG00000259529	14	24620427	24636611	44	15	404403	1.7656	0.038734	RP11-468E2.4
ENSG00000012660	6	53132196	53213947	318	17	404403	1.7637	0.03889	ELOVL5
ENSG00000137200	6	37400995	37450603	116	27	404403	1.7631	0.038946	CMTR1
ENSG00000189269	22	23950639	23974508	87	17	404403	1.763	0.03895	C22orf43
ENSG00000165516	14	50234326	50249909	27	8	404403	1.7627	0.038975	KLHDC2
ENSG00000182405	15	34394274	34396591	1	1	404403	1.762	0.039032	PGBD4
ENSG00000107643	10	49514698	49647403	416	31	404403	1.7619	0.039039	MAPK8
ENSG00000197502	14	50300810	50311552	18	7	404403	1.7619	0.039039	AL627171.1
ENSG00000183476	15	78370150	78397251	111	32	404403	1.7618	0.039055	SH2D7
ENSG00000111271	12	112123857	112194903	140	21	404403	1.7612	0.039106	ACAD10
ENSG00000100591	14	77924213	77935817	77	12	404403	1.7604	0.039169	AHSA1
ENSG00000175040	3	142838173	142841800	10	5	404403	1.7601	0.039194	CHST2
ENSG00000187715	3	127634075	127706514	210	25	404403	1.7598	0.039219	KBTBD12
ENSG00000212643	5	112227313	112228791	9	3	404403	1.7591	0.039279	ZRSR1
ENSG00000172053	3	49133365	49142553	19	8	404403	1.7591	0.03928	QARS
ENSG00000085514	7	99965153	99997719	85	16	404403	1.7591	0.039283	PILRA
ENSG00000237388	11	48510269	48511332	7	4	404403	1.7584	0.039336	OR4A47
ENSG00000159445	1	151846060	151882284	125	14	404403	1.7584	0.039344	THEM4
ENSG00000183662	3	68053359	68594776	2678	123	404403	1.7582	0.03936	FAM19A1
ENSG00000006695	17	13972813	14111994	544	43	404403	1.7579	0.039379	COX10
ENSG00000153498	13	113030633	113089003	305	22	404403	1.7573	0.039437	SPACA7
ENSG00000115289	2	74732170	74735707	8	5	404403	1.7572	0.03944	PCGF1
ENSG00000075089	12	100592900	100635643	151	28	404403	1.7567	0.039485	ACTR6
ENSG00000066322	1	43829068	43833696	8	5	404403	1.7567	0.039488	ELOVL1
ENSG00000254402	8	145747761	145752416	13	7	404403	1.7561	0.039539	LRRC24
ENSG00000163624	4	85504132	85572491	172	29	404403	1.7558	0.039564	CDS1
ENSG00000237649	6	33359313	33377701	90	23	404403	1.7556	0.039576	KIFC1
ENSG00000104332	8	41119481	41167016	159	22	404403	1.755	0.039634	SFRP1
ENSG00000082482	1	215179118	215410436	1082	49	404403	1.7549	0.03964	KCNK2
ENSG00000162398	1	55271736	55307925	202	16	404403	1.7547	0.039651	C1orf177
ENSG00000187775	17	76419778	76573476	1195	110	404403	1.7547	0.03966	DNAH17
ENSG00000179520	12	100750857	100815837	246	43	404403	1.7545	0.039671	SLC17A8
ENSG00000161544	17	74523438	74547257	65	11	404403	1.754	0.039711	CYGB
ENSG00000011465	12	91539025	91576900	91	16	404403	1.7533	0.039774	DCN
ENSG00000155629	10	98353069	98480271	509	57	404403	1.7529	0.039809	PIK3AP1
ENSG00000162032	16	1826713	1843701	100	23	404403	1.7527	0.039826	SPSB3
ENSG00000253506	17	59667794	59668563	6	2	404403	1.7526	0.039836	NACA2
ENSG00000028528	15	64386322	64438289	165	26	404403	1.7524	0.039849	SNX1
ENSG00000164749	8	76320149	76479078	891	51	404403	1.7521	0.03988	HNF4G
ENSG00000123353	12	56211703	56215663	4	2	404403	1.7519	0.039896	ORMDL2
ENSG00000133835	5	118788138	118972894	1002	56	404403	1.7516	0.039923	HSD17B4
ENSG00000198270	12	112369086	112450970	211	15	404403	1.7515	0.039932	TMEM116
ENSG00000218537	22	24236613	24241117	34	9	404403	1.7514	0.039937	AP000350.4
ENSG00000214140	17	74523668	74549660	73	11	404403	1.7514	0.039941	PRCD
ENSG00000137216	6	44094651	44123256	127	19	404403	1.7512	0.039955	TMEM63B
ENSG00000132510	17	7743222	7758114	47	17	404403	1.7511	0.039965	KDM6B
ENSG00000089022	12	112279782	112334343	183	13	404403	1.7505	0.040013	MAPKAPK5
ENSG00000215595	20	1184098	1188918	12	4	404403	1.7496	0.040091	C20orf202
ENSG00000106785	9	100831557	100881494	149	28	404403	1.7486	0.040176	TRIM14
ENSG00000214518	17	39210750	39211482	7	2	404403	1.7485	0.040186	KRTAP2-2
ENSG00000152359	5	74969949	75013313	270	16	404403	1.7481	0.040222	POC5
ENSG00000168291	3	58413357	58419584	28	6	404403	1.748	0.040232	PDHB
ENSG00000115306	2	54683422	54896812	1079	49	404403	1.7477	0.040258	SPTBN1
ENSG00000163069	4	52886872	52904648	54	13	404403	1.7476	0.040268	SGCB
ENSG00000050748	5	179660143	179719099	287	33	404403	1.7473	0.040295	MAPK9
ENSG00000073969	17	44668035	44834830	108	11	404403	1.7473	0.040295	NSF
ENSG00000178695	13	77454312	77460540	23	10	404403	1.7472	0.040301	KCTD12
ENSG00000164111	4	122589110	122618268	178	24	404403	1.7471	0.040306	ANXA5
ENSG00000131773	8	136469700	136668965	671	36	404403	1.7471	0.040309	KHDRBS3
ENSG00000104081	15	40380091	40401093	48	14	404403	1.7471	0.040312	BMF
ENSG00000144580	2	219433303	219461803	73	7	404403	1.7468	0.040338	RQCD1
ENSG00000178772	3	194060494	194072057	85	10	404403	1.7467	0.040343	CPN2
ENSG00000001631	7	91828283	91875480	92	24	404403	1.7465	0.040366	KRIT1
ENSG00000198520	1	45140364	45191263	168	49	404403	1.7456	0.040438	C1orf228
ENSG00000099804	19	531714	542097	69	11	404403	1.7452	0.040474	CDC34
ENSG00000055609	7	151832010	152133090	411	14	404403	1.7448	0.040507	KMT2C
ENSG00000139289	12	76419227	76427712	19	6	404403	1.7447	0.040519	PHLDA1
ENSG00000087303	14	52471521	52535712	452	36	404403	1.7443	0.040558	NID2
ENSG00000183617	19	3762662	3768573	19	5	404403	1.7438	0.040595	MRPL54
ENSG00000128536	7	105517242	105676877	717	84	404403	1.7428	0.040688	CDHR3
ENSG00000132356	5	40759481	40798476	131	25	404403	1.742	0.040755	PRKAA1
ENSG00000132768	1	44435672	44439041	5	2	404403	1.7416	0.040788	DPH2
ENSG00000168807	16	69221032	69342955	423	36	404403	1.7416	0.040791	SNTB2
ENSG00000004864	7	95749532	95951459	500	31	404403	1.7403	0.040906	SLC25A13
ENSG00000087299	14	50704281	50779266	298	23	404403	1.7398	0.040949	L2HGDH
ENSG00000087995	17	60501228	60527454	53	13	404403	1.7398	0.040949	METTL2A
ENSG00000132604	16	69389464	69442474	131	24	404403	1.7396	0.040969	TERF2
ENSG00000146834	7	100026413	100031741	20	6	404403	1.7391	0.041013	MEPCE
ENSG00000264364	17	56160776	56172897	26	6	404403	1.739	0.041016	DYNLL2
ENSG00000048140	5	176074388	176086058	58	12	404403	1.7389	0.041028	TSPAN17
ENSG00000187713	9	140098534	140100090	5	3	404403	1.7385	0.041058	TMEM203
ENSG00000164326	5	71014990	71016875	5	3	404403	1.7383	0.041078	CARTPT
ENSG00000058404	7	44256749	44374176	435	39	404403	1.7383	0.041082	CAMK2B
ENSG00000237412	2	233385173	233390422	19	6	404403	1.7379	0.041117	PRSS56
ENSG00000169900	16	31227283	31228680	3	1	404403	1.7375	0.041151	PYDC1
ENSG00000198420	7	143548468	143599291	60	13	404403	1.7373	0.041166	FAM115A
ENSG00000164532	7	35242042	35293758	148	8	404403	1.7372	0.041176	TBX20
ENSG00000132603	16	69373333	69377014	19	8	404403	1.7368	0.041212	NIP7
ENSG00000268412	2	26251074	26251481	2	1	404403	1.7368	0.041214	AC013449.1
ENSG00000124900	11	55650773	55659286	26	9	404403	1.7359	0.041288	TRIM51
ENSG00000257065	6	144128229	144165754	164	23	404403	1.7358	0.041298	RP3-468K18.5
ENSG00000010803	1	41492872	41707826	751	31	404403	1.7356	0.041315	SCMH1
ENSG00000009830	14	77741299	77787227	216	42	404403	1.7354	0.041336	POMT2
ENSG00000136541	2	158175137	158184225	15	5	404403	1.7353	0.041344	ERMN
ENSG00000178921	17	8150936	8173809	98	21	404403	1.735	0.041373	PFAS
ENSG00000189045	5	74907284	74967671	227	32	404403	1.7347	0.041399	ANKDD1B
ENSG00000113430	5	1877541	1887350	53	10	404403	1.734	0.041455	IRX4
ENSG00000173418	20	19997760	20014299	64	13	404403	1.7333	0.041525	NAA20
ENSG00000187581	14	93813537	93814702	11	4	404403	1.7332	0.041526	COX8C
ENSG00000164414	6	88180341	88222054	197	25	404403	1.7332	0.041533	SLC35A1
ENSG00000185955	7	100054238	100061894	15	7	404403	1.7332	0.041533	C7orf61
ENSG00000148090	9	93976097	94124195	513	29	404403	1.7331	0.041539	AUH
ENSG00000186522	2	110300559	110371783	252	21	404403	1.7329	0.041554	2010-09-01
ENSG00000244165	19	10222214	10226048	21	8	404403	1.7328	0.041567	P2RY11
ENSG00000067334	1	94333373	94345474	65	11	404403	1.7327	0.041577	DNTTIP2
ENSG00000204344	6	31938868	31950598	64	23	404403	1.7327	0.041577	STK19
ENSG00000267849	6	44400472	44400720	3	2	404403	1.7326	0.041584	AL133262.1
ENSG00000055118	7	150642049	150675403	123	24	404403	1.7321	0.041625	KCNH2
ENSG00000167978	16	2802330	2822539	60	20	404403	1.7318	0.041656	SRRM2
ENSG00000135929	2	219646472	219680016	105	9	404403	1.7318	0.041659	CYP27A1
ENSG00000085377	6	105725440	105850959	471	43	404403	1.7307	0.04175	PREP
ENSG00000184650	17	8243182	8249364	35	5	404403	1.7302	0.0418	ODF4
ENSG00000142676	1	24018269	24022915	17	6	404403	1.7297	0.041838	RPL11
ENSG00000141744	17	37824234	37826728	8	5	404403	1.7295	0.041859	PNMT
ENSG00000166965	15	91498100	91506349	42	9	404403	1.7291	0.041894	RCCD1
ENSG00000140945	16	82660408	83830204	8867	401	404403	1.729	0.041907	CDH13
ENSG00000125991	20	34129770	34145405	45	9	404403	1.7288	0.041922	ERGIC3
ENSG00000165699	9	135766735	135820020	184	31	404403	1.7287	0.041927	TSC1
ENSG00000184281	11	2421718	2425106	14	6	404403	1.7287	0.041934	TSSC4
ENSG00000160678	1	153600402	153604513	11	3	404403	1.7286	0.041943	S100A1
ENSG00000268358	5	111755280	111756310	11	5	404403	1.7283	0.041968	EPB41L4A-AS2
ENSG00000161647	17	41878167	41910538	107	18	404403	1.7271	0.042072	MPP3
ENSG00000138622	15	73612200	73661605	232	50	404403	1.726	0.042176	HCN4
ENSG00000187479	11	43946892	43965888	86	23	404403	1.7252	0.042244	C11orf96
ENSG00000156253	21	30376705	30391699	52	12	404403	1.7252	0.042248	RWDD2B
ENSG00000169955	16	30537244	30546668	9	5	404403	1.7251	0.042258	ZNF747
ENSG00000214212	19	10947251	10980466	93	22	404403	1.7244	0.042321	C19orf38
ENSG00000169242	1	155099936	155107333	27	11	404403	1.7242	0.042339	EFNA1
ENSG00000221989	7	143806607	143807657	6	3	404403	1.7242	0.04234	OR2A2
ENSG00000063761	14	78266426	78401355	805	48	404403	1.7239	0.042366	ADCK1
ENSG00000008196	6	50786436	50815326	118	24	404403	1.7234	0.042411	TFAP2B
ENSG00000184349	5	106712590	107006596	1038	110	404403	1.7231	0.042431	EFNA5
ENSG00000213380	16	69354043	69373570	74	16	404403	1.7228	0.042461	COG8
ENSG00000188573	5	167956121	167957639	10	4	404403	1.7228	0.042467	FBLL1
ENSG00000181924	11	73583712	73588033	17	8	404403	1.7206	0.042664	COA4
ENSG00000122735	9	34457412	34520982	191	36	404403	1.7202	0.042699	DNAI1
ENSG00000118217	1	161736084	161933860	707	25	404403	1.7196	0.042755	ATF6
ENSG00000176904	11	4880886	4881794	5	3	404403	1.7196	0.042757	OR51H1P
ENSG00000052344	16	31142756	31147083	6	4	404403	1.7193	0.042781	PRSS8
ENSG00000118231	2	208986331	208989225	14	6	404403	1.7184	0.042861	CRYGD
ENSG00000198092	4	68918916	68995598	419	23	404403	1.7178	0.04292	TMPRSS11F
ENSG00000140650	16	8882680	8943188	436	29	404403	1.7176	0.042936	PMM2
ENSG00000011638	16	21169698	21191937	62	12	404403	1.717	0.042992	TMEM159
ENSG00000173621	11	66624118	66627946	6	4	404403	1.7164	0.043047	LRFN4
ENSG00000130684	20	25654851	25677477	86	16	404403	1.7159	0.043091	ZNF337
ENSG00000100084	22	19318221	19435224	377	26	404403	1.7157	0.043106	HIRA
ENSG00000156711	6	36095586	36107842	43	14	404403	1.7152	0.043157	MAPK13
ENSG00000104219	8	17013538	17082308	295	37	404403	1.7152	0.043158	ZDHHC2
ENSG00000156738	11	60223225	60238233	53	13	404403	1.7149	0.04318	MS4A1
ENSG00000005381	17	56347217	56358296	35	21	404403	1.7149	0.043183	MPO
ENSG00000046889	8	68864353	69149265	1389	99	404403	1.7145	0.043222	PREX2
ENSG00000197275	8	95384188	95487337	466	24	404403	1.7144	0.04323	RAD54B
ENSG00000175792	3	127783621	127872757	279	16	404403	1.7141	0.043252	RUVBL1
ENSG00000255472	14	21500977	21502054	12	4	404403	1.7141	0.043254	RP11-998D10.1
ENSG00000184012	21	42836478	42903043	432	49	404403	1.7138	0.043283	TMPRSS2
ENSG00000215440	20	57264187	57294294	166	25	404403	1.7138	0.043285	NPEPL1
ENSG00000117569	1	97187221	97289294	414	34	404403	1.7132	0.04334	PTBP2
ENSG00000269469	19	49966009	49989488	102	18	404403	1.7131	0.043345	CTD-3148I10.9
ENSG00000196387	12	133656424	133684130	9	2	404403	1.713	0.043359	ZNF140
ENSG00000174669	11	66129992	66139685	34	8	404403	1.7126	0.043393	SLC29A2
ENSG00000185567	14	105403581	105444694	211	27	404403	1.7125	0.043402	AHNAK2
ENSG00000112276	6	105544697	105585049	179	18	404403	1.7123	0.043421	BVES
ENSG00000213231	14	96152754	96158980	43	14	404403	1.7122	0.043427	TCL1B
ENSG00000048342	4	15471489	15603180	457	53	404403	1.7116	0.043486	CC2D2A
ENSG00000143443	1	151020216	151024462	9	3	404403	1.7111	0.043528	C1orf56
ENSG00000125337	6	168396921	168445769	319	36	404403	1.7107	0.043565	KIF25
ENSG00000120659	13	43136872	43182149	164	23	404403	1.7106	0.043577	TNFSF11
ENSG00000112539	6	165693153	165723096	114	16	404403	1.7098	0.043647	C6orf118
ENSG00000198168	11	22835345	22851845	31	6	404403	1.7094	0.043687	SVIP
ENSG00000117602	1	24829387	24867530	196	26	404403	1.7094	0.043688	RCAN3
ENSG00000078900	1	3569084	3652765	345	53	404403	1.7083	0.043788	TP73
ENSG00000171561	11	74799758	74800799	5	3	404403	1.7083	0.043789	OR2AT4
ENSG00000151615	4	147560045	147563626	15	7	404403	1.7075	0.043866	POU4F2
ENSG00000075856	12	108916357	108955176	173	17	404403	1.7073	0.043882	SART3
ENSG00000116991	1	232533711	232697304	711	57	404403	1.707	0.043907	SIPA1L2
ENSG00000187531	17	79869815	79879199	8	5	404403	1.7065	0.04396	SIRT7
ENSG00000187010	1	25598884	25656936	35	11	404403	1.7056	0.044046	RHD
ENSG00000118137	11	116706467	116708666	10	4	404403	1.7052	0.044075	APOA1
ENSG00000156802	8	124332090	124428590	217	57	404403	1.7052	0.044083	ATAD2
ENSG00000107623	10	48425815	48438976	52	14	404403	1.7051	0.044086	GDF10
ENSG00000157856	2	26624784	26679579	237	38	404403	1.7042	0.044171	DRC1
ENSG00000163600	2	204801471	204826300	80	18	404403	1.7037	0.044222	ICOS
ENSG00000163463	1	155141884	155145951	12	4	404403	1.703	0.044281	KRTCAP2
ENSG00000176371	15	85144217	85171027	116	30	404403	1.7028	0.044306	ZSCAN2
ENSG00000204525	6	31236526	31239907	204	19	404403	1.7026	0.044322	HLA-C
ENSG00000134571	11	47352957	47374253	76	26	404403	1.7019	0.044388	MYBPC3
ENSG00000148482	10	18240768	18332221	596	45	404403	1.7015	0.044425	SLC39A12
ENSG00000069188	17	71330523	71640228	1348	146	404403	1.7005	0.044521	SDK2
ENSG00000179528	2	74724644	74730443	19	8	404403	1.7003	0.044538	LBX2
ENSG00000164853	7	1272543	1276954	8	3	404403	1.7002	0.044543	UNCX
ENSG00000215712	6	157710418	157744633	110	17	404403	1.7002	0.044545	TMEM242
ENSG00000109047	17	9799637	9808938	64	8	404403	1.7	0.044562	RCVRN
ENSG00000146063	5	180649499	180662809	51	13	404403	1.6993	0.044633	TRIM41
ENSG00000162631	1	107682629	108026080	1066	78	404403	1.6991	0.044646	NTNG1
ENSG00000099875	19	2037470	2051243	47	15	404403	1.6989	0.044667	MKNK2
ENSG00000101210	20	62119366	62130505	74	20	404403	1.6987	0.044688	EEF1A2
ENSG00000173660	1	46769303	46782448	37	13	404403	1.6985	0.044703	UQCRH
ENSG00000269755	19	12543917	12595630	275	10	404403	1.6985	0.044706	CTD-3105H18.18
ENSG00000110931	12	121675497	121736111	255	34	404403	1.6981	0.044746	CAMKK2
ENSG00000167178	15	74392652	74430881	46	20	404403	1.6979	0.04476	ISLR2
ENSG00000106823	9	95256365	95298937	159	23	404403	1.6973	0.044819	ECM2
ENSG00000117054	1	76190036	76253260	407	27	404403	1.6966	0.04489	ACADM
ENSG00000181588	19	1554668	1568057	27	14	404403	1.6959	0.044949	MEX3D
ENSG00000129562	14	23033805	23058175	206	14	404403	1.6957	0.044971	DAD1
ENSG00000242259	22	19338891	19435755	301	25	404403	1.6956	0.044984	C22orf39
ENSG00000142327	2	241505221	241520789	55	19	404403	1.6955	0.04499	RNPEPL1
ENSG00000105700	19	18668572	18680197	56	10	404403	1.695	0.045042	KXD1
ENSG00000240720	7	91741473	91808845	155	12	404403	1.6939	0.045139	LRRD1
ENSG00000101158	20	57556263	57570188	58	13	404403	1.6939	0.045139	NELFCD
ENSG00000187867	19	14164177	14169971	15	9	404403	1.6935	0.045181	PALM3
ENSG00000163959	3	195938358	195970049	146	24	404403	1.6932	0.045207	SLC51A
ENSG00000197586	20	25176329	25207365	163	26	404403	1.6922	0.045303	ENTPD6
ENSG00000141579	17	80787311	80798454	52	12	404403	1.6921	0.045312	ZNF750
ENSG00000235750	1	175126123	175162135	146	19	404403	1.6919	0.045337	KIAA0040
ENSG00000203733	6	142454227	142456288	7	4	404403	1.6918	0.045344	GJE1
ENSG00000205189	8	81397854	81438500	116	17	404403	1.6912	0.045398	ZBTB10
ENSG00000186113	11	55563032	55563976	8	4	404403	1.6909	0.045432	OR5D14
ENSG00000267937	21	38888740	38888973	1	1	404403	1.6905	0.045462	AP001421.1
ENSG00000135677	12	65107225	65153227	111	13	404403	1.6905	0.045468	GNS
ENSG00000179242	20	59827482	60515673	3917	300	404403	1.6903	0.045482	CDH4
ENSG00000182919	11	93474757	93497915	113	12	404403	1.6903	0.045489	C11orf54
ENSG00000141076	16	69165194	69265033	323	35	404403	1.69	0.04551	CIRH1A
ENSG00000121716	7	99933737	99965356	101	12	404403	1.6897	0.04554	PILRB
ENSG00000168404	16	74705753	74734858	118	33	404403	1.6897	0.045545	MLKL
ENSG00000198125	22	36002811	36033998	155	23	404403	1.6894	0.045572	MB
ENSG00000108506	17	59942731	60005377	189	33	404403	1.6893	0.045578	INTS2
ENSG00000164902	5	125935960	125962944	119	12	404403	1.6892	0.045593	PHAX
ENSG00000204444	6	31620193	31625987	27	14	404403	1.6891	0.045598	APOM
ENSG00000126003	20	30780306	30795594	22	8	404403	1.6875	0.045752	PLAGL2
ENSG00000167085	17	47481414	47492246	44	17	404403	1.6874	0.045768	PHB
ENSG00000241399	2	160625364	160654753	184	28	404403	1.6873	0.045769	CD302
ENSG00000143367	1	151512781	151556059	123	20	404403	1.6867	0.045834	TUFT1
ENSG00000196159	4	126237554	126414087	820	55	404403	1.6865	0.045847	FAT4
ENSG00000243207	19	10216899	10225456	43	14	404403	1.6855	0.045945	PPAN-P2RY11
ENSG00000130810	19	10216965	10225414	43	14	404403	1.6855	0.045945	PPAN
ENSG00000080298	9	3218297	3526004	1357	67	404403	1.6854	0.045955	RFX3
ENSG00000130402	19	39138289	39222223	371	26	404403	1.6851	0.04598	ACTN4
ENSG00000205363	15	74032141	74045088	45	17	404403	1.6847	0.04602	C15orf59
ENSG00000160679	1	153606525	153618782	40	7	404403	1.6846	0.046037	CHTOP
ENSG00000180251	2	103089762	103150431	334	20	404403	1.6838	0.046114	SLC9A4
ENSG00000127080	9	95375466	95432547	246	34	404403	1.6836	0.046127	IPPK
ENSG00000179772	20	30432103	30433420	7	4	404403	1.6833	0.046158	FOXS1
ENSG00000112763	6	26458150	26476849	113	24	404403	1.6819	0.046294	BTN2A1
ENSG00000269808	19	55738587	55741647	12	5	404403	1.6818	0.046308	AC010327.2
ENSG00000124568	6	25783125	25832287	261	28	404403	1.6815	0.04633	SLC17A1
ENSG00000169495	8	38831683	38846181	52	7	404403	1.6812	0.046358	HTRA4
ENSG00000111275	12	112204691	112247782	78	15	404403	1.6811	0.046376	ALDH2
ENSG00000188243	13	76099350	76123575	104	17	404403	1.6805	0.046434	COMMD6
ENSG00000179918	16	30454952	30457502	3	2	404403	1.6805	0.046435	SEPHS2
ENSG00000273045	2	99757948	99767950	43	8	404403	1.6803	0.046454	C2ORF15
ENSG00000101191	20	61509090	61569304	310	35	404403	1.6801	0.046465	DIDO1
ENSG00000065882	4	37892708	38140796	1120	87	404403	1.6799	0.046484	TBC1D1
ENSG00000136100	13	52986737	53024763	203	18	404403	1.6798	0.046501	VPS36
ENSG00000166143	15	41107650	41120907	42	9	404403	1.6792	0.046559	PPP1R14D
ENSG00000013306	17	42396993	42402238	21	7	404403	1.6776	0.046717	SLC25A39
ENSG00000257767	12	112191694	112229222	68	17	404403	1.6775	0.046718	RP11-162P23.2
ENSG00000171819	1	11249398	11256038	20	5	404403	1.6768	0.046789	ANGPTL7
ENSG00000110148	11	6280966	6293357	71	11	404403	1.6763	0.046843	CCKBR
ENSG00000115677	2	242166679	242256476	442	52	404403	1.6756	0.046904	HDLBP
ENSG00000175155	17	57409050	57479090	219	31	404403	1.6756	0.046908	YPEL2
ENSG00000106993	9	4679559	4708398	104	11	404403	1.6753	0.046939	CDC37L1
ENSG00000174527	12	109785708	109893328	680	31	404403	1.675	0.04697	MYO1H
ENSG00000104435	8	80523049	80578410	231	33	404403	1.6737	0.047097	STMN2
ENSG00000204475	6	31556672	31560762	35	18	404403	1.6732	0.047147	NCR3
ENSG00000105404	19	42460833	42463542	5	2	404403	1.6728	0.047187	RABAC1
ENSG00000001461	1	24742284	24799466	261	28	404403	1.6724	0.047226	NIPAL3
ENSG00000240053	6	31637944	31641553	27	12	404403	1.6723	0.047233	LY6G5B
ENSG00000175189	12	57828543	57844611	45	11	404403	1.6721	0.04725	INHBC
ENSG00000166840	11	58672871	58811000	608	28	404403	1.6721	0.047256	GLYATL1
ENSG00000134690	1	38158090	38175391	80	16	404403	1.6719	0.047273	CDCA8
ENSG00000137563	8	63927638	63951730	114	14	404403	1.6719	0.047274	GGH
ENSG00000117000	1	40627045	40706593	147	28	404403	1.6712	0.047341	RLF
ENSG00000099840	19	2096380	2099592	10	3	404403	1.671	0.047364	IZUMO4
ENSG00000166377	18	76829285	77138283	1736	38	404403	1.6707	0.047395	ATP9B
ENSG00000166509	16	78056412	78100658	485	22	404403	1.6705	0.047413	CLEC3A
ENSG00000237330	1	1006346	1009687	10	4	404403	1.6703	0.047431	RNF223
ENSG00000106080	7	30050203	30066300	40	9	404403	1.6701	0.047449	FKBP14
ENSG00000255062	11	126164193	126174213	40	12	404403	1.6701	0.047451	RP11-712L6.5
ENSG00000243364	1	155036207	155042029	9	4	404403	1.6694	0.047523	EFNA4
ENSG00000107014	9	5299868	5304969	16	5	404403	1.6694	0.047523	RLN2
ENSG00000198914	2	105471969	105476929	10	4	404403	1.6691	0.047552	POU3F3
ENSG00000176170	17	74372665	74383941	57	22	404403	1.6688	0.047575	SPHK1
ENSG00000096996	19	18169805	18209754	205	25	404403	1.6686	0.047596	IL12RB1
ENSG00000131931	8	42691817	42698468	17	6	404403	1.6682	0.047637	THAP1
ENSG00000163827	3	46556913	46621589	306	24	404403	1.6681	0.047649	LRRC2
ENSG00000110077	11	59939081	59952139	44	10	404403	1.6675	0.047703	MS4A6A
ENSG00000175206	1	11905766	11908402	21	5	404403	1.666	0.047856	NPPA
ENSG00000254986	11	66247484	66277130	81	9	404403	1.666	0.047856	DPP3
ENSG00000087258	16	56225302	56391356	673	68	404403	1.666	0.047862	GNAO1
ENSG00000263053	17	79369275	79375658	18	6	404403	1.6655	0.047909	RP11-1055B8.6
ENSG00000069018	5	135548999	135732730	660	39	404403	1.6647	0.047982	TRPC7
ENSG00000114302	3	48782030	48885279	168	38	404403	1.6643	0.048022	PRKAR2A
ENSG00000081985	1	67773047	67862583	325	22	404403	1.6641	0.048042	IL12RB2
ENSG00000272617	16	69362547	69368774	21	7	404403	1.6639	0.048066	RP11-343C2.12
ENSG00000166025	11	94439597	94609918	592	40	404403	1.6635	0.048106	AMOTL1
ENSG00000228768	17	29898161	29902678	7	3	404403	1.6635	0.04811	AC003101.1
ENSG00000101463	20	24449835	24647252	732	71	404403	1.6629	0.048168	SYNDIG1
ENSG00000169155	9	129567285	129600489	84	22	404403	1.6621	0.048246	ZBTB43
ENSG00000150594	10	112836790	112840658	9	5	404403	1.6619	0.048262	ADRA2A
ENSG00000133121	13	33677272	33924767	965	75	404403	1.6615	0.048309	STARD13
ENSG00000253304	1	29445940	29450447	17	6	404403	1.6603	0.048427	TMEM200B
ENSG00000140839	16	74442529	74455368	6	3	404403	1.6603	0.04843	CLEC18B
ENSG00000197170	17	65334032	65362743	80	15	404403	1.6587	0.048586	PSMD12
ENSG00000123607	2	166713985	166810353	384	34	404403	1.6585	0.048609	TTC21B
ENSG00000120616	10	32556679	32667726	535	34	404403	1.6577	0.048687	EPC1
ENSG00000161850	12	52787715	52800139	62	14	404403	1.6573	0.048732	KRT82
ENSG00000162989	2	155554811	155714863	743	69	404403	1.6571	0.048749	KCNJ3
ENSG00000155906	6	151725989	151773259	307	25	404403	1.657	0.04876	RMND1
ENSG00000118707	20	35201891	35222353	32	17	404403	1.6566	0.048796	TGIF2
ENSG00000122417	1	86814344	86862023	246	28	404403	1.6562	0.048844	ODF2L
ENSG00000111726	12	22199108	22218608	56	10	404403	1.6561	0.048848	CMAS
ENSG00000162642	1	85715639	85725355	45	12	404403	1.656	0.048859	C1orf52
ENSG00000149932	16	29952206	29984373	61	8	404403	1.6556	0.048906	TMEM219
ENSG00000171105	19	7112266	7294045	1000	88	404403	1.6555	0.048915	INSR
ENSG00000181689	11	56085783	56086721	3	2	404403	1.6552	0.048939	OR8K3
ENSG00000249773	7	55954970	56022932	305	31	404403	1.6551	0.048956	MRPS17
ENSG00000159450	1	152078793	152086556	20	12	404403	1.655	0.048967	TCHH
ENSG00000117597	1	210001352	210030910	157	21	404403	1.6544	0.04902	DIEXF
ENSG00000185414	2	99797542	99814089	63	13	404403	1.6542	0.049044	MRPL30
ENSG00000090376	12	66582659	66648402	164	26	404403	1.6532	0.049146	IRAK3
ENSG00000179335	15	74890841	74932057	119	25	404403	1.6531	0.049151	CLK3
ENSG00000181007	19	36874022	36909558	123	13	404403	1.653	0.049165	ZFP82
ENSG00000198026	20	44577292	44600833	111	28	404403	1.6529	0.049176	ZNF335
ENSG00000196341	11	124179708	124180733	7	3	404403	1.6527	0.049194	OR8D1
ENSG00000175352	11	9002123	9025596	106	19	404403	1.6526	0.049202	NRIP3
ENSG00000132911	5	151771093	151812929	184	10	404403	1.6523	0.049238	NMUR2
ENSG00000026025	10	17270258	17279592	25	10	404403	1.6517	0.0493	VIM
ENSG00000100628	14	94400499	94443137	187	30	404403	1.6506	0.049406	ASB2
ENSG00000197548	3	11313995	11599139	1043	30	404403	1.6504	0.049427	ATG7
ENSG00000118997	2	196602427	196933536	1180	42	404403	1.6501	0.049457	DNAH7
ENSG00000086102	9	33290509	33371155	226	36	404403	1.6495	0.049518	NFX1
ENSG00000106367	7	100797678	100804877	40	7	404403	1.6492	0.049549	AP1S1
ENSG00000076604	17	27071002	27077974	19	8	404403	1.649	0.049572	TRAF4
ENSG00000134744	1	52873954	53019159	366	26	404403	1.6486	0.049618	ZCCHC11
ENSG00000130856	18	74534563	74682683	593	33	404403	1.6484	0.04964	ZNF236
ENSG00000175105	3	88188254	88193815	25	7	404403	1.6481	0.049662	ZNF654
ENSG00000164076	3	49895421	49907655	28	9	404403	1.6478	0.049697	CAMKV
ENSG00000206531	3	112534556	112565703	164	24	404403	1.6474	0.049734	CD200R1L
ENSG00000189306	22	42905974	42915808	61	9	404403	1.6474	0.049738	RRP7A
ENSG00000175344	15	32322691	32464722	374	45	404403	1.6469	0.049787	CHRNA7
ENSG00000119599	14	73393040	73426411	187	28	404403	1.6464	0.049838	DCAF4
ENSG00000136098	13	52706775	52733996	106	17	404403	1.6457	0.049908	NEK3
ENSG00000149133	11	55761157	55762101	11	6	404403	1.6457	0.04991	OR5F1
ENSG00000258804	14	87372122	87389099	70	9	404403	1.6456	0.049926	RP11-322L20.1
ENSG00000129965	11	2153768	2182439	112	26	404403	1.6453	0.049951	INS-IGF2
ENSG00000054282	1	243419320	243663394	647	50	404403	1.6452	0.049959	SDCCAG8
ENSG00000186141	1	145592605	145611025	37	8	404403	1.6452	0.049964	POLR3C
ENSG00000254470	11	65543364	65548273	14	7	404403	1.6446	0.050028	AP5B1
ENSG00000111046	12	81101277	81103253	9	4	404403	1.6438	0.050106	MYF6
ENSG00000136108	13	53029564	53050763	140	15	404403	1.643	0.050195	CKAP2
ENSG00000104953	19	2977444	2995177	82	12	404403	1.6429	0.050206	TLE6
ENSG00000165905	11	45943172	45950647	25	9	404403	1.6428	0.050207	GYLTL1B
ENSG00000146700	7	76018651	76039012	120	17	404403	1.6423	0.050263	SRCRB4D
ENSG00000205795	2	10196907	10221071	117	23	404403	1.642	0.05029	CYS1
ENSG00000180089	19	55738007	55741647	15	5	404403	1.6416	0.050334	TMEM86B
ENSG00000149541	11	62382768	62389647	15	7	404403	1.6414	0.050353	B3GAT3
ENSG00000177200	16	53088945	53363062	827	25	404403	1.6414	0.050359	CHD9
ENSG00000267942	12	66291518	66317967	58	16	404403	1.6413	0.050369	AC090673.2
ENSG00000204120	2	233562009	233725285	633	29	404403	1.6413	0.050371	GIGYF2
ENSG00000149177	11	48002113	48189670	531	34	404403	1.641	0.050399	PTPRJ
ENSG00000185658	21	40556102	40693485	732	26	404403	1.6408	0.050418	BRWD1
ENSG00000188687	2	74443369	74570541	348	44	404403	1.6401	0.050491	SLC4A5
ENSG00000070808	5	149599054	149669854	244	46	404403	1.6401	0.050494	CAMK2A
ENSG00000196305	9	94972489	95056038	298	24	404403	1.6398	0.050523	IARS
ENSG00000152253	2	169690642	169769881	403	43	404403	1.6398	0.050526	SPC25
ENSG00000188690	10	127477146	127511817	111	10	404403	1.6393	0.050571	UROS
ENSG00000174106	12	65563351	65642107	191	36	404403	1.6391	0.050592	LEMD3
ENSG00000153933	17	54911460	54946036	107	8	404403	1.6391	0.050601	DGKE
ENSG00000101746	18	31431064	31804916	1050	61	404403	1.6391	0.050601	NOL4
ENSG00000228919	4	7940728	7942022	8	1	404403	1.6387	0.05064	AC097381.1
ENSG00000117594	1	209859510	209908295	134	19	404403	1.6385	0.050664	HSD11B1
ENSG00000246366	8	71520812	71575514	211	23	404403	1.638	0.050715	RP11-382J12.1
ENSG00000166439	11	74459913	74553458	249	28	404403	1.6377	0.05074	RNF169
ENSG00000260238	1	156182773	156213123	129	15	404403	1.6377	0.050743	PMF1-BGLAP
ENSG00000160783	1	156182784	156212874	129	15	404403	1.6377	0.050743	PMF1
ENSG00000122299	16	11844442	11891123	176	28	404403	1.6373	0.050783	ZC3H7A
ENSG00000268960	18	45778672	45779208	3	2	404403	1.6372	0.050795	AC091150.1
ENSG00000118971	12	4382938	4414516	76	20	404403	1.637	0.050819	CCND2
ENSG00000156509	8	101145588	101158028	52	8	404403	1.6367	0.050845	FBXO43
ENSG00000132300	2	86333305	86369280	168	24	404403	1.6366	0.05086	PTCD3
ENSG00000111261	12	12482198	12503475	123	16	404403	1.6364	0.050878	MANSC1
ENSG00000145388	4	119606523	119636588	94	15	404403	1.636	0.050918	METTL14
ENSG00000169344	16	20344374	20367623	77	9	404403	1.6358	0.050936	UMOD
ENSG00000053371	1	19630459	19638640	30	12	404403	1.6355	0.050974	AKR7A2
ENSG00000111666	12	102090725	102137918	188	32	404403	1.6355	0.050975	CHPT1
ENSG00000176783	5	178977559	179037027	340	29	404403	1.6354	0.050978	RUFY1
ENSG00000186832	17	39766030	39772151	12	5	404403	1.6354	0.05098	KRT16
ENSG00000107371	9	37766975	37801434	131	17	404403	1.6351	0.051017	EXOSC3
ENSG00000187616	9	136379708	136393734	43	13	404403	1.6349	0.051033	TMEM8C
ENSG00000171759	12	103230663	103352188	638	36	404403	1.6347	0.051055	PAH
ENSG00000102882	16	30125426	30134827	20	10	404403	1.6347	0.051059	MAPK3
ENSG00000204843	2	74588281	74619214	79	19	404403	1.6341	0.051124	DCTN1
ENSG00000168374	3	57557090	57583947	112	19	404403	1.634	0.051132	ARF4
ENSG00000129354	19	10683347	10697991	97	12	404403	1.6338	0.051147	AP1M2
ENSG00000136682	2	114195268	114253766	82	4	404403	1.6336	0.051176	CBWD2
ENSG00000228696	17	44352150	44439130	155	4	404403	1.6335	0.051177	ARL17B
ENSG00000170265	7	148892577	148923339	129	20	404403	1.6326	0.051274	ZNF282
ENSG00000164626	6	39156749	39197226	229	43	404403	1.6324	0.051293	KCNK5
ENSG00000135314	6	73951037	74020088	357	20	404403	1.6324	0.051296	KHDC1
ENSG00000198887	9	72873937	72969804	372	27	404403	1.6314	0.051408	SMC5
ENSG00000011295	17	15902694	15948329	162	16	404403	1.6313	0.051419	TTC19
ENSG00000178445	9	6532464	6645650	680	79	404403	1.6309	0.051461	GLDC
ENSG00000135272	7	114562209	114659256	305	55	404403	1.6308	0.05147	MDFIC
ENSG00000113638	5	40714577	40756077	133	22	404403	1.6307	0.051472	TTC33
ENSG00000187003	9	111624603	111626035	6	4	404403	1.6306	0.051486	ACTL7A
ENSG00000135211	7	77423045	77427897	17	8	404403	1.6304	0.051507	TMEM60
ENSG00000124786	6	8413301	8435794	100	9	404403	1.6304	0.051513	SLC35B3
ENSG00000268427	22	50714103	50714350	2	1	404403	1.6302	0.051534	AL022328.1
ENSG00000095906	16	1832902	1839192	50	16	404403	1.6301	0.051543	NUBP2
ENSG00000119242	12	124403207	124457378	228	24	404403	1.6299	0.051559	CCDC92
ENSG00000135525	6	136663875	136871957	426	22	404403	1.6298	0.051568	MAP7
ENSG00000204392	6	31765173	31774761	40	16	404403	1.6297	0.051578	LSM2
ENSG00000255221	11	104963196	104972158	34	8	404403	1.6292	0.051632	CARD17
ENSG00000184517	16	75182390	75206134	152	17	404403	1.6292	0.051637	ZFP1
ENSG00000181408	17	80332153	80333462	1	1	404403	1.6289	0.051667	UTS2R
ENSG00000215902	1	28527013	28527152	1	1	404403	1.6284	0.051724	AL353354.1
ENSG00000269804	1	28527070	28527419	1	1	404403	1.6284	0.051724	AL353354.2
ENSG00000136383	15	85359911	85416713	255	40	404403	1.6284	0.051724	ALPK3
ENSG00000196482	1	216676588	217311097	2786	184	404403	1.6277	0.051798	ESRRG
ENSG00000188033	19	12688775	12750912	241	23	404403	1.6276	0.0518	ZNF490
ENSG00000173335	20	23583047	23586513	9	3	404403	1.6273	0.051838	CST9
ENSG00000119812	2	33808725	33824449	60	15	404403	1.6269	0.051876	FAM98A
ENSG00000107731	10	72972327	73062621	412	52	404403	1.6268	0.051895	UNC5B
ENSG00000221858	7	143792141	143793186	3	1	404403	1.6267	0.051904	OR2A12
ENSG00000078070	3	182733006	182833863	322	23	404403	1.6263	0.051943	MCCC1
ENSG00000141337	17	66255323	66418872	627	91	404403	1.6262	0.051956	ARSG
ENSG00000176928	5	74323289	74326724	21	8	404403	1.626	0.051977	GCNT4
ENSG00000196811	2	233404437	233411113	33	9	404403	1.6258	0.051992	CHRNG
ENSG00000125746	19	46110252	46148887	123	22	404403	1.6258	0.051995	EML2
ENSG00000113812	3	53901093	53916229	67	13	404403	1.6254	0.052044	ACTR8
ENSG00000146676	7	44915896	44924960	17	8	404403	1.6253	0.052051	PURB
ENSG00000108819	17	48211104	48227991	32	13	404403	1.6243	0.052157	PPP1R9B
ENSG00000250641	6	31674681	31685695	55	22	404403	1.6228	0.052314	MEGT1
ENSG00000109072	17	26691290	26700110	28	6	404403	1.6228	0.052314	VTN
ENSG00000197785	1	1447531	1470067	83	8	404403	1.6224	0.052363	ATAD3A
ENSG00000153993	7	84624869	84816171	557	61	404403	1.6223	0.05237	SEMA3D
ENSG00000025434	11	47269851	47290396	69	12	404403	1.622	0.052404	NR1H3
ENSG00000121440	3	73431584	73674091	891	91	404403	1.6218	0.052428	PDZRN3
ENSG00000168772	4	105389469	105416058	64	13	404403	1.621	0.052505	CXXC4
ENSG00000140104	14	105452112	105476819	140	19	404403	1.6209	0.052514	C14orf79
ENSG00000123342	12	56229217	56236750	15	9	404403	1.6207	0.052542	MMP19
ENSG00000078246	12	2986389	3050306	271	6	404403	1.6207	0.052545	TULP3
ENSG00000066135	1	44115829	44171186	162	33	404403	1.6206	0.052554	KDM4A
ENSG00000104371	8	42231586	42234750	12	5	404403	1.6203	0.052581	DKK4
ENSG00000101460	20	33134658	33148149	29	7	404403	1.6201	0.052603	MAP1LC3A
ENSG00000228474	2	27293340	27294641	1	1	404403	1.62	0.052615	OST4
ENSG00000213246	17	56422539	56430454	32	9	404403	1.62	0.05262	SUPT4H1
ENSG00000076003	2	136597196	136633996	96	13	404403	1.6193	0.052688	MCM6
ENSG00000116199	1	178994939	179045697	229	26	404403	1.6192	0.052706	FAM20B
ENSG00000125319	17	42219274	42239844	54	11	404403	1.6191	0.05271	C17orf53
ENSG00000060566	19	4153598	4173051	66	13	404403	1.6189	0.05274	CREB3L3
ENSG00000109625	4	8594387	8621488	266	30	404403	1.6187	0.05276	CPZ
ENSG00000255394	8	11618896	11620309	15	6	404403	1.6186	0.052768	C8orf49
ENSG00000040275	5	169010638	169031782	85	10	404403	1.6182	0.052811	SPDL1
ENSG00000149273	11	75110530	75133324	66	19	404403	1.6178	0.052856	RPS3
ENSG00000075702	19	36545783	36596008	201	28	404403	1.6176	0.052876	WDR62
ENSG00000162456	1	47011316	47017199	36	9	404403	1.617	0.052942	KNCN
ENSG00000136381	15	78729773	78793798	249	31	404403	1.6167	0.052974	IREB2
ENSG00000151490	12	15475331	15750333	1062	77	404403	1.6159	0.053062	PTPRO
ENSG00000143847	1	202995626	203047868	217	31	404403	1.6151	0.053143	PPFIA4
ENSG00000180316	6	36210980	36276372	291	55	404403	1.6149	0.053163	PNPLA1
ENSG00000257017	16	72088491	72094954	25	10	404403	1.6145	0.053205	HP
ENSG00000213759	4	70065669	70080449	79	16	404403	1.6144	0.05322	UGT2B11
ENSG00000135472	12	50260679	50298000	148	23	404403	1.6141	0.053258	FAIM2
ENSG00000078725	9	121915736	122131745	704	66	404403	1.6139	0.053274	BRINP1
ENSG00000103056	16	68392231	68482591	288	35	404403	1.6139	0.053274	SMPD3
ENSG00000171357	1	46669006	46686933	45	16	404403	1.6138	0.053287	LURAP1
ENSG00000127129	1	41944446	41950344	21	7	404403	1.6127	0.0534	EDN2
ENSG00000112182	6	90636248	91006627	935	89	404403	1.6122	0.053454	BACH2
ENSG00000131055	20	30225691	30232809	17	3	404403	1.6122	0.053456	COX4I2
ENSG00000021574	2	32288680	32382706	455	33	404403	1.6122	0.053464	SPAST
ENSG00000186453	2	24397938	24423718	126	18	404403	1.6118	0.053506	FAM228A
ENSG00000132305	2	86371055	86422893	254	16	404403	1.6114	0.053551	IMMT
ENSG00000075651	3	171318195	171528740	914	30	404403	1.6112	0.05357	PLD1
ENSG00000172543	11	65647280	65651212	21	11	404403	1.6112	0.053573	CTSW
ENSG00000256683	19	52467596	52490109	111	19	404403	1.61	0.053698	ZNF350
ENSG00000104524	8	144686083	144691943	30	9	404403	1.6097	0.053733	PYCRL
ENSG00000164976	9	34366668	34376851	36	12	404403	1.6095	0.053752	KIAA1161
ENSG00000198846	8	59717977	60031767	1072	85	404403	1.6088	0.053828	TOX
ENSG00000139209	12	47158546	47226191	296	35	404403	1.6088	0.053834	SLC38A4
ENSG00000107742	10	73818793	73848790	126	18	404403	1.6082	0.053896	SPOCK2
ENSG00000165300	13	88324870	88331871	13	7	404403	1.6082	0.053897	SLITRK5
ENSG00000148484	10	16632610	16859527	987	80	404403	1.6081	0.053903	RSU1
ENSG00000106483	7	37945543	38065297	628	59	404403	1.608	0.053913	SFRP4
ENSG00000138029	2	26466038	26513336	138	18	404403	1.6075	0.053975	HADHB
ENSG00000167658	19	3976054	3985467	38	12	404403	1.6074	0.053985	EEF2
ENSG00000125347	5	131817301	131826490	53	4	404403	1.6069	0.054038	IRF1
ENSG00000153485	14	93651296	93653434	7	4	404403	1.6067	0.054061	TMEM251
ENSG00000127838	2	219135115	219211516	265	16	404403	1.6064	0.054096	PNKD
ENSG00000186283	1	179050512	179067158	71	19	404403	1.6061	0.054128	TOR3A
ENSG00000121274	16	50186829	50269221	243	27	404403	1.6059	0.054142	PAPD5
ENSG00000135213	7	75046066	75115548	196	27	404403	1.6049	0.054257	POM121C
ENSG00000114859	3	184063973	184079439	68	22	404403	1.6047	0.054276	CLCN2
ENSG00000198944	5	132149033	132152488	9	3	404403	1.6043	0.054325	SOWAHA
ENSG00000184787	21	46188955	46221934	174	27	404403	1.6041	0.054346	UBE2G2
ENSG00000145730	5	102089685	102366809	957	37	404403	1.604	0.054361	PAM
ENSG00000213139	3	186256230	186264491	14	6	404403	1.6039	0.054363	CRYGS
ENSG00000204316	17	73894724	73905899	51	16	404403	1.6038	0.054384	MRPL38
ENSG00000069667	15	60780483	61521518	2825	266	404403	1.6037	0.054393	RORA
ENSG00000221819	16	90095316	90096309	9	3	404403	1.6029	0.054478	C16orf3
ENSG00000214929	9	84603687	84610171	24	14	404403	1.6025	0.054527	SPATA31D1
ENSG00000205927	21	34398153	34401504	8	3	404403	1.6023	0.054543	OLIG2
ENSG00000267041	19	37205285	37263727	194	26	404403	1.6023	0.054546	ZNF850
ENSG00000073060	12	125261402	125367214	498	80	404403	1.6023	0.054547	SCARB1
ENSG00000114446	3	107879659	107941417	404	7	404403	1.6023	0.054549	IFT57
ENSG00000182628	17	57187312	57232630	98	23	404403	1.6014	0.054643	SKA2
ENSG00000178567	3	37027357	37034795	23	9	404403	1.6014	0.054647	EPM2AIP1
ENSG00000117614	1	25549170	25558993	32	7	404403	1.6013	0.054651	SYF2
ENSG00000146674	7	45951949	45961473	31	10	404403	1.601	0.054684	IGFBP3
ENSG00000146112	6	30644166	30655672	51	13	404403	1.6007	0.054722	PPP1R18
ENSG00000113161	5	74632154	74657929	74	15	404403	1.6003	0.054764	HMGCR
ENSG00000114270	3	48601506	48632700	71	31	404403	1.5999	0.054812	COL7A1
ENSG00000090339	19	10381511	10397291	65	22	404403	1.5996	0.054844	ICAM1
ENSG00000206150	14	21500979	21502944	17	6	404403	1.5983	0.054987	RNASE13
ENSG00000171014	11	123810250	123811344	5	3	404403	1.598	0.055025	OR4D5
ENSG00000268146	1	244227632	244231211	8	3	404403	1.5969	0.055146	AL590483.1
ENSG00000167588	12	50497602	50505102	17	11	404403	1.5968	0.05516	GPD1
ENSG00000169764	2	64068074	64118696	196	38	404403	1.5965	0.055191	UGP2
ENSG00000273269	2	47293080	47403650	655	66	404403	1.5963	0.055213	RP11-761B3.1
ENSG00000166233	15	72766667	72879692	319	35	404403	1.5962	0.055224	ARIH1
ENSG00000221926	17	15531274	15587625	211	33	404403	1.5955	0.055302	TRIM16
ENSG00000198795	18	22641890	22932154	970	87	404403	1.595	0.055359	ZNF521
ENSG00000148053	9	87283466	87638505	1287	92	404403	1.5945	0.055412	NTRK2
ENSG00000106384	7	100838288	100844302	14	3	404403	1.5943	0.055437	MOGAT3
ENSG00000174080	11	66330934	66336312	19	5	404403	1.5941	0.055462	CTSF
ENSG00000178033	6	116832809	116845955	54	9	404403	1.5938	0.055488	FAM26E
ENSG00000247121	5	96149731	96271513	772	35	404403	1.5938	0.055491	CTD-2260A17.2
ENSG00000164403	5	132157833	132166590	25	9	404403	1.5937	0.055507	SHROOM1
ENSG00000204377	1	16555368	16556038	4	2	404403	1.5935	0.055523	C1orf134
ENSG00000013503	12	106751436	106903976	493	29	404403	1.5934	0.05554	POLR3B
ENSG00000182329	2	202937978	203062585	492	49	404403	1.593	0.05558	AC079354.1
ENSG00000101474	20	24943561	24973615	135	19	404403	1.5913	0.055768	APMAP
ENSG00000150275	10	55562531	57387702	9610	252	404403	1.591	0.055799	PCDH15
ENSG00000234237	1	180941695	180949868	16	3	404403	1.591	0.055801	AL162431.1
ENSG00000213760	6	31512239	31516204	24	11	404403	1.5909	0.055817	ATP6V1G2
ENSG00000254673	8	42873567	42932477	161	26	404403	1.5905	0.055863	RP11-598P20.5
ENSG00000050730	4	122052563	122148621	405	26	404403	1.5899	0.055929	TNIP3
ENSG00000160716	1	154540257	154552502	28	11	404403	1.5899	0.055933	CHRNB2
ENSG00000125375	14	50779044	50802276	127	12	404403	1.5893	0.056002	ATP5S
ENSG00000181626	18	12093852	12129748	149	12	404403	1.5892	0.056003	ANKRD62
ENSG00000170638	22	50624344	50638027	79	21	404403	1.5889	0.056039	TRABD
ENSG00000140022	14	81727000	81902809	669	53	404403	1.5888	0.056051	STON2
ENSG00000079805	19	10828755	10944164	453	46	404403	1.5886	0.05608	DNM2
ENSG00000167522	16	89334038	89556969	781	50	404403	1.5885	0.056084	ANKRD11
ENSG00000163995	4	7967039	8160559	1021	130	404403	1.5885	0.056091	ABLIM2
ENSG00000134107	3	5020801	5027008	21	4	404403	1.5884	0.056095	BHLHE40
ENSG00000179930	1	182023705	182030847	18	6	404403	1.5878	0.056162	ZNF648
ENSG00000123091	1	51701943	51739127	143	11	404403	1.5869	0.056264	RNF11
ENSG00000167642	19	38734675	38783254	222	34	404403	1.5868	0.056277	SPINT2
ENSG00000198646	20	33284722	33413452	261	16	404403	1.5864	0.056329	NCOA6
ENSG00000181804	3	142984064	143567373	2439	180	404403	1.5863	0.056336	SLC9A9
ENSG00000065268	19	983174	994569	107	14	404403	1.5861	0.05636	WDR18
ENSG00000183484	14	105515728	105531782	38	8	404403	1.5861	0.056361	GPR132
ENSG00000187266	19	11488236	11495018	10	4	404403	1.5859	0.056381	EPOR
ENSG00000123191	13	52506809	52585630	291	26	404403	1.5851	0.056468	ATP7B
ENSG00000134532	12	23682440	24103966	1611	150	404403	1.5851	0.056469	SOX5
ENSG00000139364	12	125671382	126146917	1916	170	404403	1.5846	0.056528	TMEM132B
ENSG00000185104	1	50905150	51425935	1263	47	404403	1.5843	0.056565	FAF1
ENSG00000166845	18	51884287	51911588	142	11	404403	1.5824	0.056774	C18orf54
ENSG00000140451	15	65107831	65117867	59	11	404403	1.5824	0.056779	PIF1
ENSG00000196581	1	4714792	4852594	904	106	404403	1.5824	0.056784	AJAP1
ENSG00000121853	3	172162923	172166246	11	5	404403	1.581	0.056939	GHSR
ENSG00000213588	6	33422356	33425325	14	10	404403	1.5803	0.057016	ZBTB9
ENSG00000100994	20	25228705	25278650	343	24	404403	1.5803	0.057024	PYGB
ENSG00000175213	11	46722368	46727462	15	7	404403	1.5802	0.057034	ZNF408
ENSG00000106258	7	99245817	99277621	81	23	404403	1.5801	0.057048	CYP3A5
ENSG00000139220	12	81652045	82153332	1706	81	404403	1.5798	0.057075	PPFIA2
ENSG00000103194	16	84733584	84813528	501	41	404403	1.5795	0.057113	USP10
ENSG00000157540	21	38738092	38889753	654	34	404403	1.5787	0.057206	DYRK1A
ENSG00000146809	7	123207064	123277951	306	30	404403	1.578	0.057284	ASB15
ENSG00000204193	9	113065801	113100127	184	45	404403	1.578	0.057288	TXNDC8
ENSG00000164535	7	6448757	6523821	396	42	404403	1.5775	0.057341	DAGLB
ENSG00000170606	5	132387654	132442141	221	22	404403	1.5775	0.057346	HSPA4
ENSG00000254553	1	32930658	33066393	384	17	404403	1.577	0.057394	RP1-27O5.3
ENSG00000165275	9	37753804	37778969	79	14	404403	1.5767	0.057429	TRMT10B
ENSG00000181722	3	114056941	114866118	2343	120	404403	1.5767	0.057434	ZBTB20
ENSG00000116147	1	175284330	175712906	1859	137	404403	1.5758	0.05754	TNR
ENSG00000135355	6	90604188	90605839	4	2	404403	1.5755	0.057574	GJA10
ENSG00000005513	16	1031808	1036979	27	7	404403	1.575	0.057629	SOX8
ENSG00000187942	1	22138758	22151714	47	19	404403	1.5742	0.057716	LDLRAD2
ENSG00000070886	1	22890057	22930087	218	32	404403	1.5742	0.057724	EPHA8
ENSG00000107959	10	3179920	3215003	239	31	404403	1.574	0.057741	PITRM1
ENSG00000243501	6	73919469	73972919	204	29	404403	1.5731	0.057843	RP11-257K9.8
ENSG00000204257	6	32916390	32936871	151	33	404403	1.5731	0.057847	HLA-DMA
ENSG00000087128	4	69313167	69363322	229	17	404403	1.573	0.057864	TMPRSS11E
ENSG00000170500	2	100889753	100939195	308	21	404403	1.5728	0.05788	LONRF2
ENSG00000157999	7	6071007	6076017	26	12	404403	1.5725	0.057916	ANKRD61
ENSG00000174899	3	157261035	157395538	601	43	404403	1.5722	0.057956	C3orf55
ENSG00000065361	12	56473641	56497289	58	18	404403	1.5718	0.057999	ERBB3
ENSG00000180828	8	65492814	65496181	7	4	404403	1.5713	0.058056	BHLHE22
ENSG00000150961	4	119643978	119759838	510	29	404403	1.5704	0.058165	SEC24D
ENSG00000183735	12	64845660	64895888	138	22	404403	1.5704	0.058165	TBK1
ENSG00000138430	2	174937175	175113426	716	29	404403	1.5703	0.05817	OLA1
ENSG00000198792	22	38615298	38669040	188	29	404403	1.5702	0.058182	TMEM184B
ENSG00000144535	2	232825955	233209060	1658	41	404403	1.5694	0.058272	DIS3L2
ENSG00000075673	13	25254549	25285921	221	28	404403	1.5686	0.058368	ATP12A
ENSG00000165795	14	21484922	21539031	195	53	404403	1.5686	0.058368	NDRG2
ENSG00000154040	18	21718942	21741567	85	19	404403	1.5673	0.058517	CABYR
ENSG00000177542	11	790475	798316	30	12	404403	1.5669	0.058574	SLC25A22
ENSG00000225940	5	55807394	55902059	558	70	404403	1.5666	0.05861	AC022431.2
ENSG00000088812	20	3451687	3631769	769	33	404403	1.5663	0.058644	ATRN
ENSG00000144891	3	148415571	148460795	173	26	404403	1.5662	0.058647	AGTR1
ENSG00000178585	1	9908334	9970394	201	31	404403	1.5658	0.058699	CTNNBIP1
ENSG00000168079	8	27727399	27850244	615	56	404403	1.5653	0.058758	SCARA5
ENSG00000188157	1	955503	991496	234	34	404403	1.5648	0.058816	AGRN
ENSG00000156575	11	57144242	57148623	21	8	404403	1.5643	0.058878	PRG3
ENSG00000182870	12	132680924	132905935	567	58	404403	1.5637	0.058948	GALNT9
ENSG00000157538	21	38595721	38640262	168	38	404403	1.5636	0.058952	DSCR3
ENSG00000166529	7	99647390	99662661	38	9	404403	1.5634	0.058983	ZSCAN21
ENSG00000241839	15	65134088	65160206	106	15	404403	1.5631	0.059013	PLEKHO2
ENSG00000107187	9	139088096	139096955	36	12	404403	1.5625	0.059084	LHX3
ENSG00000090006	19	41098789	41135725	155	21	404403	1.5623	0.059104	LTBP4
ENSG00000132481	17	73870242	73874656	22	6	404403	1.5623	0.059106	TRIM47
ENSG00000184459	22	32809834	32860471	278	48	404403	1.5621	0.059137	BPIFC
ENSG00000151414	1	198126093	198291550	708	31	404403	1.5619	0.059156	NEK7
ENSG00000124160	20	44689624	44718591	114	23	404403	1.5617	0.059179	NCOA5
ENSG00000117411	1	44444615	44456840	28	10	404403	1.5617	0.059182	B4GALT2
ENSG00000143373	1	151254094	151264656	19	7	404403	1.5616	0.059194	ZNF687
ENSG00000136930	9	127115745	127177723	150	20	404403	1.561	0.059267	PSMB7
ENSG00000165659	13	72012098	72441330	1170	88	404403	1.5608	0.059285	DACH1
ENSG00000148429	10	11495945	11653753	594	37	404403	1.5607	0.059295	USP6NL
ENSG00000138834	16	1756184	1820318	290	35	404403	1.5602	0.059358	MAPK8IP3
ENSG00000008277	7	87563458	87832204	697	36	404403	1.56	0.059382	ADAM22
ENSG00000125954	14	65381203	65528521	609	57	404403	1.56	0.059384	CHURC1-FNTB
ENSG00000167693	17	702553	883010	1230	127	404403	1.5599	0.05939	NXN
ENSG00000173567	2	26531041	26569685	159	34	404403	1.5597	0.059414	GPR113
ENSG00000167987	11	60897728	60929089	158	11	404403	1.5591	0.059483	VPS37C
ENSG00000239306	11	66384053	66394818	14	6	404403	1.5587	0.059534	RBM14
ENSG00000174885	11	278365	285359	7	4	404403	1.5585	0.05956	NLRP6
ENSG00000163554	1	158580496	158656488	381	45	404403	1.5585	0.059561	SPTA1
ENSG00000135077	5	156512843	156569880	341	26	404403	1.5583	0.059576	HAVCR2
ENSG00000216490	19	18283972	18288927	15	4	404403	1.5582	0.059595	IFI30
ENSG00000184178	4	53739149	54232242	1807	83	404403	1.5582	0.059597	SCFD2
ENSG00000079691	6	25279306	25620758	2359	121	404403	1.5568	0.059756	LRRC16A
ENSG00000168131	6	27878963	27880174	5	3	404403	1.5567	0.059774	OR2B2
ENSG00000198128	1	248223984	248224922	7	1	404403	1.5566	0.059788	OR2L3
ENSG00000188266	15	78799906	78829714	116	14	404403	1.5563	0.059819	HYKK
ENSG00000117560	1	172628154	172636014	19	8	404403	1.5562	0.059829	FASLG
ENSG00000093167	3	37094117	37225180	470	28	404403	1.5561	0.05984	LRRFIP2
ENSG00000162923	1	224572845	224624735	144	18	404403	1.5558	0.05988	WDR26
ENSG00000151914	6	56322785	56819426	1616	52	404403	1.5551	0.059963	DST
ENSG00000119782	2	24272571	24286551	49	13	404403	1.5549	0.059979	FKBP1B
ENSG00000145569	5	14581884	14615116	61	13	404403	1.5542	0.060068	FAM105A
ENSG00000091106	2	32449522	32490923	154	24	404403	1.5542	0.060069	NLRC4
ENSG00000258691	14	96671181	96730266	283	34	404403	1.554	0.060098	RP11-404P21.8
ENSG00000164440	6	139561198	139613276	162	17	404403	1.5538	0.060113	TXLNB
ENSG00000135744	1	230838269	230850043	74	18	404403	1.5537	0.060127	AGT
ENSG00000124107	20	43880880	43883205	13	4	404403	1.5536	0.060136	SLPI
ENSG00000075884	2	143848931	144525921	2238	124	404403	1.5531	0.060195	ARHGAP15
ENSG00000153291	6	46620678	46645930	75	22	404403	1.5531	0.060201	SLC25A27
ENSG00000011198	3	43731605	43775863	165	20	404403	1.5529	0.060221	ABHD5
ENSG00000101003	20	25388363	25433264	225	26	404403	1.5529	0.060226	GINS1
ENSG00000173200	3	122296449	122357894	413	34	404403	1.5528	0.060234	PARP15
ENSG00000214643	6	49913814	49917157	15	6	404403	1.5526	0.060256	DEFB133
ENSG00000064666	19	1026298	1039068	108	22	404403	1.5513	0.060412	CNN2
ENSG00000171723	14	66974125	67648520	2700	21	404403	1.5513	0.06042	GPHN
ENSG00000169418	1	153651113	153666468	30	9	404403	1.5512	0.060431	NPR1
ENSG00000158473	1	158149737	158154686	14	5	404403	1.551	0.060445	CD1D
ENSG00000254206	16	29392675	29415350	26	6	404403	1.551	0.060455	NPIPB11
ENSG00000135365	11	45950871	46142985	503	25	404403	1.5509	0.060458	PHF21A
ENSG00000140488	15	72577068	72612470	135	20	404403	1.5508	0.060472	CELF6
ENSG00000110876	12	109015686	109027735	35	12	404403	1.55	0.060565	SELPLG
ENSG00000136868	9	115983808	116028674	164	22	404403	1.5495	0.060629	SLC31A1
ENSG00000169064	3	166958075	167099134	512	31	404403	1.5493	0.060653	ZBBX
ENSG00000268885	5	667759	668839	7	2	404403	1.5493	0.060657	AC026740.1
ENSG00000163611	3	113161565	113234034	439	25	404403	1.5492	0.060672	SPICE1
ENSG00000264278	18	74506688	74534251	125	22	404403	1.5488	0.060717	RP11-162A12.2
ENSG00000229972	3	51851620	51864876	46	8	404403	1.5481	0.060794	IQCF3
ENSG00000145817	5	143537723	143550278	64	12	404403	1.5481	0.060802	YIPF5
ENSG00000242689	11	58390146	58393198	10	6	404403	1.5479	0.060825	CNTF
ENSG00000166741	11	114128509	114184007	148	25	404403	1.5478	0.060836	NNMT
ENSG00000165655	10	77157588	77161664	7	4	404403	1.5475	0.060876	ZNF503
ENSG00000177239	9	139981379	140003635	169	16	404403	1.5469	0.060946	MAN1B1
ENSG00000046604	18	29078006	29128971	196	26	404403	1.5463	0.061016	DSG2
ENSG00000077984	20	24929866	24940564	84	14	404403	1.5462	0.061026	CST7
ENSG00000206344	6	31165537	31171745	107	17	404403	1.5459	0.061062	HCG27
ENSG00000267260	19	37264055	37267980	15	6	404403	1.5456	0.0611	CTD-2162K18.4
ENSG00000032389	2	3192696	3381653	1058	41	404403	1.5448	0.061192	TSSC1
ENSG00000141664	18	60190240	60254942	244	37	404403	1.5445	0.06123	ZCCHC2
ENSG00000138294	10	51549498	51562517	48	7	404403	1.5444	0.061252	MSMB
ENSG00000138623	15	74701630	74726808	102	27	404403	1.5441	0.061279	SEMA7A
ENSG00000099814	14	105331617	105363107	183	20	404403	1.544	0.061296	CEP170B
ENSG00000134109	3	5229331	5261642	84	22	404403	1.5438	0.061323	EDEM1
ENSG00000072832	4	5749811	5894785	853	94	404403	1.5435	0.061353	CRMP1
ENSG00000244045	17	26684604	26708716	68	10	404403	1.5434	0.061372	TMEM199
ENSG00000101079	20	35280169	35374481	165	60	404403	1.5427	0.061447	NDRG3
ENSG00000089169	12	113008184	113336686	788	68	404403	1.5422	0.061508	RPH3A
ENSG00000204248	6	33130458	33160276	151	30	404403	1.5419	0.061547	COL11A2
ENSG00000175946	8	124657767	124665190	56	11	404403	1.5419	0.06155	KLHL38
ENSG00000168228	4	25314407	25372005	272	30	404403	1.5415	0.061593	ZCCHC4
ENSG00000259900	16	69369179	69385633	56	17	404403	1.5413	0.061626	RP11-343C2.7
ENSG00000185674	2	99858709	99871745	38	13	404403	1.5401	0.061768	LYG2
ENSG00000197405	19	47793280	47825323	129	15	404403	1.5388	0.061923	C5AR1
ENSG00000136156	13	48807294	48837063	82	20	404403	1.5388	0.061924	ITM2B
ENSG00000143951	2	63348518	64054977	2456	55	404403	1.5386	0.061948	WDPCP
ENSG00000185499	1	155158300	155162707	9	5	404403	1.538	0.06202	MUC1
ENSG00000185551	15	96869167	96883492	10	2	404403	1.5379	0.062031	NR2F2
ENSG00000257365	14	65381203	65529368	611	55	404403	1.5378	0.062052	FNTB
ENSG00000176401	19	40021630	40023494	10	5	404403	1.5376	0.062071	EID2B
ENSG00000205302	5	122110691	122165803	310	24	404403	1.5374	0.062093	SNX2
ENSG00000197430	10	98102973	98119092	82	17	404403	1.5368	0.062171	OPALIN
ENSG00000100442	14	45584803	45604522	44	14	404403	1.5368	0.062171	FKBP3
ENSG00000172336	7	100303676	100305118	4	1	404403	1.5366	0.062194	POP7
ENSG00000228368	7	116605900	116607526	6	3	404403	1.5361	0.062257	AC106873.4
ENSG00000173372	1	22962999	22966101	9	5	404403	1.5359	0.062281	C1QA
ENSG00000168298	6	26156559	26157343	6	3	404403	1.5357	0.062311	HIST1H1E
ENSG00000169991	1	19230775	19283180	261	38	404403	1.5354	0.062343	IFFO2
ENSG00000120008	10	122610687	122669036	332	16	404403	1.5348	0.062417	WDR11
ENSG00000140374	15	76507696	76603813	317	21	404403	1.5344	0.062462	ETFA
ENSG00000272442	6	44240931	44346694	440	51	404403	1.5343	0.062473	RP11-444E17.6
ENSG00000136536	2	160569000	160627538	381	29	404403	1.5343	0.062476	2007-03-01
ENSG00000222020	2	240323130	240324058	5	2	404403	1.5341	0.062509	AC062017.1
ENSG00000183255	21	46269500	46293752	203	40	404403	1.5335	0.062573	PTTG1IP
ENSG00000204345	17	72575504	72588422	55	12	404403	1.5325	0.062698	CD300LD
ENSG00000143753	1	224363458	224381143	70	14	404403	1.5316	0.062814	DEGS1
ENSG00000121310	1	53361656	53392884	59	16	404403	1.5315	0.06282	ECHDC2
ENSG00000169213	1	52373628	52456436	283	27	404403	1.5307	0.062927	RAB3B
ENSG00000169519	11	28129795	28355054	573	33	404403	1.5303	0.062972	METTL15
ENSG00000259803	16	89262406	89268072	30	9	404403	1.5299	0.063024	SLC22A31
ENSG00000157657	9	116638562	116818871	672	51	404403	1.5293	0.06309	ZNF618
ENSG00000198558	6	27840926	27841289	2	1	404403	1.5278	0.063277	HIST1H4L
ENSG00000110321	11	10818597	10830657	40	12	404403	1.5278	0.063277	EIF4G2
ENSG00000197894	4	99992132	100009952	103	13	404403	1.5276	0.063301	ADH5
ENSG00000186115	19	15988833	16008930	114	14	404403	1.5273	0.063348	CYP4F2
ENSG00000056661	17	36890150	36906070	63	19	404403	1.5273	0.063349	PCGF2
ENSG00000101440	20	32782375	32857150	167	11	404403	1.5269	0.063397	ASIP
ENSG00000178665	7	55955169	56009918	241	38	404403	1.5267	0.063419	ZNF713
ENSG00000174886	19	5891287	5904017	77	21	404403	1.5263	0.063464	NDUFA11
ENSG00000156639	6	37787275	38122400	1551	38	404403	1.526	0.06351	ZFAND3
ENSG00000075413	14	103851729	103970168	423	18	404403	1.5258	0.063526	MARK3
ENSG00000172794	17	72666717	72743474	175	32	404403	1.5258	0.063533	RAB37
ENSG00000185261	5	93488671	93954309	1063	114	404403	1.5257	0.063545	KIAA0825
ENSG00000117616	1	25568728	25664704	111	20	404403	1.5253	0.063588	C1orf63
ENSG00000179476	14	45366498	45376460	27	5	404403	1.5253	0.063593	C14orf28
ENSG00000109182	4	48988264	49064098	239	31	404403	1.5249	0.063637	CWH43
ENSG00000196576	22	50713408	50746056	158	34	404403	1.5248	0.06366	PLXNB2
ENSG00000116793	1	114239453	114302111	157	22	404403	1.5244	0.063705	PHTF1
ENSG00000268790	19	16688453	16770926	283	33	404403	1.5238	0.063785	CTC-429P9.4
ENSG00000173585	3	45927996	45944667	62	19	404403	1.5226	0.063932	CCR9
ENSG00000169490	8	38846327	38854343	24	5	404403	1.5225	0.063947	TM2D2
ENSG00000140521	15	89859534	89878092	89	20	404403	1.5223	0.063964	POLG
ENSG00000196266	1	159283460	159284449	2	1	404403	1.5222	0.063983	OR10J3
ENSG00000179695	12	55845998	55846936	4	2	404403	1.522	0.064004	OR6C2
ENSG00000197935	6	28962562	28973093	46	15	404403	1.5219	0.064013	ZNF311
ENSG00000136869	9	120466610	120479149	36	13	404403	1.5218	0.064036	TLR4
ENSG00000132313	2	86426478	86440917	53	9	404403	1.5217	0.064044	MRPL35
ENSG00000035687	1	244571796	244615436	143	24	404403	1.5213	0.064093	ADSS
ENSG00000142347	19	8585674	8642461	264	29	404403	1.5212	0.064111	MYO1F
ENSG00000073756	1	186640923	186649559	26	10	404403	1.5211	0.064115	PTGS2
ENSG00000164169	4	148558936	148605381	100	13	404403	1.5209	0.064148	PRMT10
ENSG00000180336	17	42733762	42767676	71	22	404403	1.5207	0.064163	C17orf104
ENSG00000123454	9	136501482	136524466	171	36	404403	1.5207	0.064169	DBH
ENSG00000185716	16	22018959	22098855	169	38	404403	1.5206	0.064177	C16orf52
ENSG00000124610	6	26017260	26018040	12	8	404403	1.5205	0.06419	HIST1H1A
ENSG00000136193	7	29959719	30029905	235	30	404403	1.5202	0.064229	SCRN1
ENSG00000180869	1	85093913	85100703	32	15	404403	1.5198	0.06428	C1orf180
ENSG00000161243	19	39481354	39523425	283	22	404403	1.5198	0.064285	FBXO27
ENSG00000255359	11	22868477	22881972	61	7	404403	1.5197	0.064298	CCDC179
ENSG00000138271	3	151011891	151034740	108	19	404403	1.5197	0.064299	GPR87
ENSG00000254536	10	135204338	135233999	176	23	404403	1.5196	0.064301	RP11-108K14.8
ENSG00000102935	16	49521435	49891830	1474	146	404403	1.5195	0.064313	ZNF423
ENSG00000050438	12	51785101	51902980	333	22	404403	1.5195	0.064317	SLC4A8
ENSG00000187048	1	47394849	47407156	52	10	404403	1.5184	0.064461	CYP4A11
ENSG00000172403	4	119809996	119982402	794	65	404403	1.5182	0.064487	SYNPO2
ENSG00000059378	7	139723544	139763521	183	27	404403	1.5179	0.064515	PARP12
ENSG00000173285	1	158435272	158436344	9	3	404403	1.5179	0.064518	OR10K1
ENSG00000131067	20	33432523	33460663	77	13	404403	1.5177	0.06454	GGT7
ENSG00000168734	20	43160426	43252888	234	29	404403	1.5174	0.064586	PKIG
ENSG00000103253	16	776936	785525	31	6	404403	1.5172	0.064604	HAGHL
ENSG00000109255	4	56461396	56502865	197	25	404403	1.5172	0.06461	NMU
ENSG00000070404	19	676392	683385	26	7	404403	1.5168	0.064653	FSTL3
ENSG00000148824	10	135207598	135234811	169	22	404403	1.5167	0.064676	MTG1
ENSG00000173626	6	116816152	116866773	207	21	404403	1.5166	0.06468	TRAPPC3L
ENSG00000183718	5	180681417	180688119	26	10	404403	1.5166	0.064684	TRIM52
ENSG00000189164	19	37861963	37883968	53	14	404403	1.5163	0.064716	ZNF527
ENSG00000215251	20	3127165	3140543	46	12	404403	1.5158	0.064781	FASTKD5
ENSG00000152291	2	85545147	85555548	50	8	404403	1.5158	0.064786	TGOLN2
ENSG00000134278	18	12446511	12658133	1049	46	404403	1.5158	0.064791	SPIRE1
ENSG00000070718	8	42010464	42029191	60	14	404403	1.5152	0.064866	AP3M2
ENSG00000138696	4	95679119	96079599	1890	68	404403	1.5147	0.064927	BMPR1B
ENSG00000095380	9	100819021	100845357	57	9	404403	1.5146	0.064938	NANS
ENSG00000001630	7	91741465	91772266	79	7	404403	1.5141	0.064995	CYP51A1
ENSG00000179399	13	92050929	93519490	5905	224	404403	1.514	0.065014	GPC5
ENSG00000168528	1	31882412	31907525	100	14	404403	1.514	0.065015	SERINC2
ENSG00000116406	1	184659365	184724047	327	13	404403	1.5138	0.065043	EDEM3
ENSG00000158258	3	139654027	140296239	2814	187	404403	1.5138	0.065043	CLSTN2
ENSG00000090530	3	189674517	189840226	928	41	404403	1.5137	0.065045	LEPREL1
ENSG00000089234	12	112079950	112123790	84	24	404403	1.5135	0.065079	BRAP
ENSG00000144339	2	192813769	193060435	602	54	404403	1.5134	0.065093	TMEFF2
ENSG00000180259	20	4711928	4721314	56	7	404403	1.5133	0.065098	PRNT
ENSG00000122367	10	88428206	88495825	408	58	404403	1.5131	0.06513	LDB3
ENSG00000115850	2	136545410	136594750	152	17	404403	1.5126	0.065187	LCT
ENSG00000257949	17	73975301	73996667	101	23	404403	1.5125	0.065197	TEN1
ENSG00000185664	12	56347889	56367101	28	11	404403	1.5118	0.065289	PMEL
ENSG00000141556	17	80709940	80900724	987	41	404403	1.5115	0.065332	TBCD
ENSG00000124019	2	225243415	225266802	108	25	404403	1.5115	0.065334	FAM124B
ENSG00000184347	5	168088745	168728133	3002	212	404403	1.5112	0.065369	SLIT3
ENSG00000121964	2	144695635	145090135	946	55	404403	1.511	0.065399	GTDC1
ENSG00000196419	22	42017123	42060044	154	22	404403	1.5106	0.065445	XRCC6
ENSG00000169032	15	66679155	66784650	431	34	404403	1.5103	0.065487	MAP2K1
ENSG00000145191	3	183852826	184402546	2517	204	404403	1.5102	0.065495	EIF2B5
ENSG00000204859	1	6640061	6649340	23	11	404403	1.51	0.065517	ZBTB48
ENSG00000106328	7	127231463	127242198	47	14	404403	1.5096	0.065578	FSCN3
ENSG00000158786	1	20465819	20476879	18	7	404403	1.5096	0.065579	PLA2G2F
ENSG00000177613	10	53455247	53459355	20	5	404403	1.5095	0.065587	CSTF2T
ENSG00000163064	2	119599747	119605254	10	5	404403	1.5091	0.065639	EN1
ENSG00000101017	20	44746911	44758502	42	17	404403	1.509	0.065652	CD40
ENSG00000136449	17	48585745	48608862	109	20	404403	1.5089	0.065658	MYCBPAP
ENSG00000204007	9	138515502	138531386	105	17	404403	1.5088	0.065671	GLT6D1
ENSG00000214597	8	145575878	145578574	11	3	404403	1.5088	0.065678	TMEM249
ENSG00000186020	19	37025676	37096178	208	25	404403	1.5082	0.065746	ZNF529
ENSG00000115607	2	103035149	103069025	184	20	404403	1.5079	0.065791	IL18RAP
ENSG00000115275	2	74688184	74692537	11	6	404403	1.5077	0.065816	MOGS
ENSG00000182700	5	139505521	139508391	3	2	404403	1.5076	0.06583	IGIP
ENSG00000129460	14	23938897	23979071	120	13	404403	1.5076	0.065834	NGDN
ENSG00000198937	6	37450696	37467698	61	18	404403	1.5072	0.065876	CCDC167
ENSG00000105298	19	3610639	3626813	95	14	404403	1.5071	0.065891	CACTIN
ENSG00000088930	20	21283942	21370463	256	20	404403	1.5069	0.065919	XRN2
ENSG00000119203	2	9563697	9613230	176	18	404403	1.5061	0.066021	CPSF3
ENSG00000198060	10	94050920	94113721	164	27	404403	1.5059	0.066042	2005-03-01
ENSG00000076242	3	37034823	37107380	279	22	404403	1.5059	0.066047	MLH1
ENSG00000175182	3	184053714	184064063	29	13	404403	1.5056	0.066084	FAM131A
ENSG00000118900	16	4896666	4932361	195	30	404403	1.5056	0.066088	UBN1
ENSG00000164168	4	148538534	148593195	111	15	404403	1.5045	0.066222	TMEM184C
ENSG00000154127	11	122526383	122685181	661	85	404403	1.5045	0.066225	UBASH3B
ENSG00000168356	3	38887260	38992052	472	44	404403	1.5044	0.066237	SCN11A
ENSG00000267426	17	73894726	73926210	126	29	404403	1.5043	0.06625	RP11-552F3.12
ENSG00000112333	6	108487262	108510013	42	9	404403	1.5037	0.066334	NR2E1
ENSG00000099326	19	59073298	59084942	32	8	404403	1.5032	0.066399	MZF1
ENSG00000251537	17	15474805	15554967	374	34	404403	1.503	0.06642	RP11-385D13.1
ENSG00000272214	12	121407641	121410095	5	3	404403	1.5025	0.066487	AC079602.1
ENSG00000006453	7	97920963	98030380	361	14	404403	1.5025	0.06649	BAIAP2L1
ENSG00000167550	12	49458468	49463808	12	5	404403	1.5024	0.066497	RHEBL1
ENSG00000085644	16	3179778	3192806	61	13	404403	1.5021	0.06653	ZNF213
ENSG00000118557	16	72146056	72210777	254	27	404403	1.502	0.06655	PMFBP1
ENSG00000135902	2	233390703	233401377	41	11	404403	1.5018	0.066571	CHRND
ENSG00000116675	1	65713902	65881552	635	39	404403	1.5018	0.066572	DNAJC6
ENSG00000179097	3	88039846	88042919	10	6	404403	1.5017	0.066581	HTR1F
ENSG00000214216	3	158680717	158984096	996	69	404403	1.5017	0.066592	IQCJ
ENSG00000113303	5	180326077	180377906	191	11	404403	1.5016	0.066601	BTNL8
ENSG00000143622	1	155867599	155881195	35	7	404403	1.5014	0.066623	RIT1
ENSG00000168016	3	36868311	36986548	385	36	404403	1.5012	0.066658	TRANK1
ENSG00000136878	9	132596977	132644107	478	19	404403	1.501	0.066682	USP20
ENSG00000168872	16	70380732	70407286	78	20	404403	1.5005	0.066742	DDX19A
ENSG00000110514	11	47290712	47351582	220	28	404403	1.5004	0.066754	MADD
ENSG00000036549	1	78028101	78149104	316	32	404403	1.5003	0.066765	ZZZ3
ENSG00000172869	5	118373467	118584833	761	40	404403	1.5002	0.066783	DMXL1
ENSG00000164684	8	81540686	81787016	602	30	404403	1.5001	0.066797	ZNF704
ENSG00000111728	12	22216707	22589975	1471	73	404403	1.4993	0.066901	ST8SIA1
ENSG00000152217	18	42260138	42648475	1123	121	404403	1.4992	0.066905	SETBP1
ENSG00000147459	8	25042238	25275598	960	84	404403	1.4989	0.06695	DOCK5
ENSG00000059377	7	139476850	139720125	1064	88	404403	1.4989	0.066951	TBXAS1
ENSG00000113811	3	53918437	53926015	28	7	404403	1.4971	0.067177	SELK
ENSG00000128881	15	43030932	43213007	529	43	404403	1.4963	0.067289	TTBK2
ENSG00000171456	20	30946155	31027122	196	19	404403	1.4961	0.067308	ASXL1
ENSG00000122490	18	77662420	77711664	180	26	404403	1.496	0.067325	PQLC1
ENSG00000124208	20	48697661	48770174	217	33	404403	1.496	0.06733	TMEM189-UBE2V1
ENSG00000171823	12	1675159	1703331	88	22	404403	1.4959	0.067345	FBXL14
ENSG00000160062	1	33005028	33071540	223	15	404403	1.4957	0.067361	ZBTB8A
ENSG00000152954	6	24126350	24155128	128	44	404403	1.4957	0.067365	NRSN1
ENSG00000086696	16	82068609	82132139	308	31	404403	1.4957	0.067368	HSD17B2
ENSG00000096070	6	36164521	36200567	89	22	404403	1.4954	0.067408	BRPF3
ENSG00000171217	6	155585147	155597682	83	12	404403	1.4952	0.067434	CLDN20
ENSG00000163155	1	151132224	151138424	22	7	404403	1.4949	0.06747	LYSMD1
ENSG00000127914	7	91570181	91739987	471	15	404403	1.4949	0.067473	AKAP9
ENSG00000139668	13	52158644	52336171	373	55	404403	1.4947	0.067492	WDFY2
ENSG00000122376	10	88853918	88951225	301	17	404403	1.4946	0.06751	FAM35A
ENSG00000166069	15	38214140	38259925	157	22	404403	1.4946	0.067511	TMCO5A
ENSG00000161692	17	42785976	42829632	147	36	404403	1.4943	0.067543	DBF4B
ENSG00000180992	6	44081194	44095194	52	9	404403	1.4943	0.067546	MRPL14
ENSG00000118898	16	4932508	5010742	505	63	404403	1.494	0.067587	PPL
ENSG00000262526	17	7143746	7147954	10	5	404403	1.4939	0.067601	CTD-2545G14.7
ENSG00000167325	11	4115937	4160106	201	25	404403	1.4932	0.067695	RRM1
ENSG00000240849	20	48697663	48770335	218	33	404403	1.4926	0.067776	TMEM189
ENSG00000105085	19	16685718	16739873	177	23	404403	1.4924	0.067801	MED26
ENSG00000171453	6	43477440	43497323	66	14	404403	1.4918	0.067873	POLR1C
ENSG00000158710	1	159887897	159895522	24	8	404403	1.4916	0.067908	TAGLN2
ENSG00000172818	11	65554493	65564690	44	13	404403	1.4915	0.067916	OVOL1
ENSG00000197093	7	99756867	99766373	27	11	404403	1.4912	0.067956	GAL3ST4
ENSG00000027001	13	24304328	24463558	593	27	404403	1.4909	0.067992	MIPEP
ENSG00000166012	11	93463114	93517557	235	20	404403	1.4908	0.068004	TAF1D
ENSG00000181718	11	55999490	56000737	12	4	404403	1.4906	0.068033	OR5T2
ENSG00000180855	19	12540521	12551926	118	6	404403	1.4899	0.068122	ZNF443
ENSG00000261794	15	30896329	30906764	12	3	404403	1.4899	0.068127	GOLGA8H
ENSG00000137960	1	78445226	78604133	589	48	404403	1.4899	0.068128	GIPC2
ENSG00000179636	14	21492268	21504435	69	19	404403	1.4899	0.068132	TPPP2
ENSG00000166923	15	33010175	33026870	93	16	404403	1.4897	0.068149	GREM1
ENSG00000173163	2	62115859	62374382	772	38	404403	1.4888	0.068265	COMMD1
ENSG00000004059	7	127228399	127231759	15	6	404403	1.4887	0.068285	ARF5
ENSG00000089639	19	19740285	19754476	41	16	404403	1.4885	0.068312	GMIP
ENSG00000161677	19	51009255	51014610	26	7	404403	1.4885	0.068312	JOSD2
ENSG00000158715	1	205626979	205649587	89	27	404403	1.4885	0.068313	SLC45A3
ENSG00000259202	15	67435072	67439277	10	4	404403	1.4884	0.06832	RP11-342M21.2
ENSG00000163888	3	183977001	183979251	7	4	404403	1.4883	0.068338	CAMK2N2
ENSG00000164744	7	48026745	48068716	144	16	404403	1.4881	0.06836	SUN3
ENSG00000253710	13	52586534	52603800	44	13	404403	1.4871	0.06849	ALG11
ENSG00000100938	14	24701628	24708448	12	7	404403	1.487	0.068508	GMPR2
ENSG00000113658	5	135468534	135524435	186	10	404403	1.487	0.068514	SMAD5
ENSG00000126106	1	45100910	45140227	161	19	404403	1.486	0.068643	TMEM53
ENSG00000162981	2	14772810	14790933	27	6	404403	1.486	0.068645	FAM84A
ENSG00000188086	3	46783582	46854048	232	10	404403	1.4858	0.068662	PRSS45
ENSG00000156650	10	76585340	76792380	412	30	404403	1.4856	0.068696	KAT6B
ENSG00000269205	16	2031633	2032918	12	3	404403	1.4855	0.068704	AC005606.1
ENSG00000197536	5	131746328	131811736	278	23	404403	1.4855	0.068706	C5orf56
ENSG00000126062	3	50392180	50397041	8	5	404403	1.4851	0.068761	TMEM115
ENSG00000184182	2	238875469	238951236	280	13	404403	1.4848	0.068803	UBE2F
ENSG00000104499	8	143915663	143997922	466	22	404403	1.4847	0.068816	GML
ENSG00000105427	19	42891171	42894439	15	3	404403	1.4846	0.068828	CNFN
ENSG00000185019	20	3088219	3140842	206	27	404403	1.4846	0.068828	UBOX5
ENSG00000133937	14	95234553	95236562	7	2	404403	1.4845	0.068839	GSC
ENSG00000069849	3	141594966	141645356	261	25	404403	1.4845	0.068841	ATP1B3
ENSG00000258429	16	69362524	69364498	6	3	404403	1.4841	0.068886	PDF
ENSG00000174444	15	66790355	66816870	129	25	404403	1.4841	0.068887	RPL4
ENSG00000149187	11	47487496	47587121	314	22	404403	1.4841	0.068894	CELF1
ENSG00000270672	7	142374104	142375550	6	1	404403	1.4837	0.068941	MTRNR2L6
ENSG00000138668	4	83273651	83295656	68	9	404403	1.4837	0.068943	HNRNPD
ENSG00000273025	15	72559087	72612287	212	32	404403	1.4833	0.068996	CELF6
ENSG00000198898	7	116451124	116562103	331	32	404403	1.4828	0.069066	CAPZA2
ENSG00000172426	6	43612783	43640336	138	19	404403	1.4823	0.06913	RSPH9
ENSG00000165506	14	50091892	50101948	59	11	404403	1.4821	0.069161	DNAAF2
ENSG00000084652	1	32645287	32663886	56	19	404403	1.4818	0.0692	TXLNA
ENSG00000160145	3	123798870	124445172	3100	127	404403	1.4817	0.069209	KALRN
ENSG00000154478	10	125425871	125454123	114	24	404403	1.4816	0.069222	GPR26
ENSG00000205212	17	20739760	20799453	132	15	404403	1.4812	0.069283	CCDC144NL
ENSG00000224389	6	31982539	32003195	5	3	404403	1.4811	0.069284	C4B
ENSG00000167543	17	27893070	27900175	17	7	404403	1.4811	0.069288	TP53I13
ENSG00000181541	4	151503077	151505843	7	4	404403	1.481	0.069301	MAB21L2
ENSG00000180596	6	26115101	26124154	70	20	404403	1.4809	0.069318	HIST1H2BC
ENSG00000205022	16	88928034	88933068	31	10	404403	1.4806	0.069351	PABPN1L
ENSG00000187612	11	55681126	55682058	9	3	404403	1.4804	0.069384	OR5W2
ENSG00000204640	2	101086944	101099742	81	10	404403	1.4802	0.069415	NMS
ENSG00000028310	5	850406	892939	279	14	404403	1.48	0.069439	BRD9
ENSG00000122026	13	27825446	27830828	28	12	404403	1.4799	0.069449	RPL21
ENSG00000214787	11	59968726	60010561	174	20	404403	1.4799	0.069454	MS4A4E
ENSG00000109265	4	57036361	57194791	648	76	404403	1.4798	0.069466	KIAA1211
ENSG00000115649	2	220036619	220042828	32	8	404403	1.4793	0.069529	CNPPD1
ENSG00000031823	19	5916150	5978153	174	42	404403	1.4785	0.069638	RANBP3
ENSG00000099812	19	751126	764319	44	11	404403	1.4784	0.069651	MISP
ENSG00000145391	4	140417095	140527853	404	60	404403	1.4784	0.069656	SETD7
ENSG00000072310	17	17713713	17740325	81	15	404403	1.478	0.069705	SREBF1
ENSG00000108175	10	80828792	81076276	1045	117	404403	1.4779	0.069718	ZMIZ1
ENSG00000004939	17	42325753	42345509	55	18	404403	1.4775	0.069766	SLC4A1
ENSG00000198039	7	64330550	64391344	329	17	404403	1.4768	0.069864	ZNF273
ENSG00000109756	4	160025330	160281321	857	62	404403	1.4765	0.069902	RAPGEF2
ENSG00000137259	6	26033320	26033796	4	2	404403	1.4764	0.06992	HIST1H2AB
ENSG00000157833	2	26395960	26412532	49	10	404403	1.4763	0.069925	GAREML
ENSG00000138111	10	104221149	104236802	76	8	404403	1.4758	0.069997	TMEM180
ENSG00000134108	3	5163905	5222596	204	16	404403	1.4758	0.070002	ARL8B
ENSG00000125779	20	3869486	3907605	123	17	404403	1.4757	0.070016	PANK2
ENSG00000205930	21	34144411	34266043	387	32	404403	1.4756	0.070028	C21orf49
ENSG00000113555	5	141323150	141349304	82	22	404403	1.4754	0.070057	PCDH12
ENSG00000155886	9	19507450	19786926	1166	81	404403	1.4753	0.070072	SLC24A2
ENSG00000104897	19	2236520	2248678	46	12	404403	1.4751	0.070091	SF3A2
ENSG00000229117	12	56510370	56511727	3	2	404403	1.475	0.070109	RPL41
ENSG00000119048	5	133706870	133727683	64	11	404403	1.4749	0.070122	UBE2B
ENSG00000121350	12	21590549	21623300	305	12	404403	1.4748	0.070136	PYROXD1
ENSG00000129055	3	134196548	134205558	30	4	404403	1.4747	0.07015	ANAPC13
ENSG00000182077	10	27687116	27703297	190	22	404403	1.4742	0.07021	PTCHD3
ENSG00000093134	6	133043926	133055904	69	13	404403	1.4734	0.070319	VNN3
ENSG00000205442	9	24542950	24545944	13	5	404403	1.4731	0.07036	IZUMO3
ENSG00000184040	10	18041218	18089855	3	2	404403	1.4731	0.07036	TMEM236
ENSG00000187145	1	150266289	150281414	89	13	404403	1.473	0.070379	MRPS21
ENSG00000214376	11	93551398	93583697	193	24	404403	1.4729	0.070383	VSTM5
ENSG00000188050	7	122337766	122339210	3	2	404403	1.4727	0.070409	RNF133
ENSG00000125485	9	135468384	135545788	254	28	404403	1.4712	0.070621	DDX31
ENSG00000163116	4	98105244	99064391	4949	46	404403	1.4709	0.070661	STPG2
ENSG00000116030	2	203070903	203103331	98	17	404403	1.4708	0.07067	SUMO1
ENSG00000150625	4	176554085	176923815	1685	118	404403	1.4707	0.07069	GPM6A
ENSG00000265629	2	14775215	14790933	24	5	404403	1.4706	0.070694	AC011897.1
ENSG00000002587	4	11394774	11431389	166	54	404403	1.4698	0.070807	HS3ST1
ENSG00000080845	20	34894258	35157040	425	64	404403	1.4697	0.070817	DLGAP4
ENSG00000135835	1	180882290	180920750	172	42	404403	1.469	0.070915	KIAA1614
ENSG00000006788	17	10201401	10276447	335	32	404403	1.4686	0.070969	MYH13
ENSG00000171793	1	41445007	41478235	123	27	404403	1.4682	0.071023	CTPS1
ENSG00000170854	3	97660662	97691301	58	17	404403	1.468	0.071049	MINA
ENSG00000089123	20	13246709	13619587	1519	59	404403	1.4679	0.071072	TASP1
ENSG00000104529	8	144661867	144681711	100	13	404403	1.4675	0.071124	EEF1D
ENSG00000166200	15	49398268	49447858	180	25	404403	1.4667	0.071225	COPS2
ENSG00000118271	18	29171689	29178974	15	5	404403	1.4666	0.07124	TTR
ENSG00000186350	9	137208944	137332431	488	37	404403	1.4663	0.071287	RXRA
ENSG00000198156	16	28353876	28374829	6	1	404403	1.466	0.071329	NPIPB6
ENSG00000177082	15	85185999	85197574	57	18	404403	1.4659	0.071335	WDR73
ENSG00000049130	12	88886570	88974628	252	14	404403	1.4658	0.071355	KITLG
ENSG00000150967	12	123405498	123466196	138	19	404403	1.4657	0.071369	ABCB9
ENSG00000155111	6	110931181	111137161	639	36	404403	1.4654	0.071402	CDK19
ENSG00000106443	7	11013499	11209250	709	34	404403	1.4652	0.071427	PHF14
ENSG00000268925	10	135341026	135342661	7	4	404403	1.4641	0.071587	AL161645.2
ENSG00000203985	1	54474412	54483856	41	10	404403	1.464	0.071603	LDLRAD1
ENSG00000125534	20	62152077	62153559	7	3	404403	1.4638	0.071623	PPDPF
ENSG00000137098	9	35808042	35812269	11	6	404403	1.4634	0.071681	SPAG8
ENSG00000073670	17	42836399	42859214	84	15	404403	1.4633	0.071688	ADAM11
ENSG00000163946	3	56654161	56717265	367	25	404403	1.463	0.071735	FAM208A
ENSG00000166260	17	53029263	53046146	90	11	404403	1.4624	0.071821	COX11
ENSG00000139508	13	29274201	29293107	52	11	404403	1.4622	0.071843	SLC46A3
ENSG00000178773	16	89642176	89663654	139	29	404403	1.4621	0.071855	CPNE7
ENSG00000120690	13	41506056	41635576	502	41	404403	1.4621	0.071863	ELF1
ENSG00000260415	12	52203789	52206636	5	2	404403	1.4618	0.071894	AC068987.1
ENSG00000168661	19	35417807	35436074	116	13	404403	1.4618	0.071897	ZNF30
ENSG00000155158	9	15163620	15307358	761	79	404403	1.4617	0.071915	TTC39B
ENSG00000135083	5	159678659	159772403	439	49	404403	1.4613	0.07197	CCNJL
ENSG00000163406	3	121612936	121662949	221	7	404403	1.4602	0.072116	SLC15A2
ENSG00000129038	15	74218330	74244478	154	24	404403	1.4596	0.072195	LOXL1
ENSG00000145723	5	102421704	102455855	154	12	404403	1.4596	0.072202	GIN1
ENSG00000185803	8	145577795	145584932	22	7	404403	1.4593	0.072244	SLC52A2
ENSG00000174827	1	145726918	145764074	14	4	404403	1.4593	0.072246	PDZK1
ENSG00000240771	12	58003963	58013162	23	8	404403	1.4592	0.072259	ARHGEF25
ENSG00000249861	19	40146534	40151287	17	6	404403	1.4589	0.07229	LGALS16
ENSG00000198258	19	9938568	9940791	2	1	404403	1.4586	0.072333	UBL5
ENSG00000174417	8	110098850	110131813	126	23	404403	1.4585	0.072351	TRHR
ENSG00000105141	19	15160195	15169104	59	11	404403	1.4582	0.072388	CASP14
ENSG00000114416	3	180585929	180700541	447	33	404403	1.458	0.072418	FXR1
ENSG00000241852	8	22457114	22461663	14	5	404403	1.458	0.072418	C8orf58
ENSG00000006576	7	77428122	77586818	471	31	404403	1.4579	0.072436	PHTF2
ENSG00000150628	4	177105789	177116822	50	15	404403	1.4576	0.07247	SPATA4
ENSG00000162004	16	772582	776954	22	7	404403	1.4576	0.072472	CCDC78
ENSG00000005075	7	102113565	102119354	27	6	404403	1.4575	0.072487	POLR2J
ENSG00000203896	20	62366815	62370456	14	4	404403	1.4572	0.07253	LIME1
ENSG00000185808	21	38431470	38445470	54	12	404403	1.457	0.072557	PIGP
ENSG00000143771	1	224544552	224567161	91	15	404403	1.4568	0.072583	CNIH4
ENSG00000165072	9	72658497	72841886	843	28	404403	1.4565	0.072628	MAMDC2
ENSG00000138075	2	44039611	44066004	134	22	404403	1.4565	0.072633	ABCG5
ENSG00000204642	6	29690552	29706305	196	22	404403	1.4561	0.072689	HLA-F
ENSG00000166930	11	60197062	60222687	142	19	404403	1.4559	0.072708	MS4A5
ENSG00000100804	14	23485752	23504439	43	13	404403	1.4555	0.07276	PSMB5
ENSG00000110042	11	58938903	58976060	87	17	404403	1.4554	0.072773	DTX4
ENSG00000009954	7	72854728	72936608	196	32	404403	1.4553	0.072794	BAZ1B
ENSG00000130226	7	153584182	154685995	4886	335	404403	1.4552	0.072801	DPP6
ENSG00000128185	22	20301799	20307603	15	3	404403	1.4551	0.072825	DGCR6L
ENSG00000131152	16	87336482	87367879	193	35	404403	1.4543	0.072925	RP11-178L8.4
ENSG00000146070	6	46671938	46703430	85	23	404403	1.4543	0.072933	PLA2G7
ENSG00000090554	19	49977464	49989488	51	6	404403	1.4542	0.072943	FLT3LG
ENSG00000004139	17	26691378	26728065	107	14	404403	1.4539	0.072985	SARM1
ENSG00000261086	15	83209620	83231124	77	23	404403	1.4535	0.073038	RP11-379H8.1
ENSG00000131808	11	30252563	30256808	18	4	404403	1.4534	0.073057	FSHB
ENSG00000129932	19	3490819	3500938	28	5	404403	1.4531	0.073099	DOHH
ENSG00000113273	5	78073032	78281910	989	47	404403	1.4528	0.073146	ARSB
ENSG00000155714	16	21995186	22012433	34	18	404403	1.4527	0.073149	PDZD9
ENSG00000134046	18	51679079	51751158	225	32	404403	1.4527	0.073149	MBD2
ENSG00000120729	5	137203480	137223540	61	14	404403	1.4524	0.073189	MYOT
ENSG00000100028	22	24951471	25005947	164	23	404403	1.4518	0.073281	SNRPD3
ENSG00000154114	11	120894781	120961484	212	20	404403	1.4515	0.073322	TBCEL
ENSG00000259399	20	35202956	35240787	62	27	404403	1.4512	0.073364	TGIF2-C20orf24
ENSG00000173702	3	124624289	124672663	240	44	404403	1.4512	0.073365	MUC13
ENSG00000125378	14	54416454	54425479	35	11	404403	1.451	0.073388	BMP4
ENSG00000105650	19	18318771	18366229	178	21	404403	1.4507	0.073428	PDE4C
ENSG00000166407	11	8245851	8290263	277	41	404403	1.4507	0.07343	LMO1
ENSG00000205850	13	24895264	24895566	1	1	404403	1.4504	0.073476	AL359736.1
ENSG00000107816	10	102756375	102767593	42	11	404403	1.4504	0.073479	LZTS2
ENSG00000175325	5	177419236	177423243	17	6	404403	1.4504	0.07348	PROP1
ENSG00000177494	3	111311747	111314290	8	4	404403	1.4503	0.073485	ZBED2
ENSG00000134460	10	6052652	6104288	324	50	404403	1.4503	0.073488	IL2RA
ENSG00000047621	12	4596894	4647674	69	8	404403	1.4498	0.073557	C12orf4
ENSG00000205593	22	50747459	50765489	92	14	404403	1.4497	0.073573	DENND6B
ENSG00000088986	12	120907653	120936296	114	18	404403	1.4497	0.073575	DYNLL1
ENSG00000182636	15	23930565	23932450	1	1	404403	1.4489	0.073688	NDN
ENSG00000163915	3	185430316	185447575	34	13	404403	1.4487	0.073715	C3orf65
ENSG00000163249	2	208576264	208626563	184	14	404403	1.4483	0.07376	CCNYL1
ENSG00000069275	1	205681947	205719404	132	28	404403	1.448	0.073803	NUCKS1
ENSG00000138386	2	191511472	191557492	145	23	404403	1.448	0.07381	NAB1
ENSG00000171522	5	40679600	40693837	26	7	404403	1.4479	0.073822	PTGER4
ENSG00000130347	6	107018903	107077373	336	21	404403	1.4476	0.07387	RTN4IP1
ENSG00000165861	14	73436159	73493920	352	24	404403	1.4471	0.073936	ZFYVE1
ENSG00000163050	1	227085237	227175246	357	60	404403	1.4467	0.073994	ADCK3
ENSG00000069482	11	68451247	68458643	24	8	404403	1.4462	0.074055	GAL
ENSG00000143553	1	153631130	153634306	8	2	404403	1.4461	0.074068	SNAPIN
ENSG00000179603	7	126078652	126893348	3227	96	404403	1.4461	0.074077	GRM8
ENSG00000147669	8	101162812	101166230	13	6	404403	1.4457	0.074137	POLR2K
ENSG00000005486	7	75471920	75518244	155	31	404403	1.4456	0.074147	RHBDD2
ENSG00000184293	12	9868456	9885895	127	14	404403	1.4454	0.074173	CLECL1
ENSG00000213215	7	143657027	143658108	8	5	404403	1.4452	0.074205	OR2F1
ENSG00000158525	7	129984630	130008571	125	19	404403	1.4446	0.074285	CPA5
ENSG00000156973	2	232597135	232650982	186	16	404403	1.4439	0.074382	PDE6D
ENSG00000026950	6	26402465	26415444	85	13	404403	1.4438	0.074404	BTN3A1
ENSG00000273088	1	155141885	155159748	45	15	404403	1.4436	0.074429	RP11-201K10.3
ENSG00000101444	20	32868074	32899608	58	7	404403	1.4435	0.074435	AHCY
ENSG00000124574	6	43395104	43418168	92	30	404403	1.4434	0.074453	ABCC10
ENSG00000105352	19	42125344	42133442	48	10	404403	1.443	0.074509	CEACAM4
ENSG00000080618	13	46627321	46679211	193	12	404403	1.4429	0.074521	CPB2
ENSG00000113595	5	64885507	64921802	149	14	404403	1.4429	0.074522	TRIM23
ENSG00000095015	5	56111401	56191979	340	28	404403	1.4427	0.074559	MAP3K1
ENSG00000268942	5	61808070	61808309	1	1	404403	1.4424	0.074593	CKS1B
ENSG00000136011	12	103981051	104160505	823	89	404403	1.4422	0.074621	STAB2
ENSG00000205929	21	34162985	34186053	85	7	404403	1.4417	0.074689	C21orf62
ENSG00000181045	17	78193498	78227299	243	36	404403	1.4412	0.074759	SLC26A11
ENSG00000168619	8	39442008	39587583	443	42	404403	1.4412	0.074768	ADAM18
ENSG00000011376	3	45429998	45590913	629	40	404403	1.4409	0.074811	LARS2
ENSG00000185085	11	62414320	62420774	8	5	404403	1.4407	0.074832	INTS5
ENSG00000268361	19	44058844	44097188	151	25	404403	1.4403	0.074892	L34079.2
ENSG00000235478	22	17602476	17612994	64	16	404403	1.4402	0.074906	AC006946.15
ENSG00000123080	1	51426417	51440305	21	8	404403	1.44	0.074934	CDKN2C
ENSG00000143756	1	224301789	224349749	271	21	404403	1.4398	0.074958	FBXO28
ENSG00000239839	8	6873391	6875823	6	2	404403	1.4397	0.074978	DEFA3
ENSG00000164463	5	172483355	172566291	279	20	404403	1.4397	0.074983	CREBRF
ENSG00000174243	12	49223547	49246625	59	12	404403	1.4396	0.07499	DDX23
ENSG00000161542	17	74305567	74380602	320	34	404403	1.4396	0.074993	PRPSAP1
ENSG00000164362	5	1253262	1295184	113	36	404403	1.4395	0.075008	TERT
ENSG00000119547	18	55102917	55158529	253	23	404403	1.4384	0.07516	ONECUT2
ENSG00000163781	3	133317019	133380737	243	24	404403	1.4384	0.075162	TOPBP1
ENSG00000250038	4	28363901	28404486	194	22	404403	1.4381	0.075209	RP11-180C1.1
ENSG00000214300	7	99905325	99919819	21	6	404403	1.438	0.075224	SPDYE3
ENSG00000105695	19	35783028	35804707	72	19	404403	1.4377	0.075253	MAG
ENSG00000204544	6	30951495	30957680	49	14	404403	1.4373	0.075314	MUC21
ENSG00000131051	20	34291531	34330234	160	12	404403	1.4369	0.075373	RBM39
ENSG00000145832	5	135170338	135224326	298	36	404403	1.4369	0.075375	SLC25A48
ENSG00000074276	5	175969512	176022975	290	24	404403	1.4368	0.075382	CDHR2
ENSG00000175093	3	140770244	140867453	287	26	404403	1.4363	0.075457	SPSB4
ENSG00000145247	4	48887036	48908954	54	13	404403	1.4359	0.075513	OCIAD2
ENSG00000132554	8	100973164	101143496	510	42	404403	1.4358	0.075524	RGS22
ENSG00000188976	1	879584	894689	80	14	404403	1.4355	0.075576	NOC2L
ENSG00000155511	5	152869175	153193429	1556	75	404403	1.4355	0.075576	GRIA1
ENSG00000186204	19	15783567	15807984	228	14	404403	1.4345	0.075712	CYP4F12
ENSG00000184860	16	82031221	82045093	81	17	404403	1.4344	0.075729	SDR42E1
ENSG00000087470	12	32832134	32898486	405	12	404403	1.4343	0.075744	DNM1L
ENSG00000167799	11	67395409	67397401	7	4	404403	1.4342	0.075762	NUDT8
ENSG00000204681	6	29523406	29601753	525	51	404403	1.4341	0.075777	GABBR1
ENSG00000169564	2	70314585	70316332	3	2	404403	1.4339	0.075794	PCBP1
ENSG00000057468	1	76262567	76378923	606	29	404403	1.4332	0.075894	MSH4
ENSG00000175215	12	58213710	58240522	81	18	404403	1.4332	0.075894	CTDSP2
ENSG00000161091	19	3538259	3574288	138	34	404403	1.4327	0.075977	MFSD12
ENSG00000099960	22	21383007	21387129	23	11	404403	1.4319	0.076084	SLC7A4
ENSG00000137955	1	76251879	76260764	36	13	404403	1.4314	0.076156	RABGGTB
ENSG00000104886	19	2230002	2237703	24	9	404403	1.431	0.076218	PLEKHJ1
ENSG00000134824	11	61560452	61634826	281	30	404403	1.4303	0.076313	FADS2
ENSG00000130544	19	7069455	7087979	81	14	404403	1.4302	0.07633	ZNF557
ENSG00000151552	4	17461884	17513857	351	34	404403	1.4298	0.076385	QDPR
ENSG00000169918	15	31775329	32162992	1655	49	404403	1.4296	0.076415	OTUD7A
ENSG00000204548	20	29992648	30000641	27	6	404403	1.4296	0.076416	DEFB121
ENSG00000100299	22	51061182	51066607	39	13	404403	1.4295	0.07643	ARSA
ENSG00000057608	10	5807186	5884095	358	41	404403	1.429	0.076507	GDI2
ENSG00000115129	2	24300303	24308731	26	7	404403	1.4288	0.076538	TP53I3
ENSG00000134748	1	52870236	52886511	27	8	404403	1.4286	0.076562	PRPF38A
ENSG00000225885	8	119294378	119412844	546	37	404403	1.4285	0.076573	AC023590.1
ENSG00000154978	7	55503749	55640681	814	17	404403	1.4283	0.076599	VOPP1
ENSG00000130313	19	17622438	17632097	44	12	404403	1.4281	0.076627	PGLS
ENSG00000262543	6	138699042	138704212	37	5	404403	1.4281	0.076637	RP3-422G23.4
ENSG00000157445	3	54156574	55108584	4195	256	404403	1.4277	0.076684	CACNA2D3
ENSG00000163145	4	15341442	15447790	419	31	404403	1.427	0.076794	C1QTNF7
ENSG00000156787	8	124054208	124164393	381	42	404403	1.4269	0.076805	TBC1D31
ENSG00000176619	19	2427636	2456994	160	22	404403	1.4268	0.076819	LMNB2
ENSG00000173653	11	66610306	66614017	11	8	404403	1.4261	0.076927	RCE1
ENSG00000160993	7	102096685	102105323	44	12	404403	1.426	0.076939	ALKBH4
ENSG00000006015	19	18699495	18703146	23	8	404403	1.426	0.07694	C19orf60
ENSG00000250091	12	124410971	124419531	34	9	404403	1.4258	0.076958	DNAH10OS
ENSG00000027644	1	156809855	156828810	25	10	404403	1.4258	0.076959	INSRR
ENSG00000188076	11	193080	194573	3	2	404403	1.4253	0.077041	SCGB1C1
ENSG00000156469	8	97251626	97273838	57	13	404403	1.4251	0.077069	MTERFD1
ENSG00000064545	19	19229978	19249322	60	12	404403	1.425	0.07708	TMEM161A
ENSG00000147677	8	117654369	117779164	348	25	404403	1.425	0.077085	EIF3H
ENSG00000124222	20	57226328	57254582	85	17	404403	1.4246	0.077143	STX16
ENSG00000105186	19	33087913	33167503	583	26	404403	1.4239	0.077238	ANKRD27
ENSG00000126804	14	64970430	65000408	115	12	404403	1.4239	0.077242	ZBTB1
ENSG00000179639	1	159259504	159278014	71	15	404403	1.4235	0.077298	FCER1A
ENSG00000133019	1	239549865	240078750	2122	121	404403	1.4235	0.077298	CHRM3
ENSG00000108932	17	66263167	66287408	104	23	404403	1.4235	0.077298	SLC16A6
ENSG00000131730	5	80529104	80562216	126	18	404403	1.4234	0.077316	CKMT2
ENSG00000165868	10	118430703	118502085	335	25	404403	1.4233	0.07732	HSPA12A
ENSG00000170100	16	89284118	89295363	101	14	404403	1.4231	0.077351	ZNF778
ENSG00000241962	2	99757948	99939204	619	33	404403	1.4231	0.077359	C2orf15
ENSG00000205659	14	74551499	74667936	561	22	404403	1.4229	0.077385	LIN52
ENSG00000273155	2	99771461	99811761	141	17	404403	1.4225	0.077443	MRPL30
ENSG00000125257	13	95672083	95953687	1523	105	404403	1.422	0.077517	ABCC4
ENSG00000134343	11	26210829	26684835	3267	93	404403	1.4216	0.077568	ANO3
ENSG00000204767	5	169291268	169407744	423	70	404403	1.421	0.077666	FAM196B
ENSG00000197136	11	65383244	65404910	63	22	404403	1.4206	0.07772	PCNXL3
ENSG00000184304	14	30045687	30661104	2370	144	404403	1.4204	0.077751	PRKD1
ENSG00000267748	19	38779791	38795550	78	19	404403	1.4203	0.077766	CTB-102L5.4
ENSG00000188315	3	49306035	49315342	22	8	404403	1.4202	0.07778	C3orf62
ENSG00000204424	6	31674640	31685581	54	21	404403	1.4196	0.077857	LY6G6F
ENSG00000181885	17	7163222	7167302	14	6	404403	1.4196	0.077858	CLDN7
ENSG00000250173	5	979480	981415	3	2	404403	1.4195	0.077879	RP11-661C8.3
ENSG00000114054	3	135969148	136056738	333	35	404403	1.4195	0.07788	PCCB
ENSG00000175575	11	73587744	73638790	261	22	404403	1.4194	0.077897	PAAF1
ENSG00000164756	8	117962512	118188953	696	42	404403	1.4193	0.077901	SLC30A8
ENSG00000189127	5	79852574	79866307	55	15	404403	1.4192	0.077916	ANKRD34B
ENSG00000119681	14	74964873	75079306	412	51	404403	1.4191	0.077934	LTBP2
ENSG00000170296	17	7143333	7146089	8	4	404403	1.4191	0.077936	GABARAP
ENSG00000044524	3	89156674	89531284	1211	49	404403	1.4189	0.077965	EPHA3
ENSG00000166261	11	123594885	123612383	75	8	404403	1.4187	0.07799	ZNF202
ENSG00000130702	20	60883011	60942368	444	44	404403	1.4187	0.077999	LAMA5
ENSG00000149577	11	117049449	117068160	92	19	404403	1.4185	0.078027	SIDT2
ENSG00000103264	16	87360593	87425748	301	41	404403	1.4184	0.078038	FBXO31
ENSG00000213741	14	50043390	50065408	80	13	404403	1.4182	0.078068	RPS29
ENSG00000119574	19	59024897	59050278	47	14	404403	1.4181	0.07808	ZBTB45
ENSG00000160932	8	144099399	144105249	16	5	404403	1.4171	0.078222	LY6E
ENSG00000164032	4	100869243	100871545	8	4	404403	1.4166	0.078302	H2AFZ
ENSG00000180921	8	144806103	144815971	56	13	404403	1.4163	0.078341	FAM83H
ENSG00000185614	3	49840687	49842463	1	1	404403	1.4157	0.078426	FAM212A
ENSG00000180209	16	30382255	30389312	10	3	404403	1.4157	0.078427	MYLPF
ENSG00000056736	3	53880607	53899827	95	21	404403	1.4156	0.078452	IL17RB
ENSG00000116194	1	178818840	178840187	58	16	404403	1.4155	0.078457	ANGPTL1
ENSG00000074696	15	65822756	65870687	156	19	404403	1.4151	0.078514	PTPLAD1
ENSG00000128610	7	121941448	121950745	20	5	404403	1.4149	0.078546	FEZF1
ENSG00000106012	7	2598632	2654368	400	36	404403	1.4148	0.07857	IQCE
ENSG00000134014	8	27947190	28048673	308	22	404403	1.4147	0.078583	ELP3
ENSG00000268822	2	241624478	241624705	2	1	404403	1.4142	0.078658	AC011298.1
ENSG00000121988	2	135894486	136288806	833	17	404403	1.4139	0.078691	ZRANB3
ENSG00000268317	16	56662971	56666150	17	10	404403	1.4134	0.078771	AC026461.1
ENSG00000198920	17	6481468	6544247	309	22	404403	1.4134	0.078774	KIAA0753
ENSG00000213199	7	150745379	150749843	17	12	404403	1.413	0.078828	ASIC3
ENSG00000148600	10	85954410	85979377	140	27	404403	1.4129	0.078848	CDHR1
ENSG00000173281	8	8993765	9009084	79	13	404403	1.4126	0.078883	PPP1R3B
ENSG00000176046	16	28548606	28550495	9	4	404403	1.4124	0.078918	NUPR1
ENSG00000135823	1	180941861	180992047	126	16	404403	1.4118	0.079009	STX6
ENSG00000109805	4	17812525	17846485	98	14	404403	1.4112	0.079097	NCAPG
ENSG00000134013	8	23154702	23282841	1066	57	404403	1.4111	0.079106	LOXL2
ENSG00000179361	15	74833518	74890472	160	25	404403	1.4106	0.079183	ARID3B
ENSG00000188107	6	64429876	66417118	9763	170	404403	1.4105	0.079201	EYS
ENSG00000236338	7	135611542	135613214	2	1	404403	1.4104	0.079206	AC015987.2
ENSG00000269897	10	22605317	22618471	18	11	404403	1.4104	0.079208	COMMD3-BMI1
ENSG00000171224	10	71390007	71393352	26	6	404403	1.4101	0.079262	C10orf35
ENSG00000128656	2	175664091	175870097	525	33	404403	1.41	0.079264	CHN1
ENSG00000085831	1	51752930	51810788	212	44	404403	1.4098	0.079298	TTC39A
ENSG00000258474	14	32414059	32419588	47	7	404403	1.4091	0.079403	RP11-187E13.1
ENSG00000118017	3	137842560	137851229	21	4	404403	1.4086	0.079475	A4GNT
ENSG00000197046	18	43405477	43424045	67	15	404403	1.4086	0.07948	SIGLEC15
ENSG00000204256	6	32936437	32949282	153	37	404403	1.4084	0.079505	BRD2
ENSG00000257315	1	203765437	203769686	11	5	404403	1.4081	0.079554	ZBED6
ENSG00000103449	16	51169886	51185278	30	11	404403	1.4078	0.079596	SALL1
ENSG00000093000	22	45559722	45583896	131	14	404403	1.4078	0.079597	NUP50
ENSG00000119720	14	90742580	90798481	206	28	404403	1.4074	0.079653	NRDE2
ENSG00000215186	15	72947079	72958735	1	1	404403	1.407	0.07971	GOLGA6B
ENSG00000205356	7	97843936	97881563	151	20	404403	1.4068	0.07974	TECPR1
ENSG00000138092	2	25016005	25045245	142	24	404403	1.4062	0.079828	CENPO
ENSG00000132321	2	237232794	237416185	522	28	404403	1.406	0.079862	IQCA1
ENSG00000166337	11	6627526	6633898	23	5	404403	1.4059	0.07988	TAF10
ENSG00000196218	19	38924339	39078204	765	50	404403	1.4059	0.079881	RYR1
ENSG00000267270	18	77905807	77936315	126	15	404403	1.4058	0.079891	AC139100.2
ENSG00000138039	2	48859428	48982880	675	60	404403	1.4056	0.079925	LHCGR
ENSG00000155366	1	113243728	113250056	22	8	404403	1.4055	0.079934	RHOC
ENSG00000183747	16	20462783	20498991	143	8	404403	1.4054	0.079949	ACSM2A
ENSG00000203756	6	130152389	130182692	242	25	404403	1.4054	0.079953	TMEM244
ENSG00000124177	20	40030741	40247133	790	39	404403	1.4054	0.079955	CHD6
ENSG00000006451	7	39663082	39747723	264	30	404403	1.4051	0.079996	RALA
ENSG00000178035	3	49061758	49066841	9	6	404403	1.4051	0.079997	IMPDH2
ENSG00000100154	22	28374004	29075853	2092	60	404403	1.4048	0.080039	TTC28
ENSG00000143409	1	150969025	150980851	45	16	404403	1.4043	0.080112	FAM63A
ENSG00000218823	7	4897364	4901625	18	5	404403	1.4042	0.08013	PAPOLB
ENSG00000113269	5	179338651	179499118	649	56	404403	1.4036	0.080217	RNF130
ENSG00000197872	2	16730727	16847599	354	56	404403	1.4035	0.080232	FAM49A
ENSG00000070501	8	42195972	42229326	97	15	404403	1.4035	0.080235	POLB
ENSG00000179055	9	107456660	107457766	10	4	404403	1.4035	0.080235	OR13D1
ENSG00000164045	3	48198636	48229892	77	20	404403	1.4034	0.080251	CDC25A
ENSG00000151532	10	114206756	114578503	1078	108	404403	1.4021	0.080438	VTI1A
ENSG00000114646	3	47603729	47622282	50	13	404403	1.402	0.080462	CSPG5
ENSG00000131127	4	331603	378653	211	20	404403	1.4016	0.080523	ZNF141
ENSG00000206069	22	25331077	25342662	29	9	404403	1.4015	0.080534	TMEM211
ENSG00000142513	19	51293672	51298481	26	6	404403	1.4014	0.080541	ACPT
ENSG00000145495	5	10353815	10440500	143	15	404403	1.4011	0.080592	2006-03-01
ENSG00000163792	2	27371872	27376378	8	3	404403	1.4009	0.080629	TCF23
ENSG00000169682	16	28985542	28995869	28	9	404403	1.4008	0.080631	SPNS1
ENSG00000197147	1	89990395	90063423	249	23	404403	1.4007	0.080658	LRRC8B
ENSG00000147687	8	125500726	125551699	156	26	404403	1.4006	0.08066	TATDN1
ENSG00000171490	16	11929056	11945442	55	11	404403	1.4005	0.080676	RSL1D1
ENSG00000147586	8	80830952	80942524	293	22	404403	1.4001	0.080746	MRPS28
ENSG00000152784	4	81105033	81125483	78	13	404403	1.3995	0.080835	PRDM8
ENSG00000154997	7	55861237	55930482	340	33	404403	1.3993	0.080854	2014-09-01
ENSG00000160714	1	154521053	154531504	24	7	404403	1.3991	0.08089	UBE2Q1
ENSG00000146360	6	110299514	110301921	3	1	404403	1.3991	0.080897	GPR6
ENSG00000170190	17	73083822	73102257	113	17	404403	1.399	0.080903	SLC16A5
ENSG00000179111	17	8023908	8027410	18	8	404403	1.3989	0.080918	HES7
ENSG00000268923	6	31973945	31974881	6	3	404403	1.3988	0.080935	AL645922.1
ENSG00000106819	9	95218487	95244788	80	15	404403	1.3986	0.080973	ASPN
ENSG00000138670	4	82347547	82965397	3014	112	404403	1.398	0.081049	RASGEF1B
ENSG00000155760	2	202899310	202903160	10	5	404403	1.398	0.081062	FZD7
ENSG00000139629	12	51745031	51786651	119	25	404403	1.3971	0.081188	GALNT6
ENSG00000115474	2	233631174	233641278	34	8	404403	1.3968	0.081231	KCNJ13
ENSG00000197775	14	24407940	24409196	7	2	404403	1.3968	0.081236	DHRS4-AS1
ENSG00000164048	3	48282590	48340743	192	24	404403	1.3965	0.081288	ZNF589
ENSG00000113593	5	64859063	64883376	96	9	404403	1.3964	0.081301	PPWD1
ENSG00000164877	7	1468101	1499138	137	16	404403	1.3963	0.081313	MICALL2
ENSG00000167562	19	53059075	53090427	222	32	404403	1.3963	0.081315	ZNF701
ENSG00000172889	9	139553308	139567130	41	8	404403	1.3959	0.081372	EGFL7
ENSG00000117601	1	173872947	173886516	42	11	404403	1.3956	0.081412	SERPINC1
ENSG00000166856	12	57388230	57390468	4	2	404403	1.3955	0.081425	GPR182
ENSG00000228008	3	49941278	49954370	19	6	404403	1.3955	0.081435	CTD-2330K9.3
ENSG00000164308	5	96211643	96255420	315	15	404403	1.3954	0.08144	ERAP2
ENSG00000115128	2	24290454	24299313	52	10	404403	1.3954	0.081448	SF3B14
ENSG00000185518	15	91643180	91844539	923	71	404403	1.3949	0.081521	SV2B
ENSG00000151090	3	24158651	24536773	1677	164	404403	1.3949	0.081523	THRB
ENSG00000141258	17	2240792	2284352	245	37	404403	1.3948	0.081542	SGSM2
ENSG00000164220	5	75911307	75919259	44	12	404403	1.3941	0.081647	F2RL2
ENSG00000198326	20	2795614	2800930	20	10	404403	1.3938	0.081691	TMEM239
ENSG00000164761	8	119935796	119964439	143	21	404403	1.3935	0.081742	TNFRSF11B
ENSG00000169435	4	74437267	74486348	192	17	404403	1.3934	0.081744	RASSF6
ENSG00000105261	19	36602104	36604613	11	5	404403	1.393	0.081811	OVOL3
ENSG00000183828	14	105639275	105647660	24	3	404403	1.3923	0.081914	NUDT14
ENSG00000048392	8	103216730	103251346	162	22	404403	1.3921	0.081949	RRM2B
ENSG00000173213	18	47225	73545	75	8	404403	1.3921	0.081952	RP11-683L23.1
ENSG00000101292	20	5282317	5297378	165	7	404403	1.3919	0.08197	PROKR2
ENSG00000132434	7	55433141	55501435	314	21	404403	1.3918	0.081995	LANCL2
ENSG00000120251	4	158125334	158287227	389	38	404403	1.3917	0.082011	GRIA2
ENSG00000228727	6	31730576	31732628	13	9	404403	1.3915	0.082039	SAPCD1
ENSG00000130584	20	62375019	62462597	531	25	404403	1.3913	0.082068	ZBTB46
ENSG00000110696	11	16634679	16778428	365	29	404403	1.3912	0.082084	C11orf58
ENSG00000006530	7	141250989	141355044	273	20	404403	1.3911	0.082093	AGK
ENSG00000155657	2	179390716	179695529	1091	62	404403	1.3905	0.082184	TTN
ENSG00000121933	1	112025970	112106584	362	43	404403	1.3905	0.082189	ADORA3
ENSG00000171316	8	61591337	61779465	630	38	404403	1.3903	0.082215	CHD7
ENSG00000157326	14	24422795	24438488	72	9	404403	1.3899	0.082286	DHRS4
ENSG00000073169	22	50639408	50656045	94	22	404403	1.3898	0.082294	SELO
ENSG00000131437	5	132028320	132073330	174	19	404403	1.3897	0.082306	KIF3A
ENSG00000159023	1	29213603	29446553	763	37	404403	1.3895	0.082337	EPB41
ENSG00000053918	11	2465914	2870339	1444	171	404403	1.3892	0.082387	KCNQ1
ENSG00000131097	17	42923721	42927848	19	8	404403	1.3891	0.082395	HIGD1B
ENSG00000187824	17	10602332	10633633	185	9	404403	1.3891	0.082407	TMEM220
ENSG00000180479	19	38045684	38085673	130	19	404403	1.3889	0.08243	ZNF571
ENSG00000213390	10	98978996	99052413	381	29	404403	1.3885	0.082498	ARHGAP19
ENSG00000051108	16	56965960	56977798	42	8	404403	1.3884	0.082501	HERPUD1
ENSG00000272741	3	195975101	196045093	255	17	404403	1.3883	0.082518	RP11-447L10.1
ENSG00000154654	21	22370633	22915650	2395	115	404403	1.3883	0.08253	NCAM2
ENSG00000099203	19	10943114	10946994	5	3	404403	1.3879	0.082578	TMED1
ENSG00000085491	1	108676658	108743471	272	18	404403	1.3875	0.082644	SLC25A24
ENSG00000022976	14	102783714	102809044	82	18	404403	1.3872	0.082694	ZNF839
ENSG00000111696	12	104164231	104234975	435	28	404403	1.3863	0.082827	NT5DC3
ENSG00000198250	10	47657581	47701443	250	26	404403	1.3862	0.082844	ANTXRL
ENSG00000137166	6	41514164	41570122	196	25	404403	1.386	0.082866	FOXP4
ENSG00000166557	15	79603404	79704334	597	35	404403	1.386	0.082878	TMED3
ENSG00000169035	19	51479729	51487355	30	5	404403	1.3852	0.083003	KLK7
ENSG00000130950	9	97077605	97090926	52	16	404403	1.3851	0.083006	NUTM2F
ENSG00000087237	16	56995762	57017757	142	31	404403	1.3849	0.083043	CETP
ENSG00000075131	15	66628544	66679084	209	35	404403	1.3847	0.083069	TIPIN
ENSG00000033327	11	77926343	78129394	841	22	404403	1.3841	0.083162	GAB2
ENSG00000126001	20	34042985	34099804	156	16	404403	1.3841	0.083167	CEP250
ENSG00000105556	19	305575	344798	273	18	404403	1.384	0.083186	MIER2
ENSG00000145214	4	952675	980683	123	25	404403	1.3838	0.083205	DGKQ
ENSG00000155052	2	124782864	125672864	3875	169	404403	1.3838	0.083216	CNTNAP5
ENSG00000171206	10	104404253	104418164	34	14	404403	1.3833	0.08328	TRIM8
ENSG00000171320	8	27629466	27670157	192	12	404403	1.3832	0.083308	ESCO2
ENSG00000128335	22	36622256	36636000	85	15	404403	1.383	0.083325	APOL2
ENSG00000183762	22	29469066	29564321	481	45	404403	1.3829	0.083352	KREMEN1
ENSG00000166272	10	104503727	104576021	271	23	404403	1.3826	0.083392	WBP1L
ENSG00000144857	3	112929850	113006303	362	46	404403	1.3821	0.08347	BOC
ENSG00000085760	2	55463731	55496483	170	29	404403	1.3821	0.083472	MTIF2
ENSG00000163110	4	95373037	95589377	786	37	404403	1.382	0.083481	PDLIM5
ENSG00000204385	6	31830969	31846823	98	23	404403	1.3819	0.083503	SLC44A4
ENSG00000268332	1	6100630	6101399	4	2	404403	1.3818	0.083514	AL035406.1
ENSG00000091947	17	42088556	42101314	48	16	404403	1.3817	0.083525	TMEM101
ENSG00000171827	19	37958487	37976260	39	11	404403	1.3814	0.083573	ZNF570
ENSG00000141867	19	15347647	15443356	185	33	404403	1.3813	0.083594	BRD4
ENSG00000170759	10	32297938	32345359	156	21	404403	1.381	0.083643	KIF5B
ENSG00000112280	6	70924764	71012786	513	42	404403	1.3802	0.08376	COL9A1
ENSG00000114124	3	141496990	141537332	139	23	404403	1.38	0.083799	GRK7
ENSG00000084623	1	32687529	32697205	24	8	404403	1.3793	0.0839	EIF3I
ENSG00000130787	12	123319000	123347507	134	15	404403	1.379	0.083954	HIP1R
ENSG00000203443	3	172034218	172039513	15	5	404403	1.3788	0.083979	AC092964.1
ENSG00000127529	19	15052301	15053260	5	3	404403	1.3785	0.084027	OR7C2
ENSG00000183850	19	23258012	23330021	251	26	404403	1.3784	0.084032	ZNF730
ENSG00000099308	19	18208603	18262502	261	21	404403	1.3784	0.084045	MAST3
ENSG00000143355	1	197881037	197904608	85	22	404403	1.3779	0.084112	LHX9
ENSG00000184348	6	27805658	27806117	4	2	404403	1.3775	0.084172	HIST1H2AK
ENSG00000268870	19	12502763	12551896	309	7	404403	1.3774	0.084197	CTD-3105H18.16
ENSG00000136819	9	132589569	132598142	78	6	404403	1.3768	0.084279	C9orf78
ENSG00000108176	10	69556427	69597924	132	29	404403	1.3768	0.084287	DNAJC12
ENSG00000257218	12	120884241	120899389	67	14	404403	1.3767	0.084296	GATC
ENSG00000171401	17	39657233	39661957	18	6	404403	1.3767	0.0843	KRT13
ENSG00000189182	12	53083410	53097247	61	15	404403	1.3764	0.08435	KRT77
ENSG00000080200	3	97595819	97663810	137	15	404403	1.3761	0.084388	CRYBG3
ENSG00000140740	16	21963981	21994981	57	20	404403	1.3757	0.08445	UQCRC2
ENSG00000204217	2	203241659	203432474	556	31	404403	1.3751	0.084545	BMPR2
ENSG00000095596	10	94833232	94837647	11	5	404403	1.375	0.084558	CYP26A1
ENSG00000269302	4	187111913	187112626	6	2	404403	1.3748	0.08459	AC110771.1
ENSG00000269605	20	43234346	43248126	43	14	404403	1.3748	0.084595	Z97053.1
ENSG00000077063	7	117350705	117514193	540	63	404403	1.3748	0.084599	CTTNBP2
ENSG00000183715	11	132284871	133402414	5329	329	404403	1.3745	0.084649	OPCML
ENSG00000134001	14	67826714	67853233	95	13	404403	1.3738	0.084747	EIF2S1
ENSG00000145147	4	20254883	20622184	1428	128	404403	1.3737	0.084766	SLIT2
ENSG00000121621	11	28042167	28129855	210	37	404403	1.3737	0.084772	KIF18A
ENSG00000203392	15	75970672	75973093	7	3	404403	1.3736	0.084781	AC105020.1
ENSG00000114790	3	153838792	153975616	523	29	404403	1.3735	0.084797	ARHGEF26
ENSG00000122877	10	64571756	64679660	513	34	404403	1.3734	0.084817	EGR2
ENSG00000134909	11	128834955	129149219	1139	40	404403	1.373	0.084872	ARHGAP32
ENSG00000172578	3	183205319	183273477	179	20	404403	1.373	0.084873	KLHL6
ENSG00000159167	8	23699428	23712320	44	11	404403	1.3728	0.084905	STC1
ENSG00000065809	10	14560556	14816896	1336	104	404403	1.3727	0.084921	FAM107B
ENSG00000197361	15	63889552	63894627	17	9	404403	1.3727	0.084924	FBXL22
ENSG00000204851	19	46990163	46999755	44	14	404403	1.3714	0.08512	PNMAL2
ENSG00000096063	6	35800743	35889119	324	16	404403	1.3713	0.085147	SRPK1
ENSG00000119715	14	76776957	76968178	959	86	404403	1.3704	0.085276	ESRRB
ENSG00000006118	11	60691935	60704631	74	12	404403	1.3703	0.085294	TMEM132A
ENSG00000198721	6	4115923	4135831	78	12	404403	1.3699	0.08536	ECI2
ENSG00000086205	11	49168187	49230222	241	20	404403	1.3699	0.08536	FOLH1
ENSG00000158186	3	138066539	138124375	226	28	404403	1.3695	0.085417	MRAS
ENSG00000079999	19	10596796	10614417	71	14	404403	1.3694	0.08544	KEAP1
ENSG00000174498	15	65619465	65670378	175	33	404403	1.3688	0.085536	IGDCC3
ENSG00000204103	20	39314488	39317880	4	1	404403	1.3683	0.085606	MAFB
ENSG00000105954	7	25264189	25268105	31	9	404403	1.3679	0.08567	NPVF
ENSG00000108219	10	82213922	82292879	284	37	404403	1.3679	0.085676	TSPAN14
ENSG00000162512	1	31342314	31381608	130	33	404403	1.3674	0.085744	SDC3
ENSG00000012223	3	46477136	46526724	238	33	404403	1.3671	0.085797	LTF
ENSG00000186501	1	27648651	27662891	49	15	404403	1.3671	0.085803	TMEM222
ENSG00000131943	19	30191721	30206364	65	15	404403	1.3667	0.085858	C19orf12
ENSG00000187866	9	71394964	71398609	3	1	404403	1.3666	0.085877	FAM122A
ENSG00000198160	1	67390578	67454302	206	20	404403	1.3665	0.085897	MIER1
ENSG00000140470	15	100511794	100882210	2492	162	404403	1.3664	0.085907	ADAMTS17
ENSG00000258984	2	238875656	239008053	517	17	404403	1.3662	0.085936	UBE2F-SCLY
ENSG00000138439	2	203499901	203634480	331	47	404403	1.3661	0.085952	FAM117B
ENSG00000136240	7	6485584	6523873	176	35	404403	1.3661	0.085961	KDELR2
ENSG00000205364	16	56666145	56667898	12	5	404403	1.366	0.085977	MT1M
ENSG00000008405	12	107385142	107487607	323	21	404403	1.3656	0.086026	CRY1
ENSG00000204952	17	37092685	37123655	57	16	404403	1.3655	0.086048	FBXO47
ENSG00000212724	17	39215495	39216344	8	3	404403	1.3655	0.086051	KRTAP2-3
ENSG00000182585	4	75174190	75181024	14	3	404403	1.3654	0.086065	EPGN
ENSG00000104361	8	99202061	99306621	294	39	404403	1.3654	0.086065	NIPAL2
ENSG00000135625	2	73518058	73520833	4	2	404403	1.3652	0.086098	EGR4
ENSG00000110046	11	64662007	64684722	111	20	404403	1.3651	0.086107	ATG2A
ENSG00000121314	12	10958650	10959892	10	5	404403	1.365	0.086123	TAS2R8
ENSG00000132855	1	63063158	63071830	8	4	404403	1.364	0.086276	ANGPTL3
ENSG00000197977	6	10980992	11044547	283	27	404403	1.3636	0.086343	ELOVL2
ENSG00000188931	1	161334521	161337664	25	3	404403	1.3633	0.086389	C1orf192
ENSG00000157985	2	236402733	237040444	2222	159	404403	1.3633	0.08639	AGAP1
ENSG00000111796	12	9747147	9760482	87	19	404403	1.3633	0.086399	KLRB1
ENSG00000177432	4	89617066	89619386	9	4	404403	1.3632	0.086409	NAP1L5
ENSG00000165695	9	135600965	135754164	635	56	404403	1.3629	0.086456	AK8
ENSG00000205808	9	4662298	4665256	18	11	404403	1.3629	0.086457	PPAPDC2
ENSG00000186063	1	222841355	222886552	137	29	404403	1.3629	0.086462	AIDA
ENSG00000137252	6	55039050	55147418	547	34	404403	1.3626	0.086505	HCRTR2
ENSG00000173786	17	40118759	40129749	25	9	404403	1.3622	0.086564	CNP
ENSG00000143353	1	219347186	219386207	118	23	404403	1.3622	0.086573	LYPLAL1
ENSG00000140830	16	72078188	72128330	223	35	404403	1.3617	0.086639	TXNL4B
ENSG00000160688	1	154955814	154965587	19	3	404403	1.3617	0.086646	FLAD1
ENSG00000108231	10	95517566	95557916	171	28	404403	1.361	0.086757	LGI1
ENSG00000137876	15	55473004	55489265	84	15	404403	1.361	0.086763	RSL24D1
ENSG00000183137	6	109416313	109485135	122	17	404403	1.3609	0.086769	CEP57L1
ENSG00000071539	5	892758	919472	124	12	404403	1.3599	0.086931	TRIP13
ENSG00000137312	6	30695486	30710510	123	11	404403	1.3595	0.087001	FLOT1
ENSG00000149516	11	59824060	59838601	66	11	404403	1.3593	0.08702	MS4A3
ENSG00000148950	11	31453948	31531192	192	28	404403	1.3591	0.087054	IMMP1L
ENSG00000184155	1	159504793	159505842	5	3	404403	1.3591	0.087059	OR10J5
ENSG00000132475	17	73772515	73781974	34	11	404403	1.359	0.087078	H3F3B
ENSG00000213699	2	26987152	27004099	40	7	404403	1.3589	0.08709	SLC35F6
ENSG00000053524	3	182895831	183146566	1097	58	404403	1.3586	0.087132	MCF2L2
ENSG00000173762	17	80272744	80275478	9	4	404403	1.3585	0.087154	CD7
ENSG00000160888	19	13261229	13265722	13	7	404403	1.3583	0.087187	IER2
ENSG00000177275	1	248097071	248098057	1	1	404403	1.3581	0.087215	OR2AJ1
ENSG00000168026	3	39149152	39180394	173	27	404403	1.3577	0.087273	TTC21A
ENSG00000117245	1	20990507	21044510	298	53	404403	1.3577	0.087285	KIF17
ENSG00000143369	1	150480538	150486265	23	9	404403	1.3574	0.087325	ECM1
ENSG00000127337	12	69753483	69784576	186	18	404403	1.3574	0.087332	YEATS4
ENSG00000255730	19	41856758	41930906	302	19	404403	1.3572	0.087355	CTC-435M10.3
ENSG00000179407	3	128181282	128186091	25	8	404403	1.3564	0.087488	DNAJB8
ENSG00000132964	13	26828276	26979375	702	38	404403	1.3563	0.087501	CDK8
ENSG00000198399	2	24425733	24583583	458	26	404403	1.3562	0.087517	ITSN2
ENSG00000072071	19	14260750	14316999	150	27	404403	1.3562	0.087517	LPHN1
ENSG00000175619	11	48238344	48239314	6	3	404403	1.3554	0.087653	OR4B1
ENSG00000248235	8	22446787	22459597	48	11	404403	1.3553	0.087654	AC037459.4
ENSG00000081177	14	69658228	69709075	135	16	404403	1.3552	0.087677	EXD2
ENSG00000124788	6	16299343	16761722	2010	204	404403	1.355	0.087705	ATXN1
ENSG00000104760	8	17721889	17767874	452	24	404403	1.3548	0.087734	FGL1
ENSG00000180424	20	30028322	30038060	34	7	404403	1.3545	0.087781	DEFB123
ENSG00000269104	22	41685388	41685686	1	1	404403	1.3544	0.087802	AL035681.1
ENSG00000118007	3	136055077	136471220	1598	36	404403	1.3537	0.08791	STAG1
ENSG00000118094	11	118528026	118550399	72	9	404403	1.3531	0.088017	TREH
ENSG00000105705	19	19386827	19431653	150	23	404403	1.3527	0.088084	SUGP1
ENSG00000103241	16	86544133	86548076	17	6	404403	1.3526	0.088095	FOXF1
ENSG00000101350	20	30865467	30922814	157	19	404403	1.3524	0.088125	KIF3B
ENSG00000197696	15	85198360	85201794	17	6	404403	1.352	0.088187	NMB
ENSG00000213928	14	24630262	24635774	12	6	404403	1.352	0.08819	IRF9
ENSG00000163762	3	149036285	149052201	49	14	404403	1.3519	0.088198	TM4SF18
ENSG00000119636	14	74486056	74549566	350	25	404403	1.3519	0.088202	CCDC176
ENSG00000229809	16	30580667	30584055	4	2	404403	1.3509	0.088357	ZNF688
ENSG00000176567	11	48285413	48286330	11	5	404403	1.3505	0.088429	OR4X1
ENSG00000167768	12	53068520	53074191	26	10	404403	1.3504	0.088439	KRT1
ENSG00000171695	20	62714733	62715712	4	2	404403	1.3504	0.088439	C20orf201
ENSG00000146872	17	60536019	60692842	299	26	404403	1.3504	0.08845	TLK2
ENSG00000178385	2	208693027	208890284	500	53	404403	1.35	0.088513	PLEKHM3
ENSG00000123154	19	12777614	12786646	26	14	404403	1.35	0.088513	WDR83
ENSG00000273154	20	62340216	62370456	143	14	404403	1.3499	0.088529	RP4-583P15.15
ENSG00000236882	5	95187936	95195837	43	12	404403	1.3497	0.088552	C5orf27
ENSG00000166938	15	66585555	66626236	166	30	404403	1.3496	0.088565	DIS3L
ENSG00000143621	1	153634512	153643524	15	4	404403	1.3495	0.088591	ILF2
ENSG00000171722	1	162342993	162346660	31	12	404403	1.3494	0.088606	C1orf111
ENSG00000006128	7	97361220	97369784	37	7	404403	1.3493	0.088614	TAC1
ENSG00000020256	20	50668202	50820847	774	54	404403	1.3491	0.088645	ZFP64
ENSG00000096654	6	27418522	27440897	122	11	404403	1.3491	0.08865	ZNF184
ENSG00000114107	3	138213186	138313380	323	23	404403	1.3486	0.088734	CEP70
ENSG00000273171	17	26691310	26695033	15	6	404403	1.3485	0.088746	CTB-96E2.2
ENSG00000174851	11	66052051	66056641	11	6	404403	1.3481	0.088813	YIF1A
ENSG00000197879	17	1367392	1396106	143	46	404403	1.3481	0.088819	MYO1C
ENSG00000260970	9	122257653	122286403	136	15	404403	1.3477	0.08887	RP11-295D22.1
ENSG00000170017	3	105085753	105295744	911	51	404403	1.3476	0.088887	ALCAM
ENSG00000159173	1	201373625	201398994	68	19	404403	1.3471	0.088981	TNNI1
ENSG00000214397	15	100255908	100258029	11	5	404403	1.3469	0.089001	DKFZP779J2370
ENSG00000054983	14	88304164	88460009	1055	41	404403	1.3466	0.089053	GALC
ENSG00000114698	3	145910126	145968966	333	22	404403	1.3462	0.089117	PLSCR4
ENSG00000103254	16	770581	772601	11	3	404403	1.3461	0.089131	FAM173A
ENSG00000006744	17	12895708	12921504	191	10	404403	1.3458	0.089191	ELAC2
ENSG00000143252	1	161284047	161332984	311	10	404403	1.3456	0.089222	SDHC
ENSG00000188269	19	14903302	14946188	212	39	404403	1.3456	0.089223	OR7A5
ENSG00000160691	1	154934774	154946871	23	8	404403	1.3452	0.089275	SHC1
ENSG00000175267	16	22103859	22168287	164	40	404403	1.3443	0.089428	VWA3A
ENSG00000166192	15	72406599	72433311	79	16	404403	1.3442	0.089449	SENP8
ENSG00000169876	7	100663353	100702020	181	30	404403	1.344	0.089467	MUC17
ENSG00000142910	1	32042116	32053288	22	11	404403	1.3439	0.089483	TINAGL1
ENSG00000198301	4	76862103	76912115	175	28	404403	1.3434	0.089575	SDAD1
ENSG00000101251	20	13829893	13977089	602	51	404403	1.3431	0.089626	SEL1L2
ENSG00000085563	7	87133175	87342611	606	47	404403	1.3428	0.089663	ABCB1
ENSG00000256229	19	20278037	20311299	156	13	404403	1.3425	0.089709	ZNF486
ENSG00000145741	5	72794233	72801460	36	6	404403	1.3421	0.089786	BTF3
ENSG00000088827	20	3667617	3687775	130	23	404403	1.3418	0.089831	SIGLEC1
ENSG00000146910	7	155266901	155326557	235	56	404403	1.3414	0.089888	CNPY1
ENSG00000179912	12	57643392	57824788	376	24	404403	1.3414	0.089901	R3HDM2
ENSG00000091972	3	112051194	112081659	138	21	404403	1.3412	0.089926	CD200
ENSG00000197406	14	102027688	102029789	3	2	404403	1.3404	0.090065	DIO3
ENSG00000231171	4	178649911	178911904	1255	74	404403	1.3402	0.090088	LINC01098
ENSG00000182963	17	42875816	42908184	96	20	404403	1.3395	0.090204	GJC1
ENSG00000116874	1	119573839	119683294	403	35	404403	1.3394	0.090226	WARS2
ENSG00000009790	1	209929377	209955668	131	20	404403	1.3393	0.090229	TRAF3IP3
ENSG00000106346	7	6144515	6201195	296	30	404403	1.3391	0.090268	USP42
ENSG00000136231	7	23349828	23510086	622	75	404403	1.3387	0.090331	IGF2BP3
ENSG00000110107	11	60658202	60674060	52	13	404403	1.3382	0.090416	PRPF19
ENSG00000115758	2	10580094	10588630	28	9	404403	1.3378	0.090477	ODC1
ENSG00000187908	10	124320181	124403252	441	36	404403	1.3377	0.090493	DMBT1
ENSG00000131788	1	145575233	145586546	16	6	404403	1.3373	0.090566	PIAS3
ENSG00000160999	7	101928405	101962178	106	26	404403	1.3372	0.090572	SH2B2
ENSG00000148468	10	15253642	15413061	792	56	404403	1.3365	0.090701	FAM171A1
ENSG00000141668	18	70203915	70305756	428	35	404403	1.3361	0.090752	CBLN2
ENSG00000111269	12	12764761	12798042	86	13	404403	1.3358	0.090815	CREBL2
ENSG00000248643	11	66384097	66413940	50	17	404403	1.3355	0.090864	RBM14-RBM4
ENSG00000138311	10	64133951	64431771	1298	98	404403	1.3353	0.090883	ZNF365
ENSG00000106538	7	150035408	150038763	18	4	404403	1.335	0.090936	RARRES2
ENSG00000072864	16	15737124	15820210	385	38	404403	1.3348	0.090969	NDE1
ENSG00000129167	11	18039111	18063973	58	8	404403	1.3347	0.090985	TPH1
ENSG00000121390	13	20248896	20357142	537	33	404403	1.3346	0.090997	PSPC1
ENSG00000090857	16	70147529	70195203	75	10	404403	1.3343	0.091048	PDPR
ENSG00000166886	12	57482677	57489259	23	13	404403	1.3334	0.091198	NAB2
ENSG00000244242	11	1753640	1771821	77	9	404403	1.3334	0.091199	IFITM10
ENSG00000132781	1	45794835	45806142	40	14	404403	1.3332	0.09124	MUTYH
ENSG00000231274	19	56052023	56056909	26	11	404403	1.333	0.091267	SBK3
ENSG00000212124	12	11174218	11175219	9	4	404403	1.3327	0.091319	TAS2R19
ENSG00000096401	6	44355262	44418163	223	32	404403	1.3326	0.091338	CDC5L
ENSG00000161682	17	42430583	42441243	21	10	404403	1.3323	0.091389	FAM171A2
ENSG00000229644	10	36810649	36813162	9	3	404403	1.3321	0.091409	NAMPTL
ENSG00000164038	4	103941025	104006986	151	37	404403	1.332	0.091429	SLC9B2
ENSG00000172497	5	80625824	80689998	257	38	404403	1.3317	0.091487	ACOT12
ENSG00000091664	11	22359643	22401049	162	38	404403	1.3316	0.091491	SLC17A6
ENSG00000197063	17	79876146	79885590	6	4	404403	1.3316	0.091491	MAFG
ENSG00000100979	20	44527399	44540794	52	22	404403	1.3314	0.091531	PLTP
ENSG00000163156	1	151129140	151142773	46	13	404403	1.3314	0.091532	SCNM1
ENSG00000124159	20	43922085	43937169	74	13	404403	1.3312	0.09157	MATN4
ENSG00000114248	3	169556967	169587718	122	20	404403	1.3308	0.091621	LRRC31
ENSG00000198682	10	89419370	89507462	408	44	404403	1.3308	0.091626	PAPSS2
ENSG00000100987	20	25051521	25062996	52	7	404403	1.3308	0.091628	VSX1
ENSG00000111786	12	120899471	120907596	35	10	404403	1.3307	0.091638	SRSF9
ENSG00000197263	11	124189134	124190184	4	1	404403	1.3304	0.091692	OR8D2
ENSG00000166526	7	99661656	99680171	65	21	404403	1.3298	0.09179	ZNF3
ENSG00000173838	17	60778675	60885705	347	23	404403	1.3297	0.091804	2010-03-01
ENSG00000153066	16	11772936	11836734	224	23	404403	1.3296	0.091817	TXNDC11
ENSG00000180934	11	6047901	6048971	2	1	404403	1.3295	0.091834	OR56A1
ENSG00000149043	11	1848709	1858751	46	12	404403	1.3292	0.091894	SYT8
ENSG00000106772	9	79226292	79521003	1405	102	404403	1.3289	0.091935	PRUNE2
ENSG00000175003	6	160542821	160579750	157	38	404403	1.3288	0.091957	SLC22A1
ENSG00000121060	17	54965270	54991399	47	12	404403	1.3287	0.091975	TRIM25
ENSG00000110852	12	10005583	10022735	72	12	404403	1.3286	0.091995	CLEC2B
ENSG00000131242	17	29718642	29865236	573	63	404403	1.3284	0.092027	RAB11FIP4
ENSG00000119899	6	74303102	74363878	463	13	404403	1.3283	0.092036	SLC17A5
ENSG00000141570	17	77765931	77775482	20	7	404403	1.3283	0.092043	CBX8
ENSG00000117036	1	157090983	157108266	27	12	404403	1.3279	0.092107	ETV3
ENSG00000157601	21	42792231	42831141	290	21	404403	1.3276	0.092155	MX1
ENSG00000121892	4	39824483	39979576	591	35	404403	1.3274	0.09218	PDS5A
ENSG00000172819	12	53604354	53626764	57	15	404403	1.3274	0.092196	RARG
ENSG00000105136	19	57999079	58006048	63	11	404403	1.3273	0.092201	ZNF419
ENSG00000118733	1	102268130	102462586	811	71	404403	1.3269	0.092267	OLFM3
ENSG00000152127	2	134877554	135212192	1336	103	404403	1.3267	0.092307	MGAT5
ENSG00000151779	2	15307032	15701454	1693	43	404403	1.3266	0.092324	NBAS
ENSG00000168264	1	234740015	234745271	21	8	404403	1.3265	0.092335	IRF2BP2
ENSG00000243646	21	34638663	34669539	120	12	404403	1.3264	0.092355	IL10RB
ENSG00000063241	19	55964352	55973710	67	23	404403	1.3259	0.092431	ISOC2
ENSG00000198842	1	167063282	167098402	173	25	404403	1.3259	0.09244	DUSP27
ENSG00000116824	1	117297007	117311850	44	12	404403	1.3259	0.092442	CD2
ENSG00000141504	17	7529552	7531194	3	1	404403	1.3254	0.092525	SAT2
ENSG00000142541	19	49990811	49995565	22	8	404403	1.3253	0.092529	RPL13A
ENSG00000173638	21	46913486	46964325	313	32	404403	1.3251	0.092562	SLC19A1
ENSG00000249049	4	92240185	92246457	30	3	404403	1.3251	0.092565	RP11-763F8.1
ENSG00000233280	3	97540884	97594132	100	14	404403	1.3246	0.092656	CRYBG3
ENSG00000180329	17	42750437	42767147	26	11	404403	1.3244	0.092693	CCDC43
ENSG00000183691	17	54671060	54672951	3	2	404403	1.3242	0.092718	NOG
ENSG00000251322	22	51112843	51171726	195	42	404403	1.3238	0.092776	SHANK3
ENSG00000101346	20	30795683	30826470	62	16	404403	1.3236	0.092825	POFUT1
ENSG00000176422	12	56862301	56864763	7	4	404403	1.3235	0.092829	SPRYD4
ENSG00000105676	19	19144384	19170563	108	16	404403	1.3234	0.092855	ARMC6
ENSG00000183722	13	39917029	40177665	1178	86	404403	1.323	0.092912	LHFP
ENSG00000082397	18	5392383	5630699	937	84	404403	1.323	0.092912	EPB41L3
ENSG00000122557	7	35672269	35735181	224	28	404403	1.3228	0.092954	HERPUD2
ENSG00000173894	17	77751931	77761782	27	12	404403	1.3227	0.092976	CBX2
ENSG00000126215	14	104163946	104181841	69	16	404403	1.3221	0.093065	XRCC3
ENSG00000185201	11	307631	315272	27	6	404403	1.3221	0.093066	IFITM2
ENSG00000171817	19	38042308	38104998	189	25	404403	1.3209	0.093274	ZNF540
ENSG00000128309	22	37415676	37425863	36	9	404403	1.3208	0.09328	MPST
ENSG00000143382	1	150521884	150533413	54	22	404403	1.3208	0.093284	ADAMTSL4
ENSG00000182511	15	91426925	91439006	45	8	404403	1.3206	0.093312	FES
ENSG00000169436	8	139600478	139926249	1466	125	404403	1.3205	0.093335	COL22A1
ENSG00000114812	3	42530791	42579059	188	43	404403	1.3198	0.093453	VIPR1
ENSG00000089248	12	112451120	112461255	24	10	404403	1.3192	0.093551	ERP29
ENSG00000111049	12	81110691	81113452	9	5	404403	1.3191	0.093569	MYF5
ENSG00000188186	7	99746530	99753567	14	6	404403	1.3188	0.093626	LAMTOR4
ENSG00000162753	1	173469603	173572233	421	22	404403	1.3181	0.09374	SLC9C2
ENSG00000153147	4	144434616	144478639	99	11	404403	1.3179	0.093768	SMARCA5
ENSG00000100601	14	78138747	78174363	203	27	404403	1.3177	0.093799	ALKBH1
ENSG00000133069	1	205197304	205242471	196	28	404403	1.3175	0.093836	TMCC2
ENSG00000187902	19	55940107	55954230	46	11	404403	1.3174	0.093847	SHISA7
ENSG00000120693	13	37418968	37494902	229	30	404403	1.3174	0.093848	SMAD9
ENSG00000177732	20	306207	310865	21	5	404403	1.3173	0.093869	SOX12
ENSG00000139625	12	53874274	53893847	33	18	404403	1.3172	0.093894	MAP3K12
ENSG00000148584	10	52559169	52645435	237	53	404403	1.3165	0.094006	A1CF
ENSG00000170871	4	6783102	6885897	171	24	404403	1.3154	0.094183	KIAA0232
ENSG00000170921	17	61086917	61505060	916	33	404403	1.3152	0.094218	TANC2
ENSG00000121897	4	39460620	39479273	94	17	404403	1.3141	0.094409	LIAS
ENSG00000052802	4	166248775	166264312	119	25	404403	1.314	0.09442	MSMO1
ENSG00000203942	10	99349450	99350690	4	2	404403	1.314	0.094429	C10orf62
ENSG00000114268	3	48555117	48599448	90	24	404403	1.3139	0.09444	PFKFB4
ENSG00000149499	11	62369690	62380237	30	7	404403	1.3139	0.094445	EML3
ENSG00000160951	19	14583278	14586174	17	6	404403	1.3137	0.094476	PTGER1
ENSG00000172939	3	38206580	38296979	246	49	404403	1.3136	0.094484	OXSR1
ENSG00000154188	8	108261721	108510283	1108	69	404403	1.3134	0.09452	ANGPT1
ENSG00000196666	11	47608198	47610746	11	4	404403	1.3132	0.094552	FAM180B
ENSG00000006607	2	242295658	242434256	730	51	404403	1.3125	0.09468	FARP2
ENSG00000170782	11	6897856	6898850	6	4	404403	1.3125	0.094681	OR10A4
ENSG00000175581	11	73498361	73576178	390	29	404403	1.3124	0.0947	MRPL48
ENSG00000103091	16	74907468	75034071	508	47	404403	1.3122	0.09472	WDR59
ENSG00000152683	2	32390933	32449448	243	35	404403	1.3122	0.094723	SLC30A6
ENSG00000112559	6	41604620	41621984	83	15	404403	1.3121	0.09474	MDFI
ENSG00000135951	2	99613724	99771427	581	23	404403	1.3121	0.09475	TSGA10
ENSG00000116353	1	29519385	29557454	133	25	404403	1.3116	0.094827	MECR
ENSG00000125952	14	65472892	65569413	401	46	404403	1.3114	0.094863	MAX
ENSG00000138433	2	175212750	175260443	149	24	404403	1.3114	0.094866	CIR1
ENSG00000249709	19	12636184	12662356	68	17	404403	1.3112	0.094888	ZNF564
ENSG00000143320	1	156669398	156675608	9	5	404403	1.3107	0.094973	CRABP2
ENSG00000142733	1	27681675	27693383	34	11	404403	1.3096	0.095161	MAP3K6
ENSG00000137507	11	76368568	76381791	38	12	404403	1.309	0.095274	LRRC32
ENSG00000166140	15	41099284	41106767	38	9	404403	1.3089	0.095287	ZFYVE19
ENSG00000260371	16	69368994	69390209	66	20	404403	1.3087	0.095314	RP11-343C2.9
ENSG00000162627	1	99127236	99226056	447	31	404403	1.308	0.095431	SNX7
ENSG00000115091	2	114647537	114720173	375	25	404403	1.3079	0.095445	ACTR3
ENSG00000001617	3	50192478	50226508	92	18	404403	1.3077	0.095493	SEMA3F
ENSG00000135678	12	69235977	69365350	534	62	404403	1.3072	0.095573	CPM
ENSG00000110047	11	64619114	64655768	122	19	404403	1.3071	0.095589	EHD1
ENSG00000198824	13	115079988	115092796	49	8	404403	1.3071	0.095592	CHAMP1
ENSG00000197134	19	22235254	22274282	232	12	404403	1.3068	0.095649	ZNF257
ENSG00000133661	10	81697496	81742370	307	14	404403	1.3066	0.095671	SFTPD
ENSG00000137776	15	59171244	59225852	119	20	404403	1.3059	0.095795	SLTM
ENSG00000165792	14	21457929	21465189	31	9	404403	1.3057	0.095827	METTL17
ENSG00000179954	19	55999771	56030465	180	30	404403	1.3048	0.095978	SSC5D
ENSG00000137634	11	114441313	114466484	79	22	404403	1.3047	0.096	NXPE4
ENSG00000029534	8	41510739	41754280	1137	101	404403	1.3038	0.096143	ANK1
ENSG00000164180	5	87485450	87565293	234	40	404403	1.3032	0.096258	TMEM161B
ENSG00000180525	10	695888	711109	30	7	404403	1.303	0.096288	PRR26
ENSG00000198400	1	156785432	156851642	185	32	404403	1.3029	0.096306	NTRK1
ENSG00000177143	18	580367	581524	6	3	404403	1.3026	0.096361	CETN1
ENSG00000254737	11	123886282	123887217	9	3	404403	1.3025	0.096374	OR10G4
ENSG00000162378	1	53192126	53293014	450	24	404403	1.3024	0.096396	ZYG11B
ENSG00000174306	20	39807088	39946312	458	40	404403	1.3022	0.096427	ZHX3
ENSG00000113594	5	38475065	38608456	299	25	404403	1.3019	0.09647	LIFR
ENSG00000043462	5	169673241	169725231	146	40	404403	1.3012	0.096592	LCP2
ENSG00000115998	2	70377012	70475747	302	22	404403	1.3011	0.096619	C2orf42
ENSG00000235705	10	81266126	81270678	20	5	404403	1.3008	0.096662	AL133481.1
ENSG00000196407	1	151819739	151826173	14	3	404403	1.3007	0.096684	THEM5
ENSG00000159388	1	203274619	203278730	9	4	404403	1.3004	0.096723	BTG2
ENSG00000088766	20	5986736	6020699	129	17	404403	1.3003	0.096742	CRLS1
ENSG00000152495	5	110559351	110830584	1001	56	404403	1.3001	0.096784	CAMK4
ENSG00000204209	6	33286335	33297046	42	14	404403	1.2996	0.096877	DAXX
ENSG00000141433	18	904944	912173	17	7	404403	1.2995	0.096887	ADCYAP1
ENSG00000157036	3	38537618	38583652	158	23	404403	1.2995	0.096892	EXOG
ENSG00000077943	10	15555948	15762124	921	63	404403	1.2992	0.096932	ITGA8
ENSG00000177700	11	837356	842545	38	3	404403	1.2988	0.097	POLR2L
ENSG00000157851	2	27070615	27173219	271	19	404403	1.2986	0.097036	DPYSL5
ENSG00000162377	1	53152508	53164038	40	9	404403	1.2978	0.097174	COA7
ENSG00000138678	4	84457067	84527028	298	24	404403	1.2977	0.097187	AGPAT9
ENSG00000271949	1	90098699	90398809	775	50	404403	1.297	0.097315	RP11-302M6.4
ENSG00000178229	19	57831877	57842144	61	15	404403	1.2965	0.097409	ZNF543
ENSG00000134644	1	31404353	31538838	484	32	404403	1.2963	0.097431	PUM1
ENSG00000184076	22	30163358	30166402	14	6	404403	1.2962	0.097445	UQCR10
ENSG00000118596	12	59989848	60176395	735	36	404403	1.2961	0.097463	SLC16A7
ENSG00000010030	6	36322419	36356164	210	45	404403	1.2961	0.097478	ETV7
ENSG00000163630	3	63213991	63602597	2105	123	404403	1.296	0.097495	SYNPR
ENSG00000141294	17	45908993	45915079	24	9	404403	1.2959	0.097504	LRRC46
ENSG00000068489	17	57232860	57282066	116	18	404403	1.2956	0.097561	PRR11
ENSG00000161558	19	48835613	48867494	159	22	404403	1.2948	0.097699	TMEM143
ENSG00000180929	3	51989330	51991509	10	5	404403	1.2939	0.097852	GPR62
ENSG00000166166	14	103995521	104003410	24	5	404403	1.2937	0.097879	TRMT61A
ENSG00000057593	13	113760105	113774995	44	12	404403	1.2936	0.097898	F7
ENSG00000034510	2	85132749	85133795	3	1	404403	1.2936	0.097905	TMSB10
ENSG00000104964	19	3052908	3063105	31	8	404403	1.2935	0.097918	AES
ENSG00000174307	1	201434620	201438365	14	6	404403	1.293	0.098004	PHLDA3
ENSG00000119559	19	1461142	1479555	34	6	404403	1.293	0.098011	C19orf25
ENSG00000206557	3	32859510	32939318	287	37	404403	1.2928	0.098046	TRIM71
ENSG00000089195	20	5917881	5931182	80	15	404403	1.2926	0.098079	TRMT6
ENSG00000169413	14	21249210	21250626	3	2	404403	1.2925	0.098091	RNASE6
ENSG00000137691	11	101918174	101955291	143	19	404403	1.2923	0.098124	C11orf70
ENSG00000197114	20	62338817	62367494	136	14	404403	1.2923	0.09813	ZGPAT
ENSG00000143374	1	150459887	150480078	108	15	404403	1.2922	0.098145	TARS2
ENSG00000168078	8	27667137	27695612	182	6	404403	1.2919	0.098189	PBK
ENSG00000211455	12	27396901	27478892	362	38	404403	1.2919	0.098197	STK38L
ENSG00000121671	11	45868669	45904798	123	26	404403	1.2916	0.098249	CRY2
ENSG00000100815	14	92432335	92507240	286	22	404403	1.2914	0.098288	TRIP11
ENSG00000169621	2	68694693	68858004	615	19	404403	1.2913	0.098298	APLF
ENSG00000128708	2	172778958	172848599	272	32	404403	1.2911	0.098331	HAT1
ENSG00000186352	4	186317175	186321782	21	7	404403	1.2908	0.098385	ANKRD37
ENSG00000175606	8	74884672	74895018	60	10	404403	1.2907	0.098408	TMEM70
ENSG00000119411	9	116111821	116133513	150	19	404403	1.2907	0.098411	BSPRY
ENSG00000135250	7	104751151	105039755	1010	43	404403	1.2904	0.098455	SRPK2
ENSG00000126217	13	113548692	113754053	1036	91	404403	1.2896	0.098595	MCF2L
ENSG00000126243	19	36426260	36436669	33	9	404403	1.2894	0.098635	LRFN3
ENSG00000115282	2	74710200	74722013	29	12	404403	1.2891	0.098677	TTC31
ENSG00000101109	20	43595115	43708600	463	31	404403	1.2891	0.098679	STK4
ENSG00000177380	19	49622646	49654283	159	27	404403	1.2883	0.098814	PPFIA3
ENSG00000088808	14	104200089	104313927	420	21	404403	1.2882	0.098836	PPP1R13B
ENSG00000084693	2	27265232	27293490	70	19	404403	1.2879	0.098882	AGBL5
ENSG00000105464	19	48898132	48948188	184	40	404403	1.2879	0.098895	GRIN2D
ENSG00000086827	11	113603909	113644533	162	24	404403	1.2875	0.098958	ZW10
ENSG00000196091	12	101962131	102079796	652	58	404403	1.2875	0.098965	MYBPC1
ENSG00000078177	4	40058446	40159872	351	31	404403	1.2871	0.099033	N4BP2
ENSG00000078114	10	21068902	21463116	1489	82	404403	1.2871	0.099036	NEBL
ENSG00000100911	14	24612574	24616779	7	4	404403	1.287	0.099039	PSME2
ENSG00000167487	19	18747775	18781309	142	28	404403	1.287	0.099044	KLHL26
ENSG00000188677	22	44395091	44568829	698	102	404403	1.2869	0.099072	PARVB
ENSG00000144821	3	108099216	108248169	631	56	404403	1.2868	0.099074	MYH15
ENSG00000154914	17	9548015	9633008	352	28	404403	1.2868	0.099078	USP43
ENSG00000105173	19	30302805	30315215	47	15	404403	1.2867	0.099101	CCNE1
ENSG00000037637	1	16573334	16678949	313	15	404403	1.2864	0.099146	FBXO42
ENSG00000173137	8	145596790	145618457	51	11	404403	1.2862	0.099183	ADCK5
ENSG00000233224	6	27860477	27860963	1	1	404403	1.286	0.099219	HIST1H2AM
ENSG00000162073	16	3019246	3023490	11	6	404403	1.2858	0.099254	PAQR4
ENSG00000075239	11	107992243	108018503	78	15	404403	1.2858	0.099262	ACAT1
ENSG00000153815	16	81478775	81745367	1382	120	404403	1.2856	0.099286	CMIP
ENSG00000108840	17	42154114	42201070	139	19	404403	1.2855	0.099314	HDAC5
ENSG00000174837	19	6887577	6940470	395	27	404403	1.2855	0.099315	EMR1
ENSG00000154856	18	10454625	10489945	162	25	404403	1.285	0.099403	APCDD1
ENSG00000143248	1	163080911	163291577	1017	52	404403	1.2849	0.099408	RGS5
ENSG00000104679	8	23127633	23153792	159	31	404403	1.2848	0.099425	R3HCC1
ENSG00000147316	8	6264113	6501144	1700	102	404403	1.2841	0.099555	MCPH1
ENSG00000143412	1	150954493	150968110	51	14	404403	1.2841	0.099561	ANXA9
ENSG00000197532	1	158516918	158517895	7	4	404403	1.284	0.099565	OR6Y1
ENSG00000006638	19	3594504	3606838	68	9	404403	1.2839	0.09959	TBXA2R
ENSG00000106236	7	98246609	98259180	36	10	404403	1.2837	0.099628	NPTX2
ENSG00000188763	7	72848109	72850450	3	2	404403	1.2835	0.099664	FZD9
ENSG00000144567	2	220040947	220050201	52	10	404403	1.2833	0.099692	FAM134A
ENSG00000107290	9	135136743	135230372	462	19	404403	1.2831	0.099723	SETX
ENSG00000123159	19	14588572	14606944	95	20	404403	1.2828	0.099784	GIPC1
ENSG00000213886	6	29523292	29527702	41	9	404403	1.2828	0.099789	UBD
ENSG00000002330	11	64037302	64052176	47	20	404403	1.2827	0.099794	BAD
ENSG00000269679	18	77275812	77276057	2	1	404403	1.2826	0.099821	AC018445.1
ENSG00000123388	12	54366910	54371427	6	2	404403	1.2819	0.099936	HOXC11
ENSG00000112739	6	4021501	4065217	169	16	404403	1.2817	0.099968	PRPF4B
ENSG00000180938	8	125985540	125991631	15	4	404403	1.2815	0.10002	ZNF572
ENSG00000147799	8	145754563	145911194	521	35	404403	1.2814	0.10002	ARHGAP39
ENSG00000162994	2	55401927	55459699	283	33	404403	1.281	0.10009	CLHC1
ENSG00000175087	1	26437664	26452034	50	5	404403	1.2809	0.10012	PDIK1L
ENSG00000198010	8	1449532	1656642	1450	66	404403	1.2808	0.10014	DLGAP2
ENSG00000186047	13	51285144	51418075	538	40	404403	1.2808	0.10014	DLEU7
ENSG00000025800	1	32573639	32642169	152	23	404403	1.2806	0.10018	KPNA6
ENSG00000115042	2	96068469	96082364	14	7	404403	1.2805	0.10019	FAHD2A
ENSG00000038382	5	14143811	14532235	1318	66	404403	1.2797	0.10033	TRIO
ENSG00000074603	15	65734801	65810042	259	18	404403	1.2797	0.10033	DPP8
ENSG00000108312	17	42282401	42298994	40	9	404403	1.2795	0.10036	UBTF
ENSG00000085982	2	234384166	234475428	413	28	404403	1.2792	0.10042	USP40
ENSG00000175785	14	94184644	94254827	256	50	404403	1.279	0.10045	PRIMA1
ENSG00000143013	1	87794151	87814606	61	16	404403	1.2786	0.10051	LMO4
ENSG00000181355	6	9596343	10211841	2750	132	404403	1.2785	0.10053	OFCC1
ENSG00000166839	15	65204101	65251042	263	32	404403	1.2779	0.10065	ANKDD1A
ENSG00000198339	6	27107076	27108418	7	4	404403	1.2778	0.10067	HIST1H4I
ENSG00000183161	11	22644079	22647387	11	7	404403	1.2776	0.10069	FANCF
ENSG00000171492	1	90286573	90402170	243	52	404403	1.2776	0.1007	LRRC8D
ENSG00000187676	13	31774073	31906413	441	32	404403	1.2776	0.1007	B3GALTL
ENSG00000134954	11	128328656	128457453	433	73	404403	1.2774	0.10074	ETS1
ENSG00000271698	8	145576888	145579269	8	3	404403	1.2773	0.10075	GS1-393G12.13
ENSG00000188004	1	159804264	159825137	62	15	404403	1.2773	0.10076	C1orf204
ENSG00000118564	4	15606162	15683302	321	23	404403	1.2772	0.10076	FBXL5
ENSG00000137601	4	170314426	170533780	860	27	404403	1.2772	0.10077	NEK1
ENSG00000095951	6	12008995	12165232	734	62	404403	1.2769	0.10081	HIVEP1
ENSG00000131435	5	131593364	131609147	61	10	404403	1.2765	0.10089	PDLIM4
ENSG00000153790	7	25174316	25219975	293	20	404403	1.2765	0.10089	C7orf31
ENSG00000110801	12	122326637	122356203	95	14	404403	1.2764	0.10091	PSMD9
ENSG00000113013	5	137890571	137911133	71	16	404403	1.2763	0.10093	HSPA9
ENSG00000145945	6	3849620	3851551	4	2	404403	1.276	0.10097	FAM50B
ENSG00000165810	5	180467225	180488523	86	12	404403	1.276	0.10098	BTNL9
ENSG00000164919	8	100885428	100906290	81	12	404403	1.2756	0.10104	COX6C
ENSG00000176900	11	4903049	4904113	2	1	404403	1.2754	0.10108	OR51T1
ENSG00000184432	3	139074442	139108574	113	14	404403	1.275	0.10115	COPB2
ENSG00000171603	1	9789084	9884584	265	31	404403	1.2749	0.10118	CLSTN1
ENSG00000188859	1	166026674	166136206	505	37	404403	1.2749	0.10118	FAM78B
ENSG00000177666	11	818902	825573	21	7	404403	1.2747	0.10121	PNPLA2
ENSG00000173064	12	112597992	112819896	505	29	404403	1.2747	0.10121	HECTD4
ENSG00000198855	12	108908962	108919614	35	14	404403	1.2746	0.10122	FICD
ENSG00000197061	6	26104104	26104518	5	3	404403	1.2745	0.10124	HIST1H4C
ENSG00000147655	8	108911544	109095913	777	59	404403	1.2737	0.10139	RSPO2
ENSG00000152527	2	43864412	43995126	699	51	404403	1.2736	0.10141	PLEKHH2
ENSG00000115840	2	172640880	172864766	962	42	404403	1.2734	0.10144	SLC25A12
ENSG00000197037	7	99214569	99230030	49	16	404403	1.2731	0.1015	ZSCAN25
ENSG00000196109	19	22361893	22379753	87	12	404403	1.2729	0.10153	ZNF676
ENSG00000130287	19	19322782	19363042	152	24	404403	1.2728	0.10154	NCAN
ENSG00000003147	7	8152814	8302317	764	83	404403	1.2726	0.10158	ICA1
ENSG00000186654	22	45064593	45133561	466	69	404403	1.2723	0.10164	PRR5
ENSG00000152377	5	136310987	136934068	2439	124	404403	1.2721	0.10167	SPOCK1
ENSG00000107815	10	102747124	102754158	19	4	404403	1.2719	0.10171	C10orf2
ENSG00000135940	2	98262503	98264846	5	3	404403	1.2716	0.10176	COX5B
ENSG00000104687	8	30535583	30585443	200	24	404403	1.2713	0.10181	GSR
ENSG00000214706	3	50325163	50330349	17	12	404403	1.2712	0.10183	IFRD2
ENSG00000167680	19	4542600	4559820	62	15	404403	1.2708	0.1019	SEMA6B
ENSG00000198246	10	73079015	73123142	231	37	404403	1.2708	0.10191	SLC29A3
ENSG00000095110	11	114392437	114430617	149	11	404403	1.2696	0.10212	NXPE1
ENSG00000204398	13	112240548	112324955	368	31	404403	1.2693	0.10217	RP11-65D24.2
ENSG00000105507	19	48533210	48547310	117	7	404403	1.2693	0.10217	CABP5
ENSG00000150630	4	177604689	177713881	490	26	404403	1.269	0.10222	VEGFC
ENSG00000256950	12	122326715	122359376	112	15	404403	1.2689	0.10224	RP11-87C12.2
ENSG00000183454	16	9852376	10276611	2380	67	404403	1.2689	0.10224	GRIN2A
ENSG00000131748	17	37793318	37819737	88	13	404403	1.2688	0.10225	STARD3
ENSG00000215045	7	6537093	6591067	214	49	404403	1.2685	0.10231	GRID2IP
ENSG00000140527	15	90234028	90286869	228	15	404403	1.2681	0.10238	WDR93
ENSG00000008516	16	3096682	3110727	78	16	404403	1.268	0.1024	MMP25
ENSG00000179627	14	105266933	105271049	15	5	404403	1.2672	0.10254	ZBTB42
ENSG00000110455	11	44087475	44105772	89	21	404403	1.2672	0.10255	ACCS
ENSG00000184144	1	205012325	205047627	200	30	404403	1.2668	0.10262	CNTN2
ENSG00000099194	10	102106881	102124591	62	15	404403	1.2667	0.10263	SCD
ENSG00000137207	6	43479565	43484728	20	8	404403	1.2663	0.1027	YIPF3
ENSG00000119915	10	103986085	103989346	10	5	404403	1.2663	0.1027	ELOVL3
ENSG00000166596	17	9479944	9546776	137	24	404403	1.2663	0.1027	WDR16
ENSG00000254706	1	162335197	162351905	82	26	404403	1.2658	0.10279	RP11-565P22.6
ENSG00000107443	10	97803151	97820627	66	22	404403	1.2658	0.10279	CCNJ
ENSG00000139990	14	69517598	69619867	231	29	404403	1.2657	0.1028	DCAF5
ENSG00000136463	17	61678231	61685725	15	7	404403	1.2658	0.1028	TACO1
ENSG00000236287	11	10833621	10880343	191	19	404403	1.2654	0.10286	ZBED5
ENSG00000114978	2	74379655	74406025	81	9	404403	1.2653	0.10288	MOB1A
ENSG00000144407	2	209224438	209719227	2242	93	404403	1.265	0.10294	PTH2R
ENSG00000130559	9	138700333	138799074	275	30	404403	1.2649	0.10295	CAMSAP1
ENSG00000144152	2	112895962	112945791	199	33	404403	1.2647	0.103	FBLN7
ENSG00000185437	21	40817781	40887433	316	21	404403	1.2646	0.103	SH3BGR
ENSG00000204287	6	32407619	32412823	80	14	404403	1.2646	0.10301	HLA-DRA
ENSG00000238083	17	44588877	44633016	2	1	404403	1.2642	0.10307	LRRC37A2
ENSG00000185829	17	44594068	44657088	2	1	404403	1.2642	0.10307	ARL17A
ENSG00000137731	11	117671559	117699413	132	28	404403	1.2638	0.10314	FXYD2
ENSG00000164299	5	79615444	79617661	15	8	404403	1.2637	0.10318	SPZ1
ENSG00000140525	15	89787180	89860492	406	27	404403	1.2633	0.10323	FANCI
ENSG00000133935	14	76116134	76127532	27	10	404403	1.2631	0.10327	C14orf1
ENSG00000167272	12	121016567	121019201	14	5	404403	1.263	0.1033	POP5
ENSG00000185269	17	79910388	79919716	29	4	404403	1.263	0.1033	NOTUM
ENSG00000151150	10	61786056	62493248	3460	108	404403	1.2625	0.10338	ANK3
ENSG00000164393	6	47624172	47665533	278	11	404403	1.2624	0.1034	GPR111
ENSG00000151948	12	129337972	129469509	659	74	404403	1.2622	0.10343	GLT1D1
ENSG00000125703	1	63249806	63331184	260	18	404403	1.262	0.10348	ATG4C
ENSG00000178150	19	48675575	48790865	766	52	404403	1.262	0.10348	ZNF114
ENSG00000186451	3	57094469	57109460	65	15	404403	1.2613	0.10359	SPATA12
ENSG00000143321	1	156711899	156736717	74	17	404403	1.261	0.10365	HDGF
ENSG00000173818	17	78388965	78411886	120	30	404403	1.261	0.10365	ENDOV
ENSG00000239388	3	57302375	57326710	66	14	404403	1.2609	0.10367	ASB14
ENSG00000177283	10	35927177	35930362	7	4	404403	1.2609	0.10367	FZD8
ENSG00000110013	11	124503009	124565603	186	17	404403	1.2608	0.10368	SIAE
ENSG00000237521	19	9361606	9362820	5	2	404403	1.2606	0.10372	OR7E24
ENSG00000163818	3	45864808	45957534	313	46	404403	1.2599	0.10385	LZTFL1
ENSG00000149485	11	61567099	61596790	65	11	404403	1.2598	0.10387	FADS1
ENSG00000087266	4	2794750	2842825	302	38	404403	1.2595	0.10392	SH3BP2
ENSG00000138081	2	48016455	48132932	556	33	404403	1.2594	0.10394	FBXO11
ENSG00000196944	1	248524883	248525929	14	2	404403	1.259	0.10402	OR2T4
ENSG00000167721	17	2225797	2240801	44	18	404403	1.2581	0.10418	TSR1
ENSG00000143105	1	111059839	111061797	9	5	404403	1.2578	0.10423	KCNA10
ENSG00000168246	5	171636644	171711075	322	14	404403	1.2578	0.10423	UBTD2
ENSG00000082153	2	201675317	201688569	35	11	404403	1.2577	0.10425	BZW1
ENSG00000203727	6	147830063	148058683	1389	81	404403	1.2574	0.10431	SAMD5
ENSG00000166889	11	59404189	59436453	82	17	404403	1.2573	0.10432	PATL1
ENSG00000136158	13	80910111	80915086	14	6	404403	1.2571	0.10436	SPRY2
ENSG00000152137	12	119616447	119658936	162	36	404403	1.2571	0.10437	HSPB8
ENSG00000161249	19	35988122	36004560	83	21	404403	1.257	0.10439	DMKN
ENSG00000153956	7	81575760	82073114	2240	137	404403	1.2569	0.1044	CACNA2D1
ENSG00000198931	16	88875747	88878352	18	11	404403	1.2567	0.10442	APRT
ENSG00000140090	14	92788925	92962596	1024	74	404403	1.2566	0.10445	SLC24A4
ENSG00000111780	12	120876001	120897809	96	19	404403	1.2558	0.10459	AL021546.6
ENSG00000158023	12	122355768	122441833	291	20	404403	1.2556	0.10462	WDR66
ENSG00000188385	10	133918175	133998313	584	55	404403	1.255	0.10474	JAKMIP3
ENSG00000181610	17	55916842	55927417	38	10	404403	1.2547	0.10479	MRPS23
ENSG00000179151	15	74922899	74988633	153	30	404403	1.2545	0.10482	EDC3
ENSG00000116667	1	184356192	184598154	951	55	404403	1.2545	0.10484	C1orf21
ENSG00000183621	10	31109136	31320866	995	42	404403	1.2542	0.10489	ZNF438
ENSG00000214188	7	116593953	116738860	334	51	404403	1.254	0.10492	ST7-OT4
ENSG00000080815	14	73603126	73690399	330	30	404403	1.2534	0.10503	PSEN1
ENSG00000126264	19	36393382	36395279	8	3	404403	1.2531	0.10509	HCST
ENSG00000187486	11	17407406	17410878	13	5	404403	1.253	0.10511	KCNJ11
ENSG00000113522	5	131891711	131980313	252	14	404403	1.2527	0.10516	RAD50
ENSG00000123444	11	47593749	47600567	15	5	404403	1.2526	0.10517	KBTBD4
ENSG00000135905	2	225629807	225907162	1194	79	404403	1.2524	0.10521	DOCK10
ENSG00000236624	1	45959538	45965751	25	9	404403	1.252	0.10528	CCDC163P
ENSG00000096080	6	43639040	43655528	64	14	404403	1.2519	0.10531	MRPS18A
ENSG00000111058	12	81331594	81650533	1683	54	404403	1.2517	0.10534	ACSS3
ENSG00000268936	11	134855246	134856693	7	4	404403	1.2517	0.10535	AP003062.1
ENSG00000103569	15	58430368	58478110	219	30	404403	1.2511	0.10545	AQP9
ENSG00000170946	11	31391387	31453396	190	32	404403	1.251	0.10546	DNAJC24
ENSG00000107679	10	124134212	124191867	241	31	404403	1.2507	0.10553	PLEKHA1
ENSG00000173728	1	244515937	244552965	164	17	404403	1.2503	0.1056	C1orf100
ENSG00000196950	2	196440701	196602426	530	37	404403	1.2502	0.10562	SLC39A10
ENSG00000167244	11	2150342	2170833	88	22	404403	1.2498	0.10568	IGF2
ENSG00000177511	18	55018044	55038962	62	9	404403	1.2497	0.10571	ST8SIA3
ENSG00000140807	16	50582241	50670647	224	47	404403	1.2496	0.10572	NKD1
ENSG00000126790	14	59927081	59951148	104	15	404403	1.2496	0.10573	L3HYPDH
ENSG00000115163	2	26987157	27023935	115	12	404403	1.2495	0.10574	CENPA
ENSG00000144182	2	99771418	99779620	34	8	404403	1.2492	0.1058	LIPT1
ENSG00000136051	12	105501102	105562912	213	24	404403	1.249	0.10584	KIAA1033
ENSG00000117859	1	52042851	52254889	576	41	404403	1.2488	0.10586	OSBPL9
ENSG00000155307	21	15857549	15955723	465	48	404403	1.2488	0.10586	SAMSN1
ENSG00000197619	19	52494585	52511483	90	10	404403	1.2488	0.10587	ZNF615
ENSG00000134042	18	48324574	48351772	142	26	404403	1.2485	0.10593	MRO
ENSG00000111676	12	7033626	7051484	51	19	404403	1.248	0.10602	ATN1
ENSG00000109079	17	26662628	26674035	23	9	404403	1.248	0.10602	TNFAIP1
ENSG00000120337	1	173009100	173020103	41	9	404403	1.2478	0.10605	TNFSF18
ENSG00000188306	3	169539710	169555563	68	14	404403	1.2476	0.10609	LRRIQ4
ENSG00000214670	14	75158879	75179800	62	13	404403	1.2475	0.1061	AC007956.1
ENSG00000069493	12	9817565	9848413	168	24	404403	1.2475	0.10611	CLEC2D
ENSG00000126934	19	4090319	4124126	100	19	404403	1.2471	0.10618	MAP2K2
ENSG00000198176	13	114239013	114295785	157	19	404403	1.2468	0.10624	TFDP1
ENSG00000164344	4	187130133	187179625	278	23	404403	1.2464	0.1063	KLKB1
ENSG00000165702	9	135820932	135867083	264	54	404403	1.2461	0.10637	GFI1B
ENSG00000204428	6	31644461	31651817	24	9	404403	1.246	0.10639	LY6G5C
ENSG00000104888	19	49932658	49945617	28	8	404403	1.2458	0.10643	SLC17A7
ENSG00000162062	16	2510081	2514964	9	6	404403	1.2447	0.10661	C16orf59
ENSG00000158411	2	99777890	99797521	54	8	404403	1.2445	0.10666	MITD1
ENSG00000136866	9	115800660	115819039	45	13	404403	1.2445	0.10666	ZFP37
ENSG00000185875	10	25305587	25315593	51	11	404403	1.2444	0.10668	THNSL1
ENSG00000198001	12	44152747	44183346	109	16	404403	1.2439	0.10676	IRAK4
ENSG00000174021	1	84964008	84972248	40	13	404403	1.243	0.10693	GNG5
ENSG00000137766	15	54305101	54920806	3412	131	404403	1.2428	0.10697	UNC13C
ENSG00000163257	4	17802278	17812381	21	4	404403	1.2427	0.10699	DCAF16
ENSG00000167378	19	44088521	44100287	27	12	404403	1.2417	0.10717	IRGQ
ENSG00000101665	18	46446223	46477081	123	26	404403	1.2417	0.10718	SMAD7
ENSG00000019144	11	118477155	118528741	139	26	404403	1.2413	0.10725	PHLDB1
ENSG00000184724	21	31985750	31986249	2	1	404403	1.2413	0.10725	KRTAP6-1
ENSG00000171903	19	16023177	16045677	122	10	404403	1.2411	0.10728	CYP4F11
ENSG00000104872	19	49949555	49956754	29	4	404403	1.241	0.10731	PIH1D1
ENSG00000155761	1	118496484	118727846	628	33	404403	1.2409	0.10732	SPAG17
ENSG00000140464	15	74287014	74340153	217	29	404403	1.2401	0.10746	PML
ENSG00000183742	7	20174278	20257027	381	35	404403	1.2399	0.1075	MACC1
ENSG00000123415	12	54558529	54582778	78	11	404403	1.2399	0.10751	SMUG1
ENSG00000198198	1	43855553	43918321	152	23	404403	1.2395	0.10758	SZT2
ENSG00000022840	12	120971283	121015397	182	24	404403	1.2392	0.10764	RNF10
ENSG00000065491	6	37225548	37300746	383	24	404403	1.2391	0.10766	TBC1D22B
ENSG00000163534	1	157764193	157789895	103	15	404403	1.239	0.10767	FCRL1
ENSG00000107447	10	98064085	98098321	161	25	404403	1.239	0.10768	DNTT
ENSG00000205707	12	25348150	25362579	73	14	404403	1.2389	0.10768	LYRM5
ENSG00000164659	7	86506222	86689015	632	30	404403	1.2388	0.10772	KIAA1324L
ENSG00000204361	11	114549108	114579362	143	26	404403	1.2381	0.10783	NXPE2
ENSG00000173262	12	7965108	8043744	389	38	404403	1.2381	0.10784	SLC2A14
ENSG00000164124	4	159122756	159176563	102	19	404403	1.2377	0.10792	TMEM144
ENSG00000139117	12	39040624	39301232	1130	41	404403	1.2374	0.10798	CPNE8
ENSG00000110328	11	11292423	11643552	2071	189	404403	1.2373	0.10799	GALNT18
ENSG00000189184	4	138440072	138453648	56	14	404403	1.2372	0.108	PCDH18
ENSG00000106025	7	120427376	120498456	200	31	404403	1.2373	0.108	TSPAN12
ENSG00000119711	14	74523553	74551196	151	18	404403	1.2369	0.10807	ALDH6A1
ENSG00000040487	1	19638820	19655794	112	17	404403	1.2366	0.10811	PQLC2
ENSG00000264424	17	10346607	10372876	62	10	404403	1.2365	0.10814	MYH4
ENSG00000156140	4	73146686	73434516	631	31	404403	1.236	0.10823	ADAMTS3
ENSG00000225968	7	1727755	1787590	230	35	404403	1.2359	0.10825	ELFN1
ENSG00000069702	1	92145902	92371892	957	76	404403	1.2349	0.10843	TGFBR3
ENSG00000087302	14	52456193	52471420	73	22	404403	1.2341	0.10857	C14orf166
ENSG00000139631	12	53551447	53575135	79	13	404403	1.2341	0.10858	CSAD
ENSG00000196547	15	91445448	91465814	96	20	404403	1.2341	0.10859	MAN2A2
ENSG00000184271	12	51580719	51611477	92	18	404403	1.233	0.10878	POU6F1
ENSG00000172831	16	66968347	66978999	27	13	404403	1.2326	0.10887	CES2
ENSG00000111832	6	116892530	116918838	101	20	404403	1.2324	0.10889	RWDD1
ENSG00000123106	12	28286182	28732883	1742	30	404403	1.2324	0.1089	CCDC91
ENSG00000177994	2	54557171	54610879	198	35	404403	1.232	0.10897	C2orf73
ENSG00000119714	14	91698876	91720269	106	14	404403	1.2319	0.10899	GPR68
ENSG00000112116	6	52101479	52109335	35	11	404403	1.2316	0.10904	IL17F
ENSG00000198939	5	178322895	178360213	205	21	404403	1.2314	0.10909	ZFP2
ENSG00000182325	8	145579091	145583036	13	5	404403	1.2313	0.10911	FBXL6
ENSG00000171246	17	78440948	78451643	43	12	404403	1.2313	0.10911	NPTX1
ENSG00000127074	1	192605275	192629390	102	12	404403	1.2311	0.10914	RGS13
ENSG00000110448	11	60869867	60895324	107	22	404403	1.2311	0.10915	CD5
ENSG00000179344	6	32627244	32636160	811	22	404403	1.2306	0.10923	HLA-DQB1
ENSG00000175348	11	8968841	8986558	75	11	404403	1.2305	0.10925	TMEM9B
ENSG00000085872	19	16628700	16653341	85	19	404403	1.2305	0.10925	CHERP
ENSG00000135679	12	69201956	69239214	136	23	404403	1.2305	0.10926	MDM2
ENSG00000223601	10	22497743	22498950	6	2	404403	1.2302	0.10932	EBLN1
ENSG00000112029	6	153291664	153304714	52	9	404403	1.23	0.10935	FBXO5
ENSG00000265303	17	57274927	57292587	57	13	404403	1.2298	0.10939	CTD-2510F5.6
ENSG00000172399	4	120056939	120108944	245	27	404403	1.2295	0.10944	MYOZ2
ENSG00000140157	15	23004684	23034427	173	16	404403	1.2295	0.10945	NIPA2
ENSG00000267740	19	5866182	5903798	266	26	404403	1.2292	0.10949	AC024592.12
ENSG00000019549	8	49830249	49834299	3	2	404403	1.2284	0.10964	SNAI2
ENSG00000015171	10	180405	300577	341	27	404403	1.2284	0.10964	ZMYND11
ENSG00000075539	4	48499378	48782339	629	37	404403	1.2281	0.10971	FRYL
ENSG00000197753	6	35773070	35801651	123	16	404403	1.2281	0.10971	LHFPL5
ENSG00000172273	11	118992297	119006752	47	6	404403	1.2276	0.1098	HINFP
ENSG00000112576	6	41902671	42018095	574	59	404403	1.2274	0.10984	CCND3
ENSG00000108379	17	44839872	44910520	163	33	404403	1.2273	0.10986	WNT3
ENSG00000113369	5	90664541	90679176	30	14	404403	1.2272	0.10988	ARRDC3
ENSG00000144724	3	61547243	62283288	3621	224	404403	1.2269	0.10992	PTPRG
ENSG00000169221	16	30368423	30381585	22	8	404403	1.2269	0.10993	TBC1D10B
ENSG00000130383	19	5865837	5903798	269	27	404403	1.2269	0.10994	FUT5
ENSG00000214978	17	9694544	9725388	201	27	404403	1.2254	0.11021	RP11-477N12.3
ENSG00000107864	10	93806449	94050844	660	44	404403	1.2253	0.11023	CPEB3
ENSG00000117592	1	173446405	173457946	42	9	404403	1.2249	0.1103	PRDX6
ENSG00000188542	2	241499471	241503431	19	8	404403	1.2249	0.11031	DUSP28
ENSG00000075643	18	33767482	33852120	378	40	404403	1.2246	0.11035	MOCOS
ENSG00000171606	19	58694396	58724928	121	25	404403	1.224	0.11048	ZNF274
ENSG00000188372	7	76026835	76071388	269	27	404403	1.2239	0.1105	ZP3
ENSG00000172115	7	25159710	25164980	18	9	404403	1.2232	0.11063	CYCS
ENSG00000150681	1	192127587	192154945	59	16	404403	1.223	0.11067	RGS18
ENSG00000146678	7	45927956	45933267	17	5	404403	1.2225	0.11076	IGFBP1
ENSG00000177238	16	31225342	31236510	19	4	404403	1.2223	0.1108	TRIM72
ENSG00000141748	17	37313147	37323737	60	13	404403	1.2222	0.11082	ARL5C
ENSG00000132874	18	42792960	43263072	2195	140	404403	1.2222	0.11082	SLC14A2
ENSG00000160563	9	134735494	134955295	524	40	404403	1.2221	0.11083	MED27
ENSG00000131966	14	58666798	58701750	101	16	404403	1.222	0.11086	ACTR10
ENSG00000160613	11	117075053	117103241	126	23	404403	1.2218	0.11088	PCSK7
ENSG00000149573	11	118124118	118135251	59	8	404403	1.2216	0.11093	MPZL2
ENSG00000206559	3	28390637	28579613	570	32	404403	1.2214	0.11096	ZCWPW2
ENSG00000124783	6	7268539	7347679	615	32	404403	1.2214	0.11097	SSR1
ENSG00000177463	3	14989091	15095107	314	32	404403	1.2213	0.11098	NR2C2
ENSG00000214556	17	36991341	36997708	29	10	404403	1.2211	0.11103	C17orf98
ENSG00000204612	9	79634571	79635869	1	1	404403	1.221	0.11104	FOXB2
ENSG00000114251	3	55499743	55523973	73	18	404403	1.2209	0.11107	WNT5A
ENSG00000197584	3	177990720	178562217	2307	117	404403	1.2206	0.11112	KCNMB2
ENSG00000111670	12	102139275	102224716	325	27	404403	1.2204	0.11115	GNPTAB
ENSG00000143942	2	53994929	54002333	34	13	404403	1.2202	0.11119	CHAC2
ENSG00000173039	11	65421067	65430565	29	13	404403	1.22	0.11123	RELA
ENSG00000134575	11	47260853	47270457	35	8	404403	1.2199	0.11125	ACP2
ENSG00000149591	11	117070037	117075498	35	12	404403	1.2195	0.11133	TAGLN
ENSG00000162552	1	22443798	22470462	129	25	404403	1.2194	0.11135	WNT4
ENSG00000129317	12	44122410	44152620	147	19	404403	1.2192	0.11138	PUS7L
ENSG00000196544	17	8091652	8093564	3	2	404403	1.2187	0.11148	C17orf59
ENSG00000205060	7	133974084	134001803	147	13	404403	1.2185	0.11151	SLC35B4
ENSG00000101638	18	44259081	44339220	431	69	404403	1.2185	0.11151	ST8SIA5
ENSG00000113083	5	121398890	121413980	37	9	404403	1.2181	0.1116	LOX
ENSG00000035664	15	64199235	64364232	769	48	404403	1.2176	0.11168	DAPK2
ENSG00000116133	1	55315306	55352891	182	23	404403	1.2174	0.11172	DHCR24
ENSG00000143469	1	210111538	210337636	968	48	404403	1.2173	0.11174	SYT14
ENSG00000176009	11	8959119	8964580	47	10	404403	1.2171	0.11179	ASCL3
ENSG00000166415	15	53805938	54055075	1377	49	404403	1.217	0.11181	WDR72
ENSG00000145826	5	135257968	135290723	185	26	404403	1.2169	0.11183	LECT2
ENSG00000173473	3	47626762	47823596	437	29	404403	1.2166	0.11187	SMARCC1
ENSG00000137441	4	15961866	15970932	51	13	404403	1.2163	0.11194	FGFBP2
ENSG00000198216	1	181382238	181777219	1536	107	404403	1.216	0.11199	CACNA1E
ENSG00000143375	1	151482986	151511168	47	12	404403	1.2155	0.11209	CGN
ENSG00000132432	7	54819943	54827667	44	9	404403	1.2155	0.11209	SEC61G
ENSG00000021645	14	78708734	80330762	6562	271	404403	1.2145	0.11228	NRXN3
ENSG00000168481	8	22004338	22014597	18	2	404403	1.2144	0.1123	LGI3
ENSG00000170145	11	111473115	111601577	382	18	404403	1.2138	0.11241	SIK2
ENSG00000167208	16	50700211	50715264	40	13	404403	1.2133	0.11252	SNX20
ENSG00000112685	6	485133	693117	929	59	404403	1.2128	0.11259	EXOC2
ENSG00000145041	3	51433298	51534010	237	32	404403	1.2127	0.11262	VPRBP
ENSG00000158292	1	6307406	6321035	42	4	404403	1.2123	0.1127	GPR153
ENSG00000198900	20	39657458	39753127	256	39	404403	1.2119	0.11278	TOP1
ENSG00000268485	2	242167319	242168850	6	4	404403	1.2117	0.11281	AC104841.2
ENSG00000135956	2	96914254	96931732	34	16	404403	1.2114	0.11287	TMEM127
ENSG00000127870	13	26706253	26796791	473	51	404403	1.2114	0.11287	RNF6
ENSG00000181652	7	150709297	150721586	41	19	404403	1.2109	0.11296	ATG9B
ENSG00000064961	19	3572775	3579086	6	3	404403	1.2108	0.11298	HMG20B
ENSG00000176927	17	28256218	28435470	514	30	404403	1.2107	0.11301	EFCAB5
ENSG00000055813	2	56411258	56613308	888	72	404403	1.2106	0.11302	CCDC85A
ENSG00000165458	11	71934745	71950149	44	14	404403	1.2105	0.11304	INPPL1
ENSG00000110195	11	71900602	71907345	26	9	404403	1.2105	0.11305	FOLR1
ENSG00000101193	20	61569471	61576996	31	11	404403	1.2102	0.1131	GID8
ENSG00000138190	10	94590935	94819250	944	41	404403	1.21	0.11315	EXOC6
ENSG00000121289	19	33369902	33462897	549	29	404403	1.2097	0.1132	CEP89
ENSG00000196455	3	130397779	130465673	233	16	404403	1.2094	0.11325	PIK3R4
ENSG00000197302	16	31724550	31806190	231	16	404403	1.2094	0.11326	ZNF720
ENSG00000101493	18	74069644	74207146	603	47	404403	1.2094	0.11326	ZNF516
ENSG00000175193	3	183547173	183602721	238	27	404403	1.2091	0.1133	PARL
ENSG00000204599	6	30294256	30311506	90	18	404403	1.209	0.11334	TRIM39
ENSG00000184922	17	43298811	43324687	77	15	404403	1.2087	0.11339	FMNL1
ENSG00000240247	8	6854288	6875778	10	3	404403	1.2084	0.11344	DEFA1B
ENSG00000168591	17	42264338	42269099	15	6	404403	1.2082	0.11349	TMUB2
ENSG00000007062	4	15964699	16086001	567	81	404403	1.2081	0.1135	PROM1
ENSG00000232263	21	31661463	31661832	2	1	404403	1.208	0.11352	KRTAP25-1
ENSG00000100577	14	77787227	77797940	50	15	404403	1.2079	0.11354	GSTZ1
ENSG00000153563	2	87011729	87035519	94	10	404403	1.2075	0.11362	CD8A
ENSG00000157837	12	121200313	121342174	671	32	404403	1.2063	0.11385	SPPL3
ENSG00000213619	11	47586888	47606114	50	10	404403	1.2062	0.11387	NDUFS3
ENSG00000204252	6	32971955	32977389	54	16	404403	1.2062	0.11388	HLA-DOA
ENSG00000122188	1	203734304	203745361	48	7	404403	1.2059	0.11393	LAX1
ENSG00000107521	10	100175955	100206684	167	27	404403	1.2057	0.11396	HPS1
ENSG00000137936	1	94027347	94312706	1161	43	404403	1.2057	0.11397	BCAR3
ENSG00000198885	2	96991069	96994091	10	6	404403	1.2057	0.11397	ITPRIPL1
ENSG00000149305	11	113775399	113817287	192	32	404403	1.2055	0.114	HTR3B
ENSG00000180113	6	46655612	46672056	44	22	404403	1.2055	0.11401	TDRD6
ENSG00000130427	7	100318423	100321323	16	8	404403	1.2055	0.11401	EPO
ENSG00000110871	12	120941077	120972237	139	21	404403	1.2054	0.11402	COQ5
ENSG00000187735	8	54879112	54935089	173	19	404403	1.2051	0.11408	TCEA1
ENSG00000153283	3	111011566	111384597	1602	86	404403	1.2049	0.11412	CD96
ENSG00000167797	11	67273968	67276120	4	2	404403	1.2048	0.11414	CDK2AP2
ENSG00000115268	19	1438358	1440583	2	1	404403	1.2048	0.11414	RPS15
ENSG00000110243	11	116660083	116663136	15	7	404403	1.2046	0.11418	APOA5
ENSG00000162873	1	205305220	205326218	129	22	404403	1.2045	0.1142	KLHDC8A
ENSG00000164733	8	11700033	11726957	184	24	404403	1.2045	0.1142	CTSB
ENSG00000170906	19	54606036	54612564	36	7	404403	1.2045	0.1142	NDUFA3
ENSG00000197355	9	139971953	139978991	24	7	404403	1.2042	0.11427	UAP1L1
ENSG00000187905	22	21400249	21418457	67	18	404403	1.204	0.1143	AC002472.13
ENSG00000170153	4	141780961	142134031	1433	90	404403	1.2039	0.11432	RNF150
ENSG00000269449	7	95171457	95173854	7	4	404403	1.2034	0.11441	AC002451.1
ENSG00000139618	13	32889611	32973805	234	27	404403	1.2034	0.11441	BRCA2
ENSG00000135775	1	230778235	230829728	254	33	404403	1.2032	0.11445	COG2
ENSG00000138614	15	65871091	65903627	104	16	404403	1.203	0.11449	VWA9
ENSG00000196236	22	41253081	41363838	173	38	404403	1.203	0.11449	XPNPEP3
ENSG00000184508	15	91474148	91475799	6	3	404403	1.2027	0.11454	HDDC3
ENSG00000154764	3	13857755	13921618	321	44	404403	1.2026	0.11457	WNT7A
ENSG00000105875	7	134868590	134896316	137	14	404403	1.2025	0.11458	WDR91
ENSG00000127083	9	95176527	95186743	36	14	404403	1.2021	0.11465	OMD
ENSG00000243444	9	112403068	112713755	1604	102	404403	1.2022	0.11465	PALM2
ENSG00000221932	11	124789146	124790573	3	2	404403	1.2021	0.11466	HEPN1
ENSG00000115539	2	101179152	101193197	67	10	404403	1.2021	0.11467	PDCL3
ENSG00000151640	10	134000404	134019280	103	20	404403	1.2021	0.11467	DPYSL4
ENSG00000101680	18	6941743	7117813	743	104	404403	1.2019	0.11471	LAMA1
ENSG00000267314	19	5904852	5914718	47	11	404403	1.2016	0.11476	AC104532.2
ENSG00000196240	1	248616077	248617130	2	1	404403	1.2012	0.11484	OR2T2
ENSG00000072682	5	131527531	131631008	400	33	404403	1.2007	0.11493	P4HA2
ENSG00000111540	12	56367697	56388490	57	10	404403	1.2005	0.11498	RAB5B
ENSG00000169951	16	30565085	30569819	8	5	404403	1.2001	0.11505	ZNF764
ENSG00000114638	3	118892364	118924000	157	34	404403	1.2	0.11508	UPK1B
ENSG00000120963	8	102190106	102218421	72	11	404403	1.1996	0.11514	ZNF706
ENSG00000197774	16	1823208	1831709	44	18	404403	1.1996	0.11514	EME2
ENSG00000100441	14	24898492	24910540	82	14	404403	1.1996	0.11515	KHNYN
ENSG00000163508	3	27757440	27764206	15	6	404403	1.1995	0.11516	EOMES
ENSG00000125895	20	1161205	1166059	4	2	404403	1.1992	0.11523	TMEM74B
ENSG00000164053	3	48488114	48507115	35	8	404403	1.199	0.11526	ATRIP
ENSG00000197616	14	23851199	23877486	110	28	404403	1.199	0.11527	MYH6
ENSG00000142959	1	45249257	45253377	4	2	404403	1.1989	0.11529	BEST4
ENSG00000143442	1	151375200	151431941	118	10	404403	1.1986	0.11534	POGZ
ENSG00000105372	19	42363988	42376994	54	9	404403	1.1985	0.11536	RPS19
ENSG00000141968	19	6772725	6857377	321	42	404403	1.1983	0.1154	VAV1
ENSG00000115970	2	43393800	43823185	1700	53	404403	1.1982	0.11542	THADA
ENSG00000160075	1	1477053	1510249	118	10	404403	1.1981	0.11543	SSU72
ENSG00000155393	16	50099852	50140298	164	16	404403	1.1981	0.11543	HEATR3
ENSG00000183665	8	125463048	125474391	45	11	404403	1.1975	0.11555	TRMT12
ENSG00000104957	19	13842574	13874110	113	14	404403	1.1973	0.11559	CCDC130
ENSG00000182580	3	184279572	184300197	84	20	404403	1.1973	0.1156	EPHB3
ENSG00000189171	1	153591263	153606568	42	7	404403	1.1972	0.11561	S100A13
ENSG00000136003	12	108956358	108963160	25	6	404403	1.197	0.11565	ISCU
ENSG00000176842	16	54964774	54968397	9	3	404403	1.1969	0.11567	IRX5
ENSG00000157765	4	25656923	25680370	54	16	404403	1.1964	0.11577	SLC34A2
ENSG00000126561	17	40439565	40463961	77	11	404403	1.1962	0.1158	STAT5A
ENSG00000095066	19	12873817	12983554	384	37	404403	1.1962	0.1158	HOOK2
ENSG00000267848	20	62585007	62585495	3	2	404403	1.196	0.11585	AL118506.1
ENSG00000119913	10	114043493	114064793	88	24	404403	1.1959	0.11586	TECTB
ENSG00000161618	19	49956426	49974305	100	13	404403	1.1953	0.11599	ALDH16A1
ENSG00000164434	6	123100620	123105219	17	6	404403	1.1949	0.11607	FABP7
ENSG00000176973	11	65339820	65341669	3	2	404403	1.1948	0.11608	FAM89B
ENSG00000122692	9	33041762	33076665	143	18	404403	1.1946	0.11612	SMU1
ENSG00000064490	19	19303008	19312678	27	9	404403	1.1943	0.11618	RFXANK
ENSG00000197124	19	20107867	20150315	214	20	404403	1.1936	0.11633	ZNF682
ENSG00000231500	6	33239787	33244287	28	7	404403	1.1934	0.11636	RPS18
ENSG00000161634	12	55038375	55042277	15	7	404403	1.1934	0.11636	DCD
ENSG00000061987	12	62860597	62991363	459	31	404403	1.1931	0.11641	MON2
ENSG00000164451	6	116850174	116880031	93	15	404403	1.193	0.11644	FAM26D
ENSG00000111536	12	68595131	68619601	95	19	404403	1.1924	0.11655	IL26
ENSG00000164823	8	90914087	90940116	94	21	404403	1.1921	0.11661	OSGIN2
ENSG00000134324	2	11817721	11967535	648	60	404403	1.1913	0.11677	LPIN1
ENSG00000105483	19	48684027	48759203	461	38	404403	1.1913	0.11677	CARD8
ENSG00000163159	1	151142463	151167797	52	13	404403	1.1912	0.11678	VPS72
ENSG00000103381	16	12756919	12897874	675	57	404403	1.1911	0.11681	CPPED1
ENSG00000007202	17	26941458	26972472	61	33	404403	1.1906	0.1169	KIAA0100
ENSG00000164713	7	97881691	97937162	241	21	404403	1.1899	0.11705	BRI3
ENSG00000169484	14	20482419	20483352	3	2	404403	1.1898	0.11706	OR4K14
ENSG00000115750	2	9983483	10074545	554	18	404403	1.1896	0.11711	TAF1B
ENSG00000053328	6	110567131	110679475	411	35	404403	1.1892	0.11718	METTL24
ENSG00000175220	11	46698630	46722165	56	22	404403	1.189	0.11722	ARHGAP1
ENSG00000166167	10	103113820	103317078	703	28	404403	1.189	0.11723	BTRC
ENSG00000115211	2	27587219	27593353	21	11	404403	1.1882	0.11737	EIF2B4
ENSG00000122674	7	5938356	5965605	89	14	404403	1.1882	0.11738	CCZ1
ENSG00000173214	6	111580551	111592370	46	14	404403	1.1878	0.11745	KIAA1919
ENSG00000142484	17	4675179	4686506	59	13	404403	1.1878	0.11746	TM4SF5
ENSG00000110536	11	47586982	47595013	23	8	404403	1.1875	0.11752	PTPMT1
ENSG00000112812	6	27215480	27224403	33	14	404403	1.1871	0.11759	PRSS16
ENSG00000185298	17	79633394	79640934	53	7	404403	1.187	0.11761	CCDC137
ENSG00000139572	12	54756229	54758271	3	2	404403	1.1867	0.11766	GPR84
ENSG00000119986	10	99437181	99447080	53	11	404403	1.1865	0.11771	AVPI1
ENSG00000169554	2	145141648	145282147	272	47	404403	1.1864	0.11774	ZEB2
ENSG00000120664	13	36920568	36943738	95	16	404403	1.1864	0.11774	SPG20OS
ENSG00000213221	9	139253932	139258241	27	10	404403	1.1858	0.11784	DNLZ
ENSG00000259384	17	61994560	61996179	6	4	404403	1.1858	0.11785	GH1
ENSG00000079246	2	216972187	217071026	393	40	404403	1.1855	0.11791	XRCC5
ENSG00000160994	19	15121556	15134081	113	23	404403	1.1852	0.11796	CCDC105
ENSG00000269883	14	77607026	77609339	6	2	404403	1.1851	0.11798	AC007375.1
ENSG00000270898	2	53897430	54087297	805	37	404403	1.1848	0.11806	ASB3
ENSG00000170579	18	3496030	4455335	4075	313	404403	1.1845	0.1181	DLGAP1
ENSG00000204574	6	30539153	30564956	138	25	404403	1.1842	0.11816	ABCF1
ENSG00000268735	13	24322243	24323901	14	6	404403	1.1842	0.11816	AL139080.1
ENSG00000120211	9	5231419	5235304	14	4	404403	1.184	0.11822	INSL4
ENSG00000186470	6	26365387	26378546	119	12	404403	1.1835	0.1183	BTN3A2
ENSG00000099995	22	30727977	30752936	106	20	404403	1.1835	0.1183	SF3A1
ENSG00000006025	17	45884738	45899200	66	13	404403	1.1832	0.11836	OSBPL7
ENSG00000143776	1	227177566	227506175	2251	28	404403	1.1828	0.11845	CDC42BPA
ENSG00000065970	12	8185299	8208099	61	15	404403	1.1828	0.11845	FOXJ2
ENSG00000139131	12	32880424	32908836	140	13	404403	1.1822	0.11855	YARS2
ENSG00000233041	15	40643234	40648635	20	7	404403	1.1815	0.1187	PHGR1
ENSG00000138613	15	63568217	63601325	114	25	404403	1.1811	0.11879	APH1B
ENSG00000169981	3	44690219	44702283	21	13	404403	1.1809	0.11882	ZNF35
ENSG00000146109	6	26597180	26600278	18	7	404403	1.1809	0.11883	ABT1
ENSG00000183313	11	6007122	6008215	11	4	404403	1.1806	0.11889	OR52L1
ENSG00000232748	16	31072813	31073451	1	1	404403	1.1805	0.1189	ZNF668
ENSG00000169683	17	79981178	79989027	17	10	404403	1.1804	0.11891	LRRC45
ENSG00000124789	6	17615269	17706656	420	44	404403	1.1802	0.11896	NUP153
ENSG00000183793	16	15457516	15474904	21	5	404403	1.1801	0.11898	NPIPA5
ENSG00000183379	14	74872596	74892805	78	13	404403	1.18	0.11899	SYNDIG1L
ENSG00000137392	6	35762759	35765088	8	4	404403	1.1796	0.11907	CLPS
ENSG00000254772	11	62327073	62342401	36	8	404403	1.1791	0.11918	EEF1G
ENSG00000185760	6	73331520	73908574	2031	129	404403	1.1789	0.11921	KCNQ5
ENSG00000168398	14	96671016	96710666	185	34	404403	1.1788	0.11924	BDKRB2
ENSG00000125691	17	37004118	37010096	15	7	404403	1.1788	0.11924	RPL23
ENSG00000198722	9	35161999	35405335	861	39	404403	1.1787	0.11926	UNC13B
ENSG00000135766	1	231499497	231560790	384	11	404403	1.1786	0.11928	EGLN1
ENSG00000141456	17	4574679	4607632	138	19	404403	1.1784	0.11932	PELP1
ENSG00000228716	5	79922047	79950802	197	10	404403	1.1782	0.11935	DHFR
ENSG00000167759	19	51559463	51568371	36	9	404403	1.1783	0.11935	KLK13
ENSG00000196796	16	29049923	29064047	8	2	404403	1.1781	0.11937	CTB-134H23.2
ENSG00000128510	7	129932974	129964020	130	21	404403	1.1781	0.11938	CPA4
ENSG00000184378	3	169484709	169487683	14	4	404403	1.1778	0.11943	ACTRT3
ENSG00000100612	14	60610838	60636574	117	9	404403	1.1774	0.11952	DHRS7
ENSG00000124383	2	71357444	71377231	132	15	404403	1.1772	0.11955	MPHOSPH10
ENSG00000257987	12	49121218	49159569	122	20	404403	1.177	0.11959	LINC00935
ENSG00000221890	22	39214457	39239987	106	17	404403	1.1766	0.11968	NPTXR
ENSG00000261130	16	15489611	15609205	408	52	404403	1.1763	0.11973	RP11-1021N1.1
ENSG00000120137	5	167975500	168006605	94	23	404403	1.1762	0.11976	PANK3
ENSG00000174844	3	57327727	57530071	1021	29	404403	1.1756	0.11988	DNAH12
ENSG00000161594	17	39991937	40004636	55	7	404403	1.1755	0.11989	KLHL10
ENSG00000173442	11	65343509	65360121	47	17	404403	1.1753	0.11994	EHBP1L1
ENSG00000162572	1	1215816	1227409	65	22	404403	1.1753	0.11995	SCNN1D
ENSG00000156958	15	49447853	49660066	856	25	404403	1.175	0.11999	GALK2
ENSG00000178184	18	77915115	78005429	281	21	404403	1.1749	0.12003	PARD6G
ENSG00000159658	1	47124366	47184824	206	18	404403	1.1748	0.12004	EFCAB14
ENSG00000170054	14	94929054	94946026	113	29	404403	1.1745	0.12009	SERPINA9
ENSG00000204703	6	29053985	29055090	5	3	404403	1.1734	0.12032	OR2B3
ENSG00000089050	20	18467184	18477887	49	15	404403	1.1731	0.12038	RBBP9
ENSG00000141497	17	4643319	4649411	28	13	404403	1.173	0.1204	ZMYND15
ENSG00000084733	2	26256976	26360323	402	25	404403	1.1727	0.12046	RAB10
ENSG00000212998	8	94752349	94753001	2	1	404403	1.1724	0.12052	RBM12B-AS1
ENSG00000040531	17	3539762	3564836	174	21	404403	1.1722	0.12055	CTNS
ENSG00000174132	5	99871009	99922445	207	27	404403	1.1721	0.12059	FAM174A
ENSG00000132640	20	11871371	11907257	143	19	404403	1.1721	0.12059	BTBD3
ENSG00000068654	2	86247339	86333278	370	30	404403	1.172	0.12061	POLR1A
ENSG00000120915	8	27348296	27403081	246	24	404403	1.1719	0.12061	EPHX2
ENSG00000203785	1	153065611	153078660	73	15	404403	1.1716	0.12068	SPRR2E
ENSG00000188505	19	39687601	39692524	14	3	404403	1.1713	0.12075	NCCRP1
ENSG00000179008	14	60863187	60982261	350	16	404403	1.1707	0.12086	C14orf39
ENSG00000176834	12	118501398	118573831	341	46	404403	1.1705	0.12091	VSIG10
ENSG00000213096	19	24216276	24312654	444	31	404403	1.1705	0.12091	ZNF254
ENSG00000115604	2	102927989	103015218	502	32	404403	1.1701	0.12098	IL18R1
ENSG00000141580	17	80572438	80606429	181	36	404403	1.17	0.121	WDR45B
ENSG00000100346	22	39966758	40085742	383	37	404403	1.17	0.121	CACNA1I
ENSG00000132394	3	127872297	128127485	752	36	404403	1.1698	0.12104	EEFSEC
ENSG00000241128	1	247886401	247887345	6	3	404403	1.1696	0.12109	OR14A2
ENSG00000165949	14	94571182	94583033	62	18	404403	1.1696	0.12109	IFI27
ENSG00000185436	1	24480647	24514449	170	25	404403	1.1695	0.1211	IFNLR1
ENSG00000152578	11	105480721	105852819	1204	54	404403	1.1691	0.12117	GRIA4
ENSG00000154342	1	228194752	228248961	168	26	404403	1.1688	0.12124	WNT3A
ENSG00000120992	8	54958938	55014577	184	18	404403	1.1687	0.12127	LYPLA1
ENSG00000188878	17	73905655	73937221	123	28	404403	1.1685	0.1213	FBF1
ENSG00000186081	12	52908359	52914471	34	4	404403	1.1683	0.12134	KRT5
ENSG00000143337	1	179851177	179894135	168	22	404403	1.1682	0.12136	TOR1AIP1
ENSG00000151962	4	155702365	155749965	113	11	404403	1.1682	0.12136	RBM46
ENSG00000187372	5	140593509	140596993	17	7	404403	1.1682	0.12136	PCDHB13
ENSG00000084764	2	27193480	27250064	109	16	404403	1.1678	0.12145	MAPRE3
ENSG00000197780	1	109605108	109618624	68	18	404403	1.1676	0.12149	TAF13
ENSG00000204740	10	19492779	20079330	3454	110	404403	1.1666	0.12168	MALRD1
ENSG00000111790	12	27091316	27119583	90	19	404403	1.1666	0.12169	FGFR1OP2
ENSG00000184924	2	25012603	25016251	15	6	404403	1.1661	0.12179	PTRHD1
ENSG00000213780	6	30875961	30881883	32	9	404403	1.1656	0.12189	GTF2H4
ENSG00000175066	3	141882414	141944449	196	37	404403	1.1653	0.12194	GK5
ENSG00000116922	1	38147242	38157914	63	9	404403	1.1652	0.12196	C1orf109
ENSG00000213995	13	111267881	111292340	186	19	404403	1.1647	0.12206	CARKD
ENSG00000167523	16	89724210	89737680	86	22	404403	1.1645	0.1221	SPATA33
ENSG00000011566	2	39476407	39664453	678	37	404403	1.1645	0.12211	MAP4K3
ENSG00000135622	2	74881355	74909186	77	19	404403	1.1637	0.12228	SEMA4F
ENSG00000117133	1	84944942	84963473	117	26	404403	1.1635	0.1223	RPF1
ENSG00000104689	8	23047965	23082639	153	24	404403	1.1631	0.1224	TNFRSF10A
ENSG00000136859	9	129849611	129885162	96	24	404403	1.163	0.12241	ANGPTL2
ENSG00000124232	20	43935491	43945803	46	12	404403	1.1629	0.12244	RBPJL
ENSG00000117399	1	43824626	43828874	10	6	404403	1.1627	0.12248	CDC20
ENSG00000133961	14	73741815	73930348	917	36	404403	1.1624	0.12253	NUMB
ENSG00000164082	3	51741086	51752629	16	9	404403	1.1621	0.1226	GRM2
ENSG00000104549	8	126010739	126034525	124	14	404403	1.1618	0.12266	SQLE
ENSG00000112378	6	138409642	138428648	114	25	404403	1.1617	0.12268	PERP
ENSG00000107938	10	127408084	127452712	67	13	404403	1.1616	0.1227	EDRF1
ENSG00000162129	11	72003469	72145692	401	27	404403	1.1615	0.12273	CLPB
ENSG00000147894	9	27546544	27573864	150	23	404403	1.1614	0.12274	C9orf72
ENSG00000130592	11	1874200	1913497	257	34	404403	1.1612	0.12277	LSP1
ENSG00000121152	2	97001525	97039583	76	20	404403	1.1611	0.1228	NCAPH
ENSG00000107789	10	89264632	89313217	135	24	404403	1.1611	0.12281	MINPP1
ENSG00000134757	18	29027758	29058665	155	21	404403	1.161	0.12282	DSG3
ENSG00000188807	1	9648932	9674935	73	17	404403	1.1608	0.12286	TMEM201
ENSG00000110048	11	59341871	59383617	132	17	404403	1.1608	0.12286	OSBP
ENSG00000166004	11	93394805	93463522	239	24	404403	1.1605	0.12292	KIAA1731
ENSG00000182087	19	1009647	1021117	107	20	404403	1.1605	0.12292	TMEM259
ENSG00000168389	1	40420802	40435638	31	12	404403	1.1602	0.12299	MFSD2A
ENSG00000184575	12	64798130	64844907	109	22	404403	1.1601	0.123	XPOT
ENSG00000133789	11	9685624	9774538	541	29	404403	1.1599	0.12305	SWAP70
ENSG00000149294	11	112831997	113149158	1316	67	404403	1.1599	0.12305	NCAM1
ENSG00000127124	1	41972036	42501596	2076	91	404403	1.1598	0.12306	HIVEP3
ENSG00000127990	7	94214542	94285521	160	22	404403	1.1592	0.12318	SGCE
ENSG00000117360	1	150293925	150325671	136	18	404403	1.159	0.12322	PRPF3
ENSG00000146476	6	151773422	151791236	83	19	404403	1.1588	0.12326	C6orf211
ENSG00000204657	6	29555683	29556745	13	8	404403	1.1587	0.12328	OR2H2
ENSG00000139266	12	58148881	58154190	10	3	404403	1.1585	0.12332	2009-03-01
ENSG00000119616	14	75179847	75203394	76	20	404403	1.1586	0.12332	FCF1
ENSG00000127995	7	94138531	94186331	143	22	404403	1.1584	0.12336	CASD1
ENSG00000077327	10	22634399	22743153	308	21	404403	1.1584	0.12336	SPAG6
ENSG00000176771	2	133429374	134326034	3242	210	404403	1.1578	0.12348	NCKAP5
ENSG00000198553	13	50589390	50595058	19	5	404403	1.1568	0.12367	KCNRG
ENSG00000176732	2	24338241	24346347	32	5	404403	1.1564	0.12376	PFN4
ENSG00000268788	4	76871883	76878526	25	12	404403	1.1564	0.12377	AC110615.1
ENSG00000169314	22	24105208	24108048	9	4	404403	1.1562	0.1238	C22orf15
ENSG00000110786	11	18749475	18814268	229	44	404403	1.156	0.12384	PTPN5
ENSG00000165533	14	89290497	89344335	170	28	404403	1.1558	0.12389	TTC8
ENSG00000122786	7	134429003	134655479	942	73	404403	1.1557	0.1239	CALD1
ENSG00000142511	19	51273721	51274989	2	1	404403	1.1553	0.12398	GPR32
ENSG00000101773	18	20378224	20606451	723	26	404403	1.1552	0.12399	RBBP8
ENSG00000185942	8	63161150	63912211	3603	87	404403	1.1552	0.124	NKAIN3
ENSG00000159398	16	55880066	55989943	467	52	404403	1.1551	0.12402	CES5A
ENSG00000237541	6	32709119	32714992	120	14	404403	1.1546	0.12413	HLA-DQA2
ENSG00000074660	17	1537152	1549041	39	11	404403	1.1546	0.12413	SCARF1
ENSG00000142611	1	2985732	3355185	1762	161	404403	1.1545	0.12415	PRDM16
ENSG00000152977	3	147111209	147228080	381	32	404403	1.1544	0.12417	ZIC1
ENSG00000237190	5	133737778	133747589	19	6	404403	1.1543	0.1242	CDKN2AIPNL
ENSG00000254959	7	30791753	30931696	656	38	404403	1.1542	0.12421	INMT-FAM188B
ENSG00000196099	11	123676043	123677095	5	3	404403	1.1541	0.12424	OR6M1
ENSG00000058335	15	79252289	79383115	447	62	404403	1.1539	0.12426	RASGRF1
ENSG00000268950	1	31902192	31902614	3	2	404403	1.1537	0.1243	AC114494.1
ENSG00000198771	1	167599330	167675486	383	63	404403	1.1536	0.12433	RCSD1
ENSG00000178776	5	147260289	147286101	127	19	404403	1.1532	0.12441	C5orf46
ENSG00000152315	14	90528109	90652201	570	44	404403	1.1529	0.12447	KCNK13
ENSG00000188130	22	50683879	50700254	91	18	404403	1.1527	0.12451	MAPK12
ENSG00000061918	4	156680144	156728743	194	39	404403	1.1523	0.1246	GUCY1B3
ENSG00000101464	20	33148346	33264910	231	21	404403	1.1522	0.12463	PIGU
ENSG00000155846	5	149109861	149234585	526	47	404403	1.1519	0.12468	PPARGC1B
ENSG00000139178	12	7242183	7261869	86	20	404403	1.1519	0.12469	C1RL
ENSG00000105887	7	135611509	135662101	255	25	404403	1.1516	0.12475	MTPN
ENSG00000100336	22	36585172	36600886	151	18	404403	1.1511	0.12485	APOL4
ENSG00000179837	3	51428731	51435330	13	5	404403	1.1508	0.12491	RBM15B
ENSG00000164690	7	155592680	155604967	15	5	404403	1.1501	0.12505	SHH
ENSG00000222028	14	23511376	23513269	11	7	404403	1.15	0.12506	PSMB11
ENSG00000103342	16	11961985	12009939	173	21	404403	1.1499	0.12509	GSPT1
ENSG00000117410	1	44440159	44443967	11	5	404403	1.1499	0.1251	ATP6V0B
ENSG00000065000	19	2100988	2164464	378	29	404403	1.1499	0.1251	AP3D1
ENSG00000221852	17	39182278	39183454	6	3	404403	1.1496	0.12516	KRTAP1-5
ENSG00000169499	8	38758753	38831428	255	44	404403	1.1493	0.12521	PLEKHA2
ENSG00000237765	4	15683285	15707188	98	19	404403	1.1493	0.12522	FAM200B
ENSG00000120328	5	140588269	140591696	10	5	404403	1.149	0.12528	PCDHB12
ENSG00000119688	14	74752126	74769759	142	8	404403	1.1489	0.12529	ABCD4
ENSG00000151327	14	35514113	35582336	338	28	404403	1.1489	0.1253	FAM177A1
ENSG00000140545	15	89441916	89456642	81	16	404403	1.1488	0.12532	MFGE8
ENSG00000170616	8	145554228	145559943	6	4	404403	1.1482	0.12544	SCRT1
ENSG00000078053	7	38423305	38671167	1458	77	404403	1.148	0.12549	AMPH
ENSG00000147588	8	82352561	82359758	15	3	404403	1.1476	0.12557	PMP2
ENSG00000159086	21	34106210	34144169	77	22	404403	1.1475	0.12558	PAXBP1
ENSG00000189332	11	18230685	18236109	9	3	404403	1.1473	0.12563	RP11-113D6.10
ENSG00000260836	15	83208783	83224682	54	20	404403	1.1471	0.12567	RP11-152F13.10
ENSG00000173227	11	66774249	66818334	119	16	404403	1.1467	0.12576	SYT12
ENSG00000105982	7	156432975	156469824	149	21	404403	1.1465	0.12579	RNF32
ENSG00000124143	20	37230577	37279678	195	39	404403	1.1459	0.12592	ARHGAP40
ENSG00000078804	20	33292094	33301243	16	6	404403	1.1457	0.12597	TP53INP2
ENSG00000105479	19	48799714	48825151	155	21	404403	1.1456	0.12598	CCDC114
ENSG00000152104	1	214522039	214725792	1013	70	404403	1.1455	0.12599	PTPN14
ENSG00000181218	1	228645065	228645560	2	1	404403	1.1454	0.12602	HIST3H2A
ENSG00000006837	5	133541305	133706738	547	20	404403	1.1451	0.12608	CDKL3
ENSG00000141141	17	35969787	36003493	104	23	404403	1.1444	0.12623	DDX52
ENSG00000214113	6	5102827	5261172	885	49	404403	1.1443	0.12625	LYRM4
ENSG00000119698	14	94612465	94746072	475	36	404403	1.1443	0.12625	PPP4R4
ENSG00000146453	6	160221298	160241736	103	23	404403	1.144	0.1263	PNLDC1
ENSG00000151778	13	44947801	44971850	58	13	404403	1.1436	0.1264	SERP2
ENSG00000204267	6	32789610	32806557	257	32	404403	1.1435	0.12641	TAP2
ENSG00000158092	3	136581050	136668665	337	16	404403	1.143	0.12651	NCK1
ENSG00000170465	12	52862300	52867569	49	6	404403	1.1431	0.12651	KRT6C
ENSG00000153234	2	157180944	157198860	38	14	404403	1.1429	0.12655	NR4A2
ENSG00000163481	2	219528587	219537134	29	6	404403	1.1423	0.12666	RNF25
ENSG00000262814	17	79670387	79674556	25	7	404403	1.142	0.12673	MRPL12
ENSG00000124780	6	39266777	39282329	59	20	404403	1.1415	0.12684	KCNK17
ENSG00000131944	19	33463115	33469128	40	12	404403	1.1412	0.1269	C19orf40
ENSG00000137270	6	52991762	53013627	94	19	404403	1.1408	0.12697	GCM1
ENSG00000176571	8	87878670	88627447	3499	91	404403	1.1408	0.12699	CNBD1
ENSG00000196177	10	124768495	124817827	235	36	404403	1.1405	0.12705	ACADSB
ENSG00000169752	15	76228310	76352136	443	20	404403	1.1402	0.12709	NRG4
ENSG00000144381	2	198351305	198381461	78	15	404403	1.1402	0.1271	HSPD1
ENSG00000110484	11	62037627	62040628	8	4	404403	1.1402	0.12711	SCGB2A2
ENSG00000174502	1	205882176	205912588	178	29	404403	1.1401	0.12712	SLC26A9
ENSG00000131969	14	51338878	51371688	109	16	404403	1.1401	0.12713	ABHD12B
ENSG00000001167	6	41040684	41067715	126	20	404403	1.1399	0.12716	NFYA
ENSG00000169758	15	76352178	76521462	633	64	404403	1.1398	0.12719	C15orf27
ENSG00000108950	17	66531254	66597530	233	42	404403	1.1396	0.12722	FAM20A
ENSG00000184302	14	60975669	60979568	9	3	404403	1.1392	0.12731	SIX6
ENSG00000105649	19	18307594	18314884	21	6	404403	1.1386	0.12743	RAB3A
ENSG00000162148	11	61248592	61258403	47	9	404403	1.138	0.12755	PPP1R32
ENSG00000215547	20	29845467	29847435	8	4	404403	1.1379	0.12757	DEFB115
ENSG00000145545	5	6633456	6669675	230	32	404403	1.1374	0.12768	SRD5A1
ENSG00000121775	1	32537632	32568467	79	16	404403	1.1373	0.1277	TMEM39B
ENSG00000181061	3	42798669	42846023	139	25	404403	1.1373	0.1277	HIGD1A
ENSG00000084207	11	67351066	67354131	18	6	404403	1.1373	0.1277	GSTP1
ENSG00000188352	9	20658308	20995954	1449	64	404403	1.1373	0.12771	FOCAD
ENSG00000184923	10	88985205	88996665	2	1	404403	1.1371	0.12775	NUTM2A
ENSG00000234127	6	30152232	30181204	292	25	404403	1.1362	0.12794	TRIM26
ENSG00000151304	5	121297656	121411265	362	23	404403	1.136	0.12798	SRFBP1
ENSG00000104140	15	41164412	41166487	4	2	404403	1.1359	0.128	RHOV
ENSG00000198336	17	45277812	45301045	58	15	404403	1.1359	0.128	MYL4
ENSG00000066933	15	72114632	72410918	930	36	404403	1.1358	0.12802	MYO9A
ENSG00000006634	7	87505531	87538856	92	16	404403	1.1357	0.12805	DBF4
ENSG00000184602	16	11762270	11773015	49	7	404403	1.1354	0.1281	SNN
ENSG00000169184	22	28144265	28197486	124	39	404403	1.1354	0.12811	MN1
ENSG00000172689	11	60552821	60568778	79	15	404403	1.1352	0.12815	MS4A10
ENSG00000130529	19	49660998	49715093	262	23	404403	1.1351	0.12816	TRPM4
ENSG00000188100	10	88780063	88784487	27	5	404403	1.135	0.12819	FAM25A
ENSG00000184677	1	22778344	22857650	222	30	404403	1.1348	0.12823	ZBTB40
ENSG00000127540	19	1597171	1605480	12	5	404403	1.1348	0.12823	UQCR11
ENSG00000258830	12	57643392	57690267	80	18	404403	1.1347	0.12825	RP11-123K3.4
ENSG00000187583	1	901877	911245	59	22	404403	1.134	0.1284	PLEKHN1
ENSG00000178026	22	24981588	24989175	15	4	404403	1.1337	0.12846	FAM211B
ENSG00000116774	1	114522063	114524876	10	7	404403	1.1336	0.12848	OLFML3
ENSG00000141424	18	33688495	33709348	72	10	404403	1.1335	0.12849	SLC39A6
ENSG00000183117	8	2792875	4852494	23319	651	404403	1.1332	0.12856	CSMD1
ENSG00000132155	3	12625100	12705725	322	20	404403	1.133	0.12861	RAF1
ENSG00000152520	13	28712643	28869475	333	20	404403	1.1329	0.12862	PAN3
ENSG00000165650	10	119040000	119134978	333	17	404403	1.1323	0.12875	PDZD8
ENSG00000143340	1	179712298	179785333	341	43	404403	1.1323	0.12876	FAM163A
ENSG00000166592	16	66955582	66959547	11	6	404403	1.132	0.12882	RRAD
ENSG00000101190	20	61472467	61493115	95	9	404403	1.132	0.12882	TCFL5
ENSG00000136275	7	47834889	47859445	120	21	404403	1.1318	0.12885	C7orf69
ENSG00000132631	20	18794370	18795033	4	2	404403	1.1318	0.12885	SCP2D1
ENSG00000116785	1	196743925	196763203	35	8	404403	1.1318	0.12886	CFHR3
ENSG00000259288	15	40509629	40568597	195	46	404403	1.1314	0.12895	RP11-133K1.2
ENSG00000114993	2	74652963	74669549	47	17	404403	1.1313	0.12896	RTKN
ENSG00000206530	3	113005777	113160457	812	33	404403	1.1313	0.12896	WDR52
ENSG00000141858	19	14198652	14201848	8	5	404403	1.1313	0.12896	SAMD1
ENSG00000100024	22	24863206	24924358	234	30	404403	1.1312	0.12898	UPB1
ENSG00000070731	17	74559792	74583038	117	12	404403	1.1311	0.129	ST6GALNAC2
ENSG00000185670	11	62515791	62521660	12	6	404403	1.1309	0.12904	ZBTB3
ENSG00000170473	12	56295197	56326402	87	12	404403	1.1309	0.12904	WIBG
ENSG00000037474	5	6599352	6633404	214	26	404403	1.1309	0.12905	NSUN2
ENSG00000120594	10	20105168	20578785	2743	117	404403	1.1307	0.12908	PLXDC2
ENSG00000103647	15	68871308	69020145	538	49	404403	1.1305	0.12914	CORO2B
ENSG00000170790	11	6890924	6891976	9	2	404403	1.1303	0.12918	OR10A2
ENSG00000074621	15	65903704	65953333	142	17	404403	1.1298	0.12929	SLC24A1
ENSG00000029363	6	136578001	136610989	45	12	404403	1.1296	0.12932	BCLAF1
ENSG00000267140	18	33023835	33077904	125	21	404403	1.1296	0.12932	RP11-322E11.6
ENSG00000187553	10	94821021	94828454	27	9	404403	1.1293	0.12938	CYP26C1
ENSG00000153832	2	230787018	230877825	217	40	404403	1.1293	0.1294	FBXO36
ENSG00000115361	2	211052663	211090215	57	12	404403	1.1292	0.12941	ACADL
ENSG00000173327	11	65365226	65382853	55	19	404403	1.1291	0.12943	MAP3K11
ENSG00000002834	17	37026112	37078023	237	49	404403	1.129	0.12944	LASP1
ENSG00000049246	1	7844380	7905237	319	29	404403	1.1289	0.12947	PER3
ENSG00000100523	14	53510686	53620000	267	20	404403	1.1285	0.12956	DDHD1
ENSG00000266302	17	16593575	16707767	115	9	404403	1.1285	0.12956	RP11-219A15.1
ENSG00000145284	4	83550692	83720010	987	63	404403	1.1283	0.12959	SCD5
ENSG00000178252	3	49044495	49053386	13	6	404403	1.1281	0.12965	WDR6
ENSG00000174744	11	66104804	66112596	24	8	404403	1.128	0.12965	BRMS1
ENSG00000148341	9	131769315	131790582	66	21	404403	1.128	0.12966	SH3GLB2
ENSG00000133020	17	10293639	10325267	71	10	404403	1.1278	0.1297	MYH8
ENSG00000175928	3	3841121	3889387	235	36	404403	1.1277	0.12973	LRRN1
ENSG00000065518	3	120315156	120321347	33	8	404403	1.1271	0.12984	NDUFB4
ENSG00000125434	17	8191081	8198661	27	11	404403	1.1272	0.12984	SLC25A35
ENSG00000162402	1	55532032	55680786	482	36	404403	1.1265	0.12998	USP24
ENSG00000196832	14	20665495	20666605	10	4	404403	1.1263	0.13003	OR11G2
ENSG00000141698	17	39981335	39992523	46	4	404403	1.1261	0.13007	NT5C3B
ENSG00000160282	21	47556176	47575481	110	30	404403	1.126	0.13008	FTCD
ENSG00000108878	17	65040706	65052909	44	10	404403	1.1259	0.1301	CACNG1
ENSG00000135828	1	182542769	182558391	45	18	404403	1.1259	0.13011	RNASEL
ENSG00000131355	19	14729929	14800839	334	35	404403	1.1259	0.13011	EMR3
ENSG00000158161	1	28296855	28415207	498	36	404403	1.1258	0.13012	EYA3
ENSG00000128322	22	23915312	23922495	53	14	404403	1.1258	0.13012	IGLL1
ENSG00000153294	6	47653600	47689757	219	15	404403	1.1256	0.13017	GPR115
ENSG00000197959	1	171810621	172387606	2092	92	404403	1.1255	0.13018	DNM3
ENSG00000153201	2	109335937	109402267	223	21	404403	1.1254	0.13022	RANBP2
ENSG00000064199	11	124543694	124567414	57	11	404403	1.1251	0.13028	SPA17
ENSG00000134365	1	196819371	196888102	289	25	404403	1.125	0.13029	CFHR4
ENSG00000130701	20	60985293	61002589	82	21	404403	1.125	0.1303	RBBP8NL
ENSG00000188060	1	28918712	28921955	12	7	404403	1.1247	0.13036	RAB42
ENSG00000164054	3	48509197	48542259	77	12	404403	1.1245	0.1304	SHISA5
ENSG00000170160	17	16592851	16707767	118	9	404403	1.1243	0.13044	CCDC144A
ENSG00000121104	17	47787694	47866542	155	45	404403	1.1238	0.13055	FAM117A
ENSG00000139567	12	52300692	52317145	66	18	404403	1.1237	0.13056	ACVRL1
ENSG00000120662	13	41790505	41837742	177	14	404403	1.1235	0.13061	MTRF1
ENSG00000154930	20	24986868	25039616	230	44	404403	1.1233	0.13065	ACSS1
ENSG00000075914	3	45016733	45077558	232	23	404403	1.1232	0.13068	EXOSC7
ENSG00000241241	17	39257754	39258461	9	6	404403	1.1225	0.13083	KRTAP4-16P
ENSG00000156218	15	84322838	84708594	1596	72	404403	1.1224	0.13085	ADAMTSL3
ENSG00000187961	1	895967	901095	47	10	404403	1.1214	0.13107	KLHL17
ENSG00000143393	1	151264273	151300191	90	17	404403	1.1212	0.13111	PI4KB
ENSG00000176454	15	34651106	34659479	24	8	404403	1.1209	0.13117	LPCAT4
ENSG00000142409	19	56598732	56632649	143	13	404403	1.1208	0.13118	ZNF787
ENSG00000180376	3	56591189	56655846	402	29	404403	1.1207	0.13122	CCDC66
ENSG00000095059	19	12786531	12792716	12	7	404403	1.1206	0.13122	DHPS
ENSG00000014641	2	63815743	63834331	58	13	404403	1.1205	0.13126	MDH1
ENSG00000141316	17	31297394	31324895	143	31	404403	1.1204	0.13128	SPACA3
ENSG00000181894	19	58637619	58666477	207	26	404403	1.1202	0.13132	ZNF329
ENSG00000253110	5	171200656	171201743	6	2	404403	1.1201	0.13134	CTB-78H18.1
ENSG00000153179	12	65004293	65091347	374	28	404403	1.1201	0.13134	RASSF3
ENSG00000103326	16	577717	604636	97	20	404403	1.1196	0.13144	CAPN15
ENSG00000120784	19	38104650	38183238	256	27	404403	1.1195	0.13146	ZFP30
ENSG00000135773	1	230883130	230937749	376	40	404403	1.1194	0.13149	CAPN9
ENSG00000185324	16	89747145	89762772	116	24	404403	1.1194	0.13149	CDK10
ENSG00000175121	20	43738093	43743813	28	9	404403	1.1191	0.13154	WFDC5
ENSG00000006377	7	96634860	96640351	8	3	404403	1.1189	0.13159	DLX6
ENSG00000126218	13	113777128	113803843	62	19	404403	1.1187	0.13163	F10
ENSG00000151694	2	9628615	9695921	245	24	404403	1.1186	0.13166	ADAM17
ENSG00000182902	22	18043139	18073760	108	22	404403	1.1186	0.13166	SLC25A18
ENSG00000186001	3	197518097	197615307	412	39	404403	1.1183	0.13172	LRCH3
ENSG00000120322	5	140557371	140560081	18	6	404403	1.1181	0.13175	PCDHB8
ENSG00000109911	11	31531297	31805546	618	31	404403	1.1181	0.13175	ELP4
ENSG00000183826	6	38136227	38607924	2065	123	404403	1.1178	0.13183	BTBD9
ENSG00000131899	17	18128901	18148189	87	16	404403	1.1177	0.13185	LLGL1
ENSG00000270099	10	97620305	97684601	267	29	404403	1.1175	0.1319	RP11-248J23.7
ENSG00000108309	17	42385781	42396039	24	8	404403	1.1175	0.1319	RUNDC3A
ENSG00000158246	1	27331511	27339327	16	5	404403	1.1173	0.13193	FAM46B
ENSG00000131771	17	37782993	37792879	31	8	404403	1.1173	0.13193	PPP1R1B
ENSG00000159674	4	1160720	1202750	174	40	404403	1.1164	0.13212	SPON2
ENSG00000164379	6	1312675	1314992	10	3	404403	1.1162	0.13217	FOXQ1
ENSG00000156968	16	15489611	15507125	73	18	404403	1.1161	0.13218	MPV17L
ENSG00000100558	14	67853700	67878917	89	13	404403	1.1161	0.1322	PLEK2
ENSG00000176555	11	48327775	48328704	3	2	404403	1.116	0.13221	OR4S1
ENSG00000161973	17	8633252	8648537	74	12	404403	1.116	0.13222	CCDC42
ENSG00000155256	10	99496878	99520664	119	16	404403	1.1158	0.13226	ZFYVE27
ENSG00000113615	5	133984479	134063513	190	33	404403	1.1157	0.13228	SEC24A
ENSG00000174100	17	36452989	36479101	53	10	404403	1.1156	0.1323	MRPL45
ENSG00000138600	15	50999506	51058005	271	18	404403	1.1155	0.13232	SPPL2A
ENSG00000196116	9	100174232	100258407	301	19	404403	1.1152	0.13237	TDRD7
ENSG00000100614	14	60712470	60765805	140	14	404403	1.1149	0.13245	PPM1A
ENSG00000226976	6	37012607	37013177	2	1	404403	1.1148	0.13246	COX6A1P2
ENSG00000063046	12	53399942	53435993	155	12	404403	1.1148	0.13248	EIF4B
ENSG00000221949	12	62995531	62997214	7	3	404403	1.1141	0.13262	C12orf61
ENSG00000120925	8	42704780	42752433	109	22	404403	1.1138	0.13268	RNF170
ENSG00000174903	11	66036004	66044963	30	12	404403	1.1138	0.13269	RAB1B
ENSG00000064932	19	1107636	1174282	300	31	404403	1.1134	0.13276	SBNO2
ENSG00000078674	8	17780349	17885478	704	35	404403	1.1134	0.13277	PCM1
ENSG00000185033	15	90703836	90772911	410	32	404403	1.1132	0.1328	SEMA4B
ENSG00000146842	7	129804555	129847610	134	22	404403	1.1132	0.13281	TMEM209
ENSG00000151445	14	77893018	77924295	130	21	404403	1.1129	0.13288	VIPAS39
ENSG00000111647	12	100422233	100536626	434	34	404403	1.1128	0.13289	UHRF1BP1L
ENSG00000206549	3	46753605	46854064	389	13	404403	1.1124	0.13298	PRSS50
ENSG00000116350	1	29474255	29508499	114	27	404403	1.1119	0.13309	SRSF4
ENSG00000113734	5	172571445	172591390	66	13	404403	1.1118	0.13312	BNIP1
ENSG00000163374	1	155629237	155658791	62	17	404403	1.1113	0.13323	YY1AP1
ENSG00000204498	6	31514647	31526606	101	28	404403	1.1109	0.1333	NFKBIL1
ENSG00000113742	5	173315283	173388979	264	24	404403	1.1108	0.13333	CPEB4
ENSG00000113212	5	140552243	140555957	20	6	404403	1.1108	0.13334	PCDHB7
ENSG00000119614	14	74706175	74729441	124	16	404403	1.1106	0.13337	VSX2
ENSG00000043591	10	115803806	115806667	5	3	404403	1.1106	0.13338	ADRB1
ENSG00000074842	19	4641386	4670382	143	18	404403	1.1103	0.13343	C19orf10
ENSG00000142864	1	67873493	67896098	42	11	404403	1.11	0.1335	SERBP1
ENSG00000183644	11	111385510	111407756	67	11	404403	1.1097	0.13356	C11orf88
ENSG00000165244	9	99148223	99180611	118	11	404403	1.1096	0.13358	ZNF367
ENSG00000137843	15	40509629	40569688	197	47	404403	1.1096	0.13359	PAK6
ENSG00000019102	11	124617368	124622134	16	5	404403	1.1094	0.13363	VSIG2
ENSG00000107186	9	13105703	13279589	464	62	404403	1.1092	0.13367	MPDZ
ENSG00000147592	8	71547553	71581409	142	20	404403	1.1087	0.13377	LACTB2
ENSG00000237763	1	104197912	104207173	4	2	404403	1.1086	0.1338	AMY1A
ENSG00000197168	13	52611093	52703214	313	24	404403	1.1085	0.13382	NEK5
ENSG00000125686	17	37560538	37607539	129	16	404403	1.1083	0.13387	MED1
ENSG00000159346	1	202909951	202927700	83	18	404403	1.1078	0.13398	ADIPOR1
ENSG00000075420	3	171757418	172119455	1171	99	404403	1.1078	0.13398	FNDC3B
ENSG00000157500	3	57261765	57307496	134	22	404403	1.1075	0.13404	APPL1
ENSG00000166181	11	43333513	43366079	103	32	404403	1.1075	0.13404	API5
ENSG00000005073	7	27221129	27224842	9	5	404403	1.1074	0.13405	HOXA11
ENSG00000187105	14	73945189	74025651	200	43	404403	1.1072	0.1341	HEATR4
ENSG00000141934	19	281040	291393	45	12	404403	1.1071	0.13412	PPAP2C
ENSG00000105552	19	49298319	49314286	40	7	404403	1.107	0.13414	BCAT2
ENSG00000169129	10	116054583	116164515	382	59	404403	1.1068	0.1342	AFAP1L2
ENSG00000137338	6	28249314	28270326	107	26	404403	1.1066	0.13423	PGBD1
ENSG00000153823	2	229715242	230136001	1805	139	404403	1.1064	0.13427	PID1
ENSG00000100767	14	73704205	73741348	191	42	404403	1.1063	0.13429	PAPLN
ENSG00000103479	16	53467889	53525561	166	14	404403	1.1062	0.13431	RBL2
ENSG00000187244	19	45312328	45324673	45	8	404403	1.1061	0.13433	BCAM
ENSG00000101489	18	34823010	35146000	1133	116	404403	1.1058	0.13441	CELF4
ENSG00000187650	19	5904869	5910864	32	8	404403	1.1054	0.1345	VMAC
ENSG00000073861	17	45810610	45823485	46	11	404403	1.1053	0.13451	TBX21
ENSG00000070423	19	647526	663277	58	18	404403	1.1053	0.13452	RNF126
ENSG00000115221	2	160956177	161128399	740	57	404403	1.1049	0.13459	ITGB6
ENSG00000141736	17	37844167	37886679	97	23	404403	1.1049	0.13461	ERBB2
ENSG00000248727	5	55753622	55777773	153	26	404403	1.1037	0.13486	CTC-236F12.4
ENSG00000144455	3	3742498	4508965	4486	158	404403	1.1036	0.13488	SUMF1
ENSG00000124920	11	61520114	61555990	97	24	404403	1.1036	0.13488	MYRF
ENSG00000090470	15	65409717	65426174	48	10	404403	1.1033	0.13495	PDCD7
ENSG00000083123	6	80816364	81055987	1001	37	404403	1.1032	0.13496	BCKDHB
ENSG00000146828	7	100424442	100464631	139	29	404403	1.1033	0.13496	SLC12A9
ENSG00000095564	10	93683526	93790082	301	23	404403	1.1032	0.13498	BTAF1
ENSG00000170959	11	30851916	31391357	1331	42	404403	1.1029	0.13503	DCDC1
ENSG00000242498	15	90443159	90456188	36	9	404403	1.1029	0.13503	C15orf38
ENSG00000017373	17	36686251	36762183	224	34	404403	1.1028	0.13506	SRCIN1
ENSG00000109107	17	26900133	26904282	8	5	404403	1.1027	0.13508	ALDOC
ENSG00000198093	19	52392477	52408293	78	15	404403	1.1023	0.13516	ZNF649
ENSG00000226777	14	106383838	106391825	6	1	404403	1.1021	0.1352	KIAA0125
ENSG00000162222	11	62495541	62507765	46	10	404403	1.102	0.13523	TTC9C
ENSG00000041515	13	109248500	109860355	3149	199	404403	1.1015	0.13534	MYO16
ENSG00000104537	8	124693034	124749647	229	38	404403	1.1015	0.13535	ANXA13
ENSG00000140983	16	718086	724174	30	8	404403	1.1014	0.13535	RHOT2
ENSG00000111361	12	124104953	124118313	55	11	404403	1.1013	0.13538	EIF2B1
ENSG00000229453	3	48348336	48369831	67	7	404403	1.1013	0.13539	SPINK8
ENSG00000129235	17	6544078	6547861	19	6	404403	1.1011	0.13543	TXNDC17
ENSG00000134030	18	46065417	46389588	1459	153	404403	1.101	0.13545	CTIF
ENSG00000169609	15	83657193	83680393	82	18	404403	1.1007	0.13552	C15orf40
ENSG00000141543	17	78109013	78120982	60	15	404403	1.1006	0.13554	EIF4A3
ENSG00000160224	21	45705721	45718531	72	24	404403	1.1002	0.13562	AIRE
ENSG00000197599	16	1484384	1494557	90	19	404403	1.1	0.13567	CCDC154
ENSG00000261272	6	30978251	31003179	525	36	404403	1.0999	0.13569	MUC22
ENSG00000166912	15	31231144	31283810	229	27	404403	1.0998	0.1357	MTMR10
ENSG00000089692	12	6881678	6887621	9	4	404403	1.0998	0.13571	LAG3
ENSG00000204694	6	29393281	29424848	340	25	404403	1.0997	0.13572	OR11A1
ENSG00000139579	12	56615799	56623638	19	9	404403	1.0994	0.13579	NABP2
ENSG00000268126	5	147698550	147701891	22	6	404403	1.0993	0.13581	AC091948.1
ENSG00000183060	15	100255902	100273766	80	16	404403	1.0993	0.13583	LYSMD4
ENSG00000168569	11	62539101	62559493	70	18	404403	1.099	0.13588	TMEM223
ENSG00000171163	1	249144205	249153343	16	4	404403	1.0986	0.13597	ZNF692
ENSG00000165507	10	45466429	45474258	42	10	404403	1.0985	0.136	C10orf10
ENSG00000128564	7	100805790	100808874	2	1	404403	1.0981	0.13607	VGF
ENSG00000167800	11	67398774	67407031	43	9	404403	1.098	0.13609	TBX10
ENSG00000120833	12	93963590	93977263	44	11	404403	1.0977	0.13617	SOCS2
ENSG00000132002	19	14625582	14640582	49	13	404403	1.097	0.13632	DNAJB1
ENSG00000198793	1	11166592	11322564	424	14	404403	1.0966	0.1364	MTOR
ENSG00000186272	19	57922531	57933307	40	13	404403	1.0962	0.1365	ZNF17
ENSG00000115008	2	113531492	113542167	38	5	404403	1.096	0.13653	IL1A
ENSG00000051009	11	6232565	6255941	72	14	404403	1.0956	0.13663	FAM160A2
ENSG00000258512	14	102196774	102198859	10	1	404403	1.0955	0.13665	RP11-796G6.2
ENSG00000116191	1	178694300	178889238	660	36	404403	1.0954	0.13666	RALGPS2
ENSG00000135778	1	233086351	233119628	101	13	404403	1.0954	0.13667	NTPCR
ENSG00000166900	11	59480929	59573354	451	20	404403	1.0954	0.13667	STX3
ENSG00000147364	8	356428	421225	460	41	404403	1.0953	0.1367	FBXO25
ENSG00000143228	1	163236366	163325554	507	33	404403	1.095	0.13676	NUF2
ENSG00000070269	14	56955072	57117324	853	63	404403	1.0947	0.13681	TMEM260
ENSG00000117016	1	41086351	41131329	169	28	404403	1.0947	0.13683	RIMS3
ENSG00000171700	20	62704534	62711323	34	10	404403	1.0944	0.13688	RGS19
ENSG00000133226	1	24958207	24999758	65	13	404403	1.0944	0.1369	SRRM1
ENSG00000144736	3	72798428	72911065	239	18	404403	1.0942	0.13693	SHQ1
ENSG00000175467	11	65729160	65747299	70	12	404403	1.0942	0.13694	SART1
ENSG00000103168	16	84211458	84220669	73	19	404403	1.0942	0.13694	TAF1C
ENSG00000118292	1	150240600	150253327	34	11	404403	1.094	0.13698	C1orf54
ENSG00000081320	2	196998290	197041227	215	19	404403	1.0938	0.13701	STK17B
ENSG00000125788	20	123010	126392	12	5	404403	1.0938	0.13701	DEFB126
ENSG00000130768	1	28261504	28285668	110	19	404403	1.0935	0.13709	SMPDL3B
ENSG00000163214	2	39024871	39103075	279	22	404403	1.0934	0.13712	DHX57
ENSG00000108839	17	6899384	6914055	62	8	404403	1.0933	0.13713	ALOX12
ENSG00000177464	19	46093022	46105466	34	8	404403	1.0933	0.13714	GPR4
ENSG00000164897	7	150778167	150780633	7	5	404403	1.0932	0.13716	TMUB1
ENSG00000170734	6	43543887	43586701	151	22	404403	1.0931	0.13717	POLH
ENSG00000198276	20	62571186	62587769	50	17	404403	1.0923	0.13734	UCKL1
ENSG00000139998	14	65412532	65439494	101	17	404403	1.0922	0.13738	RAB15
ENSG00000136279	7	44084239	44109055	99	14	404403	1.0916	0.13751	DBNL
ENSG00000138658	4	113460492	113558151	294	26	404403	1.0914	0.13754	C4orf21
ENSG00000135916	2	231729354	231743963	80	16	404403	1.0914	0.13755	ITM2C
ENSG00000159459	15	43235095	43398311	403	41	404403	1.0912	0.13758	UBR1
ENSG00000141753	17	38599702	38613983	44	11	404403	1.0913	0.13758	IGFBP4
ENSG00000149927	16	30016830	30034591	42	6	404403	1.0912	0.13759	DOC2A
ENSG00000121864	3	179040779	179053323	61	10	404403	1.0911	0.13761	ZNF639
ENSG00000138660	4	113152893	113191203	106	20	404403	1.0908	0.13769	AP1AR
ENSG00000048828	9	96214004	96328397	487	36	404403	1.0907	0.13769	FAM120A
ENSG00000143772	1	226819391	226927024	290	42	404403	1.0907	0.13771	ITPKB
ENSG00000159461	16	56395364	56459450	258	18	404403	1.0906	0.13772	AMFR
ENSG00000184571	22	25115001	25170687	283	28	404403	1.0906	0.13772	PIWIL3
ENSG00000168917	3	136537489	136574734	155	11	404403	1.0904	0.13777	SLC35G2
ENSG00000137656	11	116618886	116643704	147	34	404403	1.0903	0.1378	BUD13
ENSG00000134250	1	120454176	120612240	185	17	404403	1.0901	0.13783	NOTCH2
ENSG00000074803	15	48483861	48596275	311	16	404403	1.0899	0.13788	SLC12A1
ENSG00000155011	4	107842959	108204963	1369	117	404403	1.0898	0.1379	DKK2
ENSG00000172199	11	56143100	56144029	12	5	404403	1.0896	0.13795	OR8U1
ENSG00000165661	9	139098179	139137687	195	33	404403	1.0895	0.13797	QSOX2
ENSG00000103495	16	29817427	29823649	7	4	404403	1.0895	0.13797	MAZ
ENSG00000266958	19	45690646	45720191	181	33	404403	1.0894	0.13798	AC006126.3
ENSG00000113327	5	161494546	161582542	228	39	404403	1.0893	0.13802	GABRG2
ENSG00000109111	17	26989109	27029697	77	26	404403	1.0885	0.13819	SUPT6H
ENSG00000109775	4	186320694	186347139	98	17	404403	1.0884	0.1382	UFSP2
ENSG00000101180	20	60790026	60795323	14	9	404403	1.0881	0.13828	HRH3
ENSG00000106484	7	130126012	130146133	65	17	404403	1.0875	0.1384	MEST
ENSG00000134996	9	77703459	77762181	298	31	404403	1.0873	0.13845	OSTF1
ENSG00000152402	11	106544738	106889250	1524	69	404403	1.0873	0.13845	GUCY1A2
ENSG00000188511	22	49808176	50051190	1252	87	404403	1.0873	0.13846	C22orf34
ENSG00000137331	6	30710976	30712331	9	4	404403	1.0871	0.1385	IER3
ENSG00000166326	11	35684353	35829775	319	35	404403	1.087	0.13851	TRIM44
ENSG00000130803	19	9251056	9274100	116	11	404403	1.0871	0.13851	ZNF317
ENSG00000171680	1	6526152	6580121	223	39	404403	1.0869	0.13853	PLEKHG5
ENSG00000136943	9	99794940	99801925	22	7	404403	1.0867	0.13858	CTSV
ENSG00000112599	6	42152139	42162654	67	6	404403	1.0867	0.13859	GUCA1B
ENSG00000163704	3	9987226	9994078	17	9	404403	1.0866	0.1386	PRRT3
ENSG00000049249	1	7979907	8000926	63	12	404403	1.0865	0.13864	TNFRSF9
ENSG00000163071	4	52917497	52963458	172	28	404403	1.0859	0.13876	SPATA18
ENSG00000204311	2	179316163	179326117	43	8	404403	1.0857	0.1388	DFNB59
ENSG00000138744	4	76831809	76862204	187	21	404403	1.0857	0.13881	NAAA
ENSG00000256453	5	140050379	140053171	4	2	404403	1.0856	0.13883	DND1
ENSG00000196966	6	26225383	26225844	1	1	404403	1.085	0.13896	HIST1H3E
ENSG00000174946	3	150915619	150920988	18	6	404403	1.0849	0.13898	GPR171
ENSG00000236104	6	33282183	33285719	10	5	404403	1.0847	0.13902	ZBTB22
ENSG00000111707	12	118814185	118855840	155	16	404403	1.0848	0.13902	SUDS3
ENSG00000178233	6	44238203	44275243	166	18	404403	1.0845	0.13907	TMEM151B
ENSG00000180573	6	26124373	26139344	95	24	404403	1.0844	0.13908	HIST1H2AC
ENSG00000103319	16	22217603	22298554	272	37	404403	1.0842	0.13915	EEF2K
ENSG00000181035	19	19174808	19223697	171	24	404403	1.0842	0.13915	SLC25A42
ENSG00000089280	16	31191431	31203127	25	7	404403	1.084	0.13919	FUS
ENSG00000132478	17	73780681	73821886	168	29	404403	1.084	0.13919	UNK
ENSG00000139636	12	49490919	49504683	29	9	404403	1.0838	0.13924	LMBR1L
ENSG00000165355	14	39866873	39901704	145	22	404403	1.0835	0.1393	FBXO33
ENSG00000112936	5	40909354	40983041	435	39	404403	1.083	0.1394	C7
ENSG00000178028	1	44679127	44686353	23	12	404403	1.0827	0.13946	DMAP1
ENSG00000159111	17	45900638	45908900	56	11	404403	1.0826	0.13948	MRPL10
ENSG00000161671	19	50979657	50986608	34	12	404403	1.0825	0.13951	EMC10
ENSG00000128714	2	176957619	176960666	8	4	404403	1.0825	0.13952	HOXD13
ENSG00000273291	3	42850938	43097363	966	59	404403	1.0825	0.13952	KRBOX1
ENSG00000087157	17	76374721	76421195	230	20	404403	1.0824	0.13954	PGS1
ENSG00000137038	9	7796490	7888380	444	44	404403	1.0821	0.13961	TMEM261
ENSG00000188779	15	68112042	68126899	49	11	404403	1.082	0.13962	SKOR1
ENSG00000149923	16	30087299	30096698	20	6	404403	1.0816	0.13972	PPP4C
ENSG00000186326	19	33166313	33169206	18	6	404403	1.0814	0.13977	RGS9BP
ENSG00000134817	11	57001051	57004709	13	5	404403	1.0812	0.13981	APLNR
ENSG00000170482	5	138702885	138720242	36	11	404403	1.0811	0.13983	SLC23A1
ENSG00000164898	7	139024203	139031065	29	4	404403	1.0809	0.13987	C7orf55
ENSG00000109919	11	47638867	47664175	84	11	404403	1.0804	0.13998	MTCH2
ENSG00000196119	11	124439893	124441037	3	2	404403	1.0803	0.14001	OR8A1
ENSG00000157017	3	10327359	10334631	28	11	404403	1.0802	0.14003	GHRL
ENSG00000160882	8	143953772	143961262	55	8	404403	1.0795	0.14018	CYP11B1
ENSG00000112658	6	43139037	43149243	22	7	404403	1.0795	0.14019	SRF
ENSG00000142530	19	50970042	50980010	63	15	404403	1.0795	0.14019	FAM71E1
ENSG00000163081	2	223162866	223169936	27	13	404403	1.0794	0.14021	CCDC140
ENSG00000142534	19	49999622	50002946	14	5	404403	1.0793	0.14024	RPS11
ENSG00000085274	3	169490619	169507504	37	8	404403	1.0792	0.14025	MYNN
ENSG00000204246	9	107298030	107299137	3	1	404403	1.0788	0.14034	OR13C3
ENSG00000136631	1	150039369	150117505	327	16	404403	1.0787	0.14037	VPS45
ENSG00000143420	1	150573327	150602088	93	20	404403	1.0786	0.14038	ENSA
ENSG00000271043	5	79945819	79946855	6	3	404403	1.0781	0.14049	MTRNR2L2
ENSG00000049449	11	31833939	32127301	1017	82	404403	1.0781	0.1405	RCN1
ENSG00000153048	16	8946799	8962866	129	24	404403	1.078	0.14051	CARHSP1
ENSG00000157954	7	5229819	5273457	239	42	404403	1.0776	0.1406	WIPI2
ENSG00000127314	12	69004619	69054372	189	29	404403	1.0775	0.14063	RAP1B
ENSG00000140564	15	91411822	91426688	45	10	404403	1.0772	0.14069	FURIN
ENSG00000132330	2	238969530	239008054	166	16	404403	1.0769	0.14077	SCLY
ENSG00000169231	1	155165379	155178842	31	12	404403	1.0768	0.14078	THBS3
ENSG00000131409	19	51020149	51071302	197	48	404403	1.0763	0.1409	LRRC4B
ENSG00000248672	2	160628362	160761221	808	48	404403	1.0761	0.14094	LY75-CD302
ENSG00000054219	2	160628362	160761260	808	48	404403	1.0761	0.14094	LY75
ENSG00000180257	19	53430388	53466164	205	27	404403	1.0761	0.14094	ZNF816
ENSG00000114956	2	74153953	74186088	108	12	404403	1.0759	0.14098	DGUOK
ENSG00000119321	9	115923286	115983641	305	24	404403	1.0758	0.14101	FKBP15
ENSG00000171791	18	60790579	60987361	641	94	404403	1.075	0.14119	BCL2
ENSG00000114867	3	184032283	184053146	60	25	404403	1.0749	0.1412	EIF4G1
ENSG00000125388	4	2965335	3042474	427	36	404403	1.0749	0.1412	GRK4
ENSG00000073734	2	169779448	169887832	481	38	404403	1.0749	0.14122	ABCB11
ENSG00000100764	14	90722839	90738968	96	5	404403	1.0747	0.14124	PSMC1
ENSG00000104044	15	28000021	28344504	1318	56	404403	1.0746	0.14129	OCA2
ENSG00000132334	10	129705325	129884119	1002	133	404403	1.0743	0.14135	PTPRE
ENSG00000064835	3	87308554	87325737	53	13	404403	1.0741	0.14138	POU1F1
ENSG00000189157	4	77135193	77204933	463	33	404403	1.074	0.1414	FAM47E
ENSG00000174109	16	1469745	1479345	41	13	404403	1.074	0.14142	C16orf91
ENSG00000185340	22	29702572	29708774	20	9	404403	1.0739	0.14142	GAS2L1
ENSG00000205038	8	110374706	110542559	764	32	404403	1.0738	0.14146	PKHD1L1
ENSG00000196526	4	7760441	7941653	1442	64	404403	1.0737	0.14148	AFAP1
ENSG00000255837	12	11149094	11150474	13	2	404403	1.0737	0.14148	TAS2R20
ENSG00000204628	5	180663909	180675096	65	11	404403	1.0735	0.14153	GNB2L1
ENSG00000154945	17	48770551	48785285	40	12	404403	1.0735	0.14153	ANKRD40
ENSG00000003989	8	17354597	17428082	483	71	404403	1.0734	0.14155	SLC7A2
ENSG00000154122	5	14704910	14871887	577	50	404403	1.073	0.14163	ANKH
ENSG00000181827	15	56379478	56535483	622	28	404403	1.0727	0.1417	RFX7
ENSG00000120910	8	22298332	22398652	339	23	404403	1.0724	0.14178	PPP3CC
ENSG00000268076	12	25381515	25390840	56	17	404403	1.0724	0.14178	AC087239.1
ENSG00000182923	3	134204585	134293859	318	12	404403	1.0723	0.14179	CEP63
ENSG00000183765	22	29083731	29138410	208	35	404403	1.0722	0.14183	CHEK2
ENSG00000136492	17	59758627	59940882	437	36	404403	1.0721	0.14185	BRIP1
ENSG00000119725	14	74353320	74399214	216	18	404403	1.072	0.14186	ZNF410
ENSG00000205246	19	23945807	24010937	177	31	404403	1.0719	0.14188	RPSAP58
ENSG00000114942	2	207024309	207027652	8	3	404403	1.0716	0.14194	EEF1B2
ENSG00000104889	19	12917394	12924452	46	7	404403	1.0714	0.14199	RNASEH2A
ENSG00000106701	9	108210077	108314714	326	27	404403	1.0711	0.14205	FSD1L
ENSG00000125414	17	10424465	10453274	86	11	404403	1.0711	0.14205	MYH2
ENSG00000128159	22	50656118	50683421	159	29	404403	1.0711	0.14206	TUBGCP6
ENSG00000164024	4	99916771	99983964	231	21	404403	1.071	0.14209	METAP1
ENSG00000164252	5	76325076	76361059	128	24	404403	1.0709	0.1421	AGGF1
ENSG00000162373	1	49193195	49242641	95	19	404403	1.0702	0.14226	BEND5
ENSG00000175229	11	65809423	65816651	20	6	404403	1.0702	0.14227	GAL3ST3
ENSG00000213977	17	3566196	3571976	25	10	404403	1.0699	0.14232	TAX1BP3
ENSG00000103245	16	779753	791329	41	9	404403	1.0698	0.14235	NARFL
ENSG00000080546	6	109307640	109416022	307	17	404403	1.0698	0.14236	SESN1
ENSG00000149925	16	30064411	30081778	20	8	404403	1.0696	0.14241	ALDOA
ENSG00000124003	2	223536505	223574649	175	30	404403	1.0694	0.14244	MOGAT1
ENSG00000183346	10	63422719	63526524	553	33	404403	1.0689	0.14257	C10orf107
ENSG00000129667	17	74466973	74497872	161	27	404403	1.0687	0.1426	RHBDF2
ENSG00000267059	19	1578338	1605444	43	10	404403	1.0685	0.14264	UQCR11
ENSG00000064651	5	127419458	127525380	330	28	404403	1.0681	0.14275	SLC12A2
ENSG00000185274	7	70597155	71178585	2661	155	404403	1.068	0.14277	WBSCR17
ENSG00000128815	10	49892921	50191001	1407	86	404403	1.0678	0.1428	WDFY4
ENSG00000132182	3	13357737	13461809	408	24	404403	1.0677	0.14283	NUP210
ENSG00000117222	1	205055270	205091143	154	23	404403	1.0673	0.14291	RBBP5
ENSG00000146963	7	139025105	139108198	371	11	404403	1.0671	0.14296	C7orf55-LUC7L2
ENSG00000256566	20	2447858	2489553	141	22	404403	1.0667	0.14306	RP4-734P14.4
ENSG00000139597	13	32974861	33002315	77	18	404403	1.0666	0.14308	N4BP2L1
ENSG00000169258	5	176022803	176037134	29	13	404403	1.0664	0.14311	GPRIN1
ENSG00000149972	11	98891683	100229616	7920	259	404403	1.0664	0.14311	CNTN5
ENSG00000178372	10	5540658	5541533	5	2	404403	1.0664	0.14312	CALML5
ENSG00000176055	5	89754020	89770585	36	12	404403	1.0662	0.14316	MBLAC2
ENSG00000170605	12	55523465	55524586	5	1	404403	1.0661	0.1432	OR9K2
ENSG00000078081	3	182840001	182881627	232	30	404403	1.0658	0.14325	LAMP3
ENSG00000268208	14	78227711	78228033	4	2	404403	1.0658	0.14326	AC008372.1
ENSG00000196427	1	108765963	108786689	10	4	404403	1.0657	0.14329	NBPF4
ENSG00000163512	3	28356494	28390618	68	14	404403	1.0654	0.14334	AZI2
ENSG00000136379	15	80972025	81047962	363	35	404403	1.0653	0.14337	ABHD17C
ENSG00000171160	10	99374310	99393344	70	15	404403	1.0651	0.14341	MORN4
ENSG00000187109	12	76438670	76478813	67	7	404403	1.0651	0.14341	NAP1L1
ENSG00000049883	5	71616194	71656052	63	16	404403	1.0647	0.1435	PTCD2
ENSG00000106336	7	100181605	100198740	28	14	404403	1.0645	0.14354	FBXO24
ENSG00000115966	2	175936978	176033110	421	27	404403	1.0643	0.1436	ATF2
ENSG00000163975	3	196715492	196756687	183	39	404403	1.0641	0.14364	MFI2
ENSG00000105248	19	4247076	4269087	121	10	404403	1.0641	0.14364	CCDC94
ENSG00000171307	10	99205927	99217127	37	13	404403	1.0641	0.14365	ZDHHC16
ENSG00000170373	20	23728190	23731905	36	9	404403	1.064	0.14366	CST1
ENSG00000142235	19	48988528	49016446	100	14	404403	1.0638	0.14371	LMTK3
ENSG00000253117	8	133036467	133071627	233	31	404403	1.0633	0.14383	OC90
ENSG00000186472	7	82383329	82792246	1655	59	404403	1.0628	0.14394	PCLO
ENSG00000188000	19	9296279	9299493	10	4	404403	1.0627	0.14396	OR7D2
ENSG00000135924	2	220143989	220151622	29	9	404403	1.0626	0.14398	DNAJB2
ENSG00000178053	3	158288952	158325041	166	17	404403	1.0626	0.14398	MLF1
ENSG00000155252	10	99344131	99436191	360	44	404403	1.0623	0.14406	PI4K2A
ENSG00000186792	3	50330262	50336899	17	7	404403	1.0619	0.14413	HYAL3
ENSG00000170681	9	103340361	103350188	49	12	404403	1.0619	0.14414	MURC
ENSG00000187772	6	105404923	105531207	285	34	404403	1.0618	0.14416	LIN28B
ENSG00000272573	3	52867130	52869235	14	5	404403	1.0616	0.1442	MUSTN1
ENSG00000100095	22	26565440	26779562	1107	105	404403	1.0613	0.14428	SEZ6L
ENSG00000164049	3	48413709	48442666	85	6	404403	1.0612	0.1443	FBXW12
ENSG00000143549	1	154127784	154167124	91	19	404403	1.061	0.14434	TPM3
ENSG00000170035	2	181831975	181941312	553	19	404403	1.061	0.14436	UBE2E3
ENSG00000198554	14	55405668	55493823	293	20	404403	1.0607	0.14441	WDHD1
ENSG00000188993	4	52859868	52883786	50	19	404403	1.0605	0.14445	LRRC66
ENSG00000168028	3	39448180	39454033	44	5	404403	1.0603	0.1445	RPSA
ENSG00000116704	1	67465015	67519782	224	21	404403	1.06	0.14457	SLC35D1
ENSG00000175318	15	72452148	72490126	101	25	404403	1.0598	0.14461	GRAMD2
ENSG00000048462	16	12058964	12061925	16	5	404403	1.0598	0.14462	TNFRSF17
ENSG00000205329	12	55725485	55726420	2	1	404403	1.0596	0.14466	OR6C3
ENSG00000186111	19	3630181	3700477	217	28	404403	1.0592	0.14476	PIP5K1C
ENSG00000178764	8	123793633	123986750	632	95	404403	1.0588	0.14485	ZHX2
ENSG00000150054	10	28339922	28623415	1680	53	404403	1.0586	0.14488	MPP7
ENSG00000068912	2	54014181	54045956	118	23	404403	1.0585	0.14493	ERLEC1
ENSG00000137073	9	33921691	34048947	587	24	404403	1.0583	0.14495	UBAP2
ENSG00000182379	12	57610578	57620232	36	10	404403	1.0582	0.14497	NXPH4
ENSG00000114120	3	140660672	140698775	130	9	404403	1.0581	0.14501	SLC25A36
ENSG00000212721	17	39273433	39274606	12	3	404403	1.0581	0.14502	KRTAP4-11
ENSG00000109180	4	48807229	48863834	117	24	404403	1.0579	0.14504	OCIAD1
ENSG00000104814	19	39078281	39109522	138	24	404403	1.0579	0.14505	MAP4K1
ENSG00000160271	9	135973107	136039301	280	40	404403	1.0575	0.14513	RALGDS
ENSG00000128965	15	41245160	41248710	18	9	404403	1.0574	0.14516	CHAC1
ENSG00000124140	20	44650356	44688784	182	31	404403	1.0571	0.14524	SLC12A5
ENSG00000152582	5	35617946	35814713	859	41	404403	1.057	0.14525	SPEF2
ENSG00000144711	3	12938719	13114617	738	96	404403	1.0569	0.14527	IQSEC1
ENSG00000183775	5	143550396	143865249	920	47	404403	1.0568	0.14529	KCTD16
ENSG00000184881	11	5344541	5345582	11	2	404403	1.0569	0.14529	OR51B2
ENSG00000154118	16	87635441	87731762	782	82	404403	1.0564	0.1454	JPH3
ENSG00000172113	3	48334754	48343175	24	4	404403	1.0562	0.14543	NME6
ENSG00000082684	3	122628041	122747452	466	62	404403	1.0561	0.14546	SEMA5B
ENSG00000067225	15	72491370	72524164	102	23	404403	1.056	0.14548	PKM
ENSG00000138180	10	95256389	95288849	185	25	404403	1.0557	0.14554	CEP55
ENSG00000088448	13	111530887	111567416	157	17	404403	1.0557	0.14555	ANKRD10
ENSG00000160602	17	27052915	27070473	44	14	404403	1.0557	0.14556	NEK8
ENSG00000182463	20	51588946	52111869	1946	209	404403	1.0557	0.14556	TSHZ2
ENSG00000157916	1	2323267	2336883	50	16	404403	1.0556	0.14557	RER1
ENSG00000107758	10	75196186	75255782	220	10	404403	1.0554	0.14562	PPP3CB
ENSG00000215306	14	23286463	23291750	20	6	404403	1.0554	0.14562	AL135998.1
ENSG00000183011	17	7760003	7788556	110	22	404403	1.0554	0.14563	LSMD1
ENSG00000008710	16	2138711	2185899	144	19	404403	1.0552	0.14567	PKD1
ENSG00000165185	9	115249127	115431677	536	41	404403	1.0551	0.14568	KIAA1958
ENSG00000175548	12	38710380	38717784	30	8	404403	1.055	0.14572	ALG10B
ENSG00000185115	15	29560353	29562033	7	2	404403	1.055	0.14572	NDNL2
ENSG00000128039	4	56212276	56239263	121	23	404403	1.0549	0.14574	SRD5A3
ENSG00000106392	7	7196565	7288282	709	35	404403	1.0541	0.14592	C1GALT1
ENSG00000111245	12	111348623	111358526	51	8	404403	1.0538	0.14598	MYL2
ENSG00000061656	20	34203814	34208971	12	6	404403	1.0534	0.14607	SPAG4
ENSG00000058091	7	90095738	90839905	3243	93	404403	1.0534	0.14609	CDK14
ENSG00000064042	4	41361624	41702061	1363	90	404403	1.0533	0.1461	LIMCH1
ENSG00000186400	1	158548709	158549689	9	3	404403	1.0531	0.14614	OR10X1
ENSG00000145192	3	186330712	186339107	28	9	404403	1.0531	0.14615	AHSG
ENSG00000149311	11	108093211	108239829	386	24	404403	1.0526	0.14626	ATM
ENSG00000106631	7	44178463	44180931	14	7	404403	1.0525	0.14629	MYL7
ENSG00000173933	11	66384097	66434153	85	26	404403	1.0525	0.14629	RBM4
ENSG00000158528	7	94536514	94925727	1152	54	404403	1.0521	0.14638	PPP1R9A
ENSG00000063322	19	39881943	39891277	41	10	404403	1.052	0.14639	MED29
ENSG00000108278	17	34842473	34855154	31	8	404403	1.0518	0.14644	ZNHIT3
ENSG00000173040	4	5544499	5711275	904	70	404403	1.0517	0.14647	EVC2
ENSG00000134899	13	103497194	103528345	127	22	404403	1.0502	0.1468	ERCC5
ENSG00000175334	11	65769550	65771620	12	4	404403	1.0502	0.14681	BANF1
ENSG00000118894	16	5134305	5147809	88	23	404403	1.0499	0.14688	FAM86A
ENSG00000095319	9	131709978	131769375	145	23	404403	1.0499	0.14689	NUP188
ENSG00000166780	16	15528152	15718885	654	72	404403	1.0498	0.14691	C16orf45
ENSG00000143811	1	226107578	226111978	13	7	404403	1.0497	0.14692	PYCR2
ENSG00000106304	7	123565286	123611468	178	32	404403	1.0493	0.14702	SPAM1
ENSG00000186603	1	45792545	45794347	3	2	404403	1.0491	0.14706	HPDL
ENSG00000168802	16	69151913	69166487	51	17	404403	1.0491	0.14706	CHTF8
ENSG00000189144	19	38226734	38307940	237	33	404403	1.0484	0.14723	ZNF573
ENSG00000266949	1	248902716	248903150	1	1	404403	1.0484	0.14724	LYPD8
ENSG00000140481	15	74509613	74628813	550	49	404403	1.0481	0.14729	CCDC33
ENSG00000008283	17	61509665	61523739	19	5	404403	1.0479	0.14733	CYB561
ENSG00000163702	3	9958758	9975314	58	19	404403	1.0479	0.14735	IL17RC
ENSG00000168395	2	242641450	242668893	117	14	404403	1.0478	0.14737	ING5
ENSG00000153982	17	57297828	57353328	149	16	404403	1.0471	0.14752	GDPD1
ENSG00000197721	1	207818458	207911761	586	32	404403	1.047	0.14754	CR1L
ENSG00000066379	6	30026676	30032686	50	9	404403	1.0465	0.14767	ZNRD1
ENSG00000182352	17	72580818	72590348	45	10	404403	1.0465	0.14767	C17orf77
ENSG00000186118	1	47134527	47139266	15	7	404403	1.0463	0.1477	TEX38
ENSG00000130724	19	59062933	59066491	7	4	404403	1.0463	0.14772	CHMP2A
ENSG00000269375	14	101359265	101360646	5	3	404403	1.046	0.14779	AL117190.3
ENSG00000131398	19	50815194	50836772	80	21	404403	1.046	0.14779	KCNC3
ENSG00000156983	3	9773413	9789702	43	18	404403	1.0459	0.14781	BRPF1
ENSG00000164402	5	132086509	132142933	144	15	404403	1.0452	0.14796	2008-09-01
ENSG00000153802	4	68686594	68749750	195	27	404403	1.0451	0.14798	TMPRSS11D
ENSG00000113643	5	167913450	167946304	192	15	404403	1.0452	0.14798	RARS
ENSG00000135454	12	58017193	58027138	35	10	404403	1.0449	0.14803	B4GALNT1
ENSG00000108590	17	6546635	6554954	45	7	404403	1.0447	0.14807	MED31
ENSG00000189068	19	54544079	54567207	131	25	404403	1.0448	0.14807	VSTM1
ENSG00000134717	1	52521797	52556388	118	19	404403	1.0445	0.14812	BTF3L4
ENSG00000213445	11	65405568	65418401	39	17	404403	1.0444	0.14816	SIPA1
ENSG00000215883	1	54638009	54665709	101	28	404403	1.0442	0.14819	CYB5RL
ENSG00000136938	9	100745643	100778225	83	18	404403	1.0442	0.1482	ANP32B
ENSG00000258366	20	62289163	62328416	261	25	404403	1.0437	0.14831	RTEL1
ENSG00000106635	7	72950686	72972332	54	9	404403	1.0436	0.14834	BCL7B
ENSG00000173875	19	12721732	12742735	100	12	404403	1.0436	0.14834	ZNF791
ENSG00000166452	11	8932686	8941631	53	11	404403	1.0434	0.14837	AKIP1
ENSG00000244624	21	31988750	31989003	1	1	404403	1.0433	0.14841	KRTAP20-1
ENSG00000269018	11	65358665	65359947	4	2	404403	1.0432	0.14842	AP001362.1
ENSG00000153391	18	33032194	33077955	113	20	404403	1.043	0.14847	INO80C
ENSG00000026036	20	62290653	62330037	269	25	404403	1.0428	0.14852	RTEL1-TNFRSF6B
ENSG00000135148	12	112563305	112591407	53	17	404403	1.0427	0.14853	TRAFD1
ENSG00000169194	5	131991955	131996802	13	4	404403	1.0425	0.14859	IL13
ENSG00000218672	7	155174771	155189051	137	25	404403	1.0421	0.14868	AC008060.7
ENSG00000077254	1	78161672	78225537	171	41	404403	1.042	0.1487	USP33
ENSG00000107341	9	33817565	33920402	445	28	404403	1.0419	0.14873	UBE2R2
ENSG00000085231	5	68646811	68665840	36	9	404403	1.0419	0.14874	TAF9
ENSG00000186297	15	27111510	27194354	284	37	404403	1.0417	0.14877	GABRA5
ENSG00000214367	4	2229191	2243891	56	11	404403	1.0417	0.14878	HAUS3
ENSG00000115380	2	56093102	56151274	281	34	404403	1.0413	0.14887	EFEMP1
ENSG00000176895	11	4928600	4929538	8	4	404403	1.0411	0.14892	OR51A7
ENSG00000116903	1	231468480	231473598	18	7	404403	1.041	0.14893	EXOC8
ENSG00000214097	3	196233748	196242237	53	12	404403	1.0409	0.14895	SMCO1
ENSG00000152404	11	107197071	107328572	643	31	404403	1.0409	0.14897	CWF19L2
ENSG00000087495	20	58152564	58422766	1163	85	404403	1.0407	0.14901	PHACTR3
ENSG00000166343	10	75183339	75193319	41	4	404403	1.0406	0.14903	MSS51
ENSG00000113597	5	64920543	64962060	175	15	404403	1.04	0.14916	TRAPPC13
ENSG00000116062	2	47922669	48037240	482	55	404403	1.04	0.14917	MSH6
ENSG00000240505	17	16832849	16875432	263	26	404403	1.04	0.14917	TNFRSF13B
ENSG00000267873	12	52709128	52709790	3	2	404403	1.0398	0.14921	AC121757.1
ENSG00000105438	19	48885827	48894810	37	11	404403	1.0394	0.1493	KDELR1
ENSG00000088876	20	2462463	2505348	148	26	404403	1.0392	0.14935	ZNF343
ENSG00000219492	4	9385743	9390709	38	7	404403	1.0392	0.14936	RP11-1396O13.13
ENSG00000080824	14	102547075	102606036	208	26	404403	1.039	0.1494	HSP90AA1
ENSG00000163520	3	13573824	13679922	588	61	404403	1.0389	0.14943	FBLN2
ENSG00000240764	5	140868808	140892546	114	27	404403	1.0389	0.14943	PCDHGC5
ENSG00000052749	10	99116115	99161127	283	16	404403	1.0389	0.14943	RRP12
ENSG00000072858	3	113251143	113348425	430	45	404403	1.0388	0.14946	SIDT1
ENSG00000184601	14	105046021	105056852	48	11	404403	1.0384	0.14953	C14orf180
ENSG00000116218	1	179519674	179545087	131	19	404403	1.0382	0.14959	NPHS2
ENSG00000144550	3	9745491	9771592	69	26	404403	1.0381	0.14962	CPNE9
ENSG00000186847	17	39738531	39743173	17	4	404403	1.038	0.14963	KRT14
ENSG00000129003	15	62144588	62352672	901	36	404403	1.0379	0.14966	VPS13C
ENSG00000162971	2	200794698	200820459	72	16	404403	1.0373	0.14981	TYW5
ENSG00000213996	19	19375173	19384200	43	12	404403	1.0373	0.14981	TM6SF2
ENSG00000198890	1	107599267	107601916	5	3	404403	1.0372	0.14982	PRMT6
ENSG00000151023	10	25270908	25305089	128	20	404403	1.0371	0.14985	ENKUR
ENSG00000110429	11	33762485	33796089	130	19	404403	1.0364	0.15001	FBXO3
ENSG00000178074	2	200775979	200820658	143	22	404403	1.0363	0.15002	C2orf69
ENSG00000071054	2	102313312	102511149	633	41	404403	1.0362	0.15005	MAP4K4
ENSG00000033100	7	150929575	150935908	27	9	404403	1.0358	0.15015	CHPF2
ENSG00000142230	19	47616531	47713886	156	34	404403	1.0355	0.15021	SAE1
ENSG00000143106	1	109941653	109969062	80	19	404403	1.0354	0.15025	PSMA5
ENSG00000181666	19	37803739	37860267	210	32	404403	1.0353	0.15027	HKR1
ENSG00000106714	9	39072764	39288312	223	13	404403	1.0352	0.15029	CNTNAP3
ENSG00000073050	19	44047192	44084625	178	27	404403	1.0346	0.15043	XRCC1
ENSG00000058272	12	80167343	80329240	319	13	404403	1.0343	0.1505	PPP1R12A
ENSG00000085788	8	38082736	38133076	78	15	404403	1.0342	0.15051	DDHD2
ENSG00000162624	1	75594119	75627218	102	21	404403	1.0342	0.15053	LHX8
ENSG00000132471	17	73841780	73852588	50	12	404403	1.0341	0.15054	WBP2
ENSG00000169410	15	75759462	75871630	296	29	404403	1.0338	0.1506	PTPN9
ENSG00000176142	3	119148347	119187677	143	19	404403	1.0338	0.15062	TMEM39A
ENSG00000170835	9	135937365	135947248	16	8	404403	1.0338	0.15062	CEL
ENSG00000237435	1	96403457	96488436	436	39	404403	1.0333	0.15074	RP11-147C23.1
ENSG00000166710	15	45003675	45011075	20	6	404403	1.033	0.15081	B2M
ENSG00000235531	8	72740402	73030628	1651	100	404403	1.0324	0.15093	RP11-383H13.1
ENSG00000241690	20	2795614	2798712	14	9	404403	1.0325	0.15093	TMEM239
ENSG00000128602	7	128828713	128853386	104	18	404403	1.0324	0.15095	SMO
ENSG00000198774	12	86198331	86230348	133	16	404403	1.0323	0.15097	RASSF9
ENSG00000188818	5	710471	851101	143	16	404403	1.032	0.15104	ZDHHC11
ENSG00000185813	17	79858841	79869340	10	6	404403	1.0319	0.15106	PCYT2
ENSG00000108576	17	28521337	28563020	131	31	404403	1.0319	0.15107	SLC6A4
ENSG00000176753	15	40542865	40545170	8	2	404403	1.0315	0.15114	C15orf56
ENSG00000181264	11	120195838	120204391	30	9	404403	1.0315	0.15116	TMEM136
ENSG00000063176	19	49122548	49133974	24	7	404403	1.0315	0.15116	SPHK2
ENSG00000181790	8	143530791	143626370	286	42	404403	1.0314	0.15119	BAI1
ENSG00000105971	7	115927434	116148595	940	53	404403	1.0313	0.1512	CAV2
ENSG00000115232	2	182321929	182400914	322	36	404403	1.031	0.15128	ITGA4
ENSG00000152061	1	174128548	174964445	2560	29	404403	1.0309	0.15129	RABGAP1L
ENSG00000172817	8	65500320	65711318	641	42	404403	1.0309	0.1513	CYP7B1
ENSG00000087116	5	178537852	178772431	1072	128	404403	1.0305	0.15139	ADAMTS2
ENSG00000125903	20	207899	210527	16	5	404403	1.0304	0.15142	DEFB129
ENSG00000182247	3	23244511	23633284	1823	32	404403	1.0301	0.15149	UBE2E2
ENSG00000119401	9	119449581	119463579	46	13	404403	1.0301	0.15149	TRIM32
ENSG00000136487	17	61957578	61959295	4	2	404403	1.03	0.15151	GH2
ENSG00000269955	7	139026106	139107345	361	10	404403	1.0299	0.15152	LUC7L2
ENSG00000166451	16	81040103	81066719	145	16	404403	1.0298	0.15155	CENPN
ENSG00000002933	7	150497491	150502208	42	9	404403	1.0295	0.15161	TMEM176A
ENSG00000197483	19	55987699	55995854	44	13	404403	1.0296	0.15161	ZNF628
ENSG00000232070	14	21567096	21571883	12	4	404403	1.0295	0.15162	TMEM253
ENSG00000146221	6	44246480	44265458	93	12	404403	1.0292	0.15168	TCTE1
ENSG00000272104	3	50388323	50405354	29	11	404403	1.0292	0.15169	XXcos-LUCA11.5
ENSG00000154447	4	170015407	170192256	574	35	404403	1.0292	0.15169	SH3RF1
ENSG00000023171	11	123396344	123498482	474	71	404403	1.0288	0.15178	GRAMD1B
ENSG00000176879	11	4944531	4945637	14	6	404403	1.0288	0.15179	OR51G1
ENSG00000117280	1	205737114	205744588	41	11	404403	1.0282	0.15193	RAB7L1
ENSG00000182054	15	90626277	90645736	74	11	404403	1.0281	0.15194	IDH2
ENSG00000166573	18	74962505	74980858	106	21	404403	1.0281	0.15195	GALR1
ENSG00000127252	3	192958914	192995527	157	21	404403	1.0281	0.15196	HRASLS
ENSG00000106266	7	2291405	2393953	450	50	404403	1.0279	0.15201	SNX8
ENSG00000162980	2	152645498	152685006	123	22	404403	1.0276	0.15206	ARL5A
ENSG00000139648	12	52937693	52946931	60	11	404403	1.0275	0.15209	KRT71
ENSG00000132326	2	239152679	239198743	187	35	404403	1.0274	0.1521	PER2
ENSG00000187796	9	139256355	139268133	55	16	404403	1.0274	0.15211	CARD9
ENSG00000121871	3	164904508	164914897	32	8	404403	1.0273	0.15214	SLITRK3
ENSG00000015413	16	89679716	89704839	164	28	404403	1.0272	0.15216	DPEP1
ENSG00000087152	17	42269173	42277481	16	10	404403	1.0272	0.15216	ATXN7L3
ENSG00000020426	14	61201460	61436671	539	28	404403	1.0272	0.15217	MNAT1
ENSG00000272410	3	10291056	10327480	186	28	404403	1.0271	0.15218	RP11-438J1.1
ENSG00000268154	1	161035655	161035943	1	1	404403	1.0269	0.15223	AL591806.1
ENSG00000183049	10	12391481	12877545	2764	199	404403	1.0269	0.15223	CAMK1D
ENSG00000137274	6	3118608	3153812	153	17	404403	1.0268	0.15226	BPHL
ENSG00000167258	17	37617764	37721160	323	21	404403	1.0268	0.15226	CDK12
ENSG00000169689	17	79976578	79981983	27	7	404403	1.0267	0.15229	STRA13
ENSG00000183853	1	157963063	158070052	452	73	404403	1.0264	0.15234	KIRREL
ENSG00000055070	1	16679070	16724640	156	19	404403	1.0264	0.15235	SZRD1
ENSG00000152601	3	151961617	152183569	585	40	404403	1.0263	0.15237	MBNL1
ENSG00000138413	2	209100951	209130798	86	19	404403	1.0263	0.15238	IDH1
ENSG00000268301	12	11187087	11187275	1	1	404403	1.0261	0.15241	AC018630.1
ENSG00000174628	16	19727778	19868907	513	26	404403	1.0261	0.15243	IQCK
ENSG00000106633	7	44183872	44237769	257	42	404403	1.0256	0.15254	GCK
ENSG00000128276	22	32750872	32757148	80	10	404403	1.0255	0.15255	RFPL3
ENSG00000114933	2	206858445	206951027	325	28	404403	1.0254	0.15259	INO80D
ENSG00000103351	16	3550924	3589048	189	25	404403	1.0246	0.15277	CLUAP1
ENSG00000158793	1	161087876	161095235	20	11	404403	1.0244	0.15282	NIT1
ENSG00000047346	15	52873514	53002014	408	32	404403	1.0243	0.15285	FAM214A
ENSG00000166783	16	15688243	15737023	179	49	404403	1.0242	0.15288	KIAA0430
ENSG00000163482	2	219536749	219567439	102	12	404403	1.0238	0.15296	STK36
ENSG00000156508	6	74225473	74233520	27	7	404403	1.0235	0.15304	EEF1A1
ENSG00000125735	19	6663148	6670599	28	10	404403	1.0231	0.15313	TNFSF14
ENSG00000204991	16	89884587	89937727	295	23	404403	1.023	0.15315	SPIRE2
ENSG00000155130	6	114178541	114184648	12	7	404403	1.023	0.15316	MARCKS
ENSG00000269533	19	57901252	57931362	111	26	404403	1.023	0.15316	AC003002.6
ENSG00000092964	8	26371791	26515694	859	45	404403	1.0228	0.1532	DPYSL2
ENSG00000100197	22	42522501	42526908	46	13	404403	1.0228	0.1532	CYP2D6
ENSG00000161202	3	183873176	183891398	52	14	404403	1.0227	0.15322	DVL3
ENSG00000170323	8	82390654	82395498	23	4	404403	1.0226	0.15325	FABP4
ENSG00000169851	4	30722037	31148422	1803	79	404403	1.0225	0.15327	PCDH7
ENSG00000242485	1	1337288	1342693	21	8	404403	1.0224	0.1533	MRPL20
ENSG00000124802	6	8073593	8102811	118	18	404403	1.0224	0.1533	EEF1E1
ENSG00000184635	19	20011722	20046384	151	23	404403	1.0224	0.1533	ZNF93
ENSG00000106125	7	30811033	30932002	554	29	404403	1.0219	0.15342	FAM188B
ENSG00000186479	5	63802084	63908139	406	53	404403	1.0218	0.15344	RGS7BP
ENSG00000204293	11	124252291	124253258	5	3	404403	1.0215	0.15352	OR8B2
ENSG00000164265	5	147250245	147261754	105	14	404403	1.0213	0.15357	SCGB3A2
ENSG00000170509	4	88224941	88244058	79	18	404403	1.0211	0.15359	HSD17B13
ENSG00000151838	14	59971257	60043549	362	22	404403	1.021	0.15363	CCDC175
ENSG00000166669	16	10420291	10577495	764	40	404403	1.021	0.15363	ATF7IP2
ENSG00000182315	19	7056220	7058651	1	1	404403	1.0209	0.15364	MBD3L3
ENSG00000106123	7	142552792	142568847	66	14	404403	1.0204	0.15376	EPHB6
ENSG00000158089	2	31133333	31378068	1253	95	404403	1.0204	0.15377	GALNT14
ENSG00000114757	3	179512746	179754841	1052	61	404403	1.0203	0.15379	PEX5L
ENSG00000214046	19	16741562	16771253	102	18	404403	1.0202	0.15382	SMIM7
ENSG00000053900	4	25378835	25420120	232	23	404403	1.0199	0.15388	ANAPC4
ENSG00000142632	1	16524349	16539104	80	9	404403	1.0199	0.15389	ARHGEF19
ENSG00000120324	5	140571942	140575215	20	10	404403	1.0197	0.15393	PCDHB10
ENSG00000173085	4	84182689	84206067	88	15	404403	1.0196	0.15396	COQ2
ENSG00000105366	19	51954101	51961710	19	5	404403	1.0195	0.15398	SIGLEC8
ENSG00000162344	11	69513000	69519410	6	3	404403	1.0193	0.15403	FGF19
ENSG00000136327	14	37049784	37051812	6	2	404403	1.0191	0.15407	NKX2-8
ENSG00000168288	2	150426148	150444330	62	11	404403	1.019	0.15409	MMADHC
ENSG00000109832	11	125773271	125793158	92	18	404403	1.0189	0.15414	DDX25
ENSG00000235162	12	105629068	105789875	801	45	404403	1.0187	0.15418	C12orf75
ENSG00000133606	7	140152840	140179369	107	8	404403	1.0184	0.15423	MKRN1
ENSG00000009413	6	111620234	111804918	565	31	404403	1.0184	0.15424	REV3L
ENSG00000163492	2	179694484	179914813	1034	65	404403	1.018	0.15433	CCDC141
ENSG00000106992	9	130628759	130640022	30	10	404403	1.018	0.15433	AK1
ENSG00000214575	15	83211951	83317612	514	39	404403	1.0179	0.15437	CPEB1
ENSG00000157315	16	69377151	69385712	30	13	404403	1.0178	0.15438	TMED6
ENSG00000125820	20	21491648	21494664	13	7	404403	1.0178	0.15439	NKX2-2
ENSG00000171150	2	46926091	46990268	347	33	404403	1.0177	0.15442	SOCS5
ENSG00000149308	11	108027942	108093369	171	25	404403	1.0173	0.1545	NPAT
ENSG00000115295	2	29320571	29412509	345	36	404403	1.0169	0.1546	CLIP4
ENSG00000165417	14	81641796	81687721	117	19	404403	1.0169	0.15461	GTF2A1
ENSG00000229859	11	60970779	60980570	4	2	404403	1.0166	0.15468	PGA3
ENSG00000176919	9	139839698	139841426	17	6	404403	1.0165	0.1547	C8G
ENSG00000144843	3	119298115	119308792	37	16	404403	1.0163	0.15474	ADPRH
ENSG00000111300	12	112464500	112546826	186	29	404403	1.0163	0.15475	NAA25
ENSG00000100721	14	96176304	96180533	15	5	404403	1.0162	0.15477	TCL1A
ENSG00000198894	14	77564440	77583630	83	17	404403	1.0161	0.15479	CIPC
ENSG00000177301	1	111136202	111174096	122	16	404403	1.0159	0.15483	KCNA2
ENSG00000143674	1	233463514	233520894	284	29	404403	1.0155	0.15493	MLK4
ENSG00000203778	6	112408802	112423993	76	6	404403	1.0154	0.15496	FAM229B
ENSG00000181903	11	55432614	55433671	5	3	404403	1.0154	0.15496	OR4C6
ENSG00000187097	14	74424713	74486102	335	25	404403	1.0153	0.15498	ENTPD5
ENSG00000149257	11	75273101	75283828	41	6	404403	1.0152	0.15501	SERPINH1
ENSG00000198265	17	65066554	65242105	577	31	404403	1.0149	0.15508	HELZ
ENSG00000139921	14	51706880	51722759	86	13	404403	1.0146	0.15515	TMX1
ENSG00000203705	1	212965170	212989968	147	12	404403	1.0142	0.15525	TATDN3
ENSG00000179841	14	64932217	64941221	17	8	404403	1.0141	0.15526	AKAP5
ENSG00000107779	10	88516407	88692595	719	39	404403	1.014	0.15528	BMPR1A
ENSG00000108946	17	66507921	66547460	158	25	404403	1.0139	0.15532	PRKAR1A
ENSG00000074071	16	1821891	1823156	6	3	404403	1.0134	0.15544	MRPS34
ENSG00000051620	6	138724668	138743334	59	13	404403	1.0129	0.15556	HEBP2
ENSG00000265352	18	69399851	69455364	333	19	404403	1.0127	0.15559	RP11-723G8.2
ENSG00000161277	19	36525887	36545664	69	15	404403	1.0122	0.15572	THAP8
ENSG00000159842	17	906758	1132315	1250	140	404403	1.0119	0.15579	ABR
ENSG00000140443	15	99192200	99507759	1333	131	404403	1.0119	0.1558	IGF1R
ENSG00000213417	17	39221369	39222131	3	2	404403	1.0113	0.15593	KRTAP2-4
ENSG00000178538	8	61099906	61193971	468	43	404403	1.0107	0.15609	CA8
ENSG00000085998	1	46654354	46685977	81	19	404403	1.0106	0.15611	POMGNT1
ENSG00000164746	7	48075108	48100901	133	18	404403	1.0099	0.15628	C7orf57
ENSG00000166928	11	60146003	60185161	147	18	404403	1.0099	0.15628	MS4A14
ENSG00000196381	19	38158652	38183223	97	23	404403	1.0097	0.15633	ZNF781
ENSG00000255587	6	36683256	36699870	76	17	404403	1.0095	0.15638	RAB44
ENSG00000079435	19	42905659	42931578	98	12	404403	1.0094	0.1564	LIPE
ENSG00000269753	1	2258581	2259042	3	2	404403	1.0092	0.15643	AL589739.1
ENSG00000221874	19	53431728	53466076	196	26	404403	1.0087	0.15655	ZNF321P
ENSG00000180016	17	3300398	3301704	4	2	404403	1.0084	0.15663	OR1E1
ENSG00000181982	4	24807739	24981826	699	50	404403	1.0081	0.1567	CCDC149
ENSG00000068781	2	48757064	49003654	1344	84	404403	1.0081	0.15671	STON1-GTF2A1L
ENSG00000130783	12	123258874	123312075	277	22	404403	1.008	0.15673	CCDC62
ENSG00000163815	3	45043040	45077563	143	15	404403	1.0078	0.15677	CLEC3B
ENSG00000092208	14	39583427	39606177	101	20	404403	1.0072	0.15693	GEMIN2
ENSG00000135517	12	56843286	56862950	51	15	404403	1.0071	0.15695	MIP
ENSG00000204006	1	51567906	51613752	194	28	404403	1.0063	0.15714	C1orf185
ENSG00000189120	17	45922279	45933240	36	8	404403	1.0061	0.1572	SP6
ENSG00000126231	13	113812968	113826694	54	8	404403	1.006	0.15721	PROZ
ENSG00000137411	6	30876019	30894236	122	16	404403	1.0059	0.15722	VARS2
ENSG00000182150	9	98637983	98776842	566	33	404403	1.0058	0.15725	ERCC6L2
ENSG00000148344	9	132500610	132515326	78	8	404403	1.0058	0.15725	PTGES
ENSG00000142606	1	2522078	2564481	238	16	404403	1.0058	0.15726	MMEL1
ENSG00000134825	11	61535973	61560274	64	19	404403	1.0058	0.15727	TMEM258
ENSG00000086232	7	6061881	6098861	212	29	404403	1.0051	0.15742	EIF2AK1
ENSG00000244687	20	48697661	48732496	100	16	404403	1.0051	0.15742	UBE2V1
ENSG00000127528	19	16435628	16438685	12	5	404403	1.005	0.15744	KLF2
ENSG00000159788	4	3294755	3441640	769	53	404403	1.005	0.15745	RGS12
ENSG00000176396	19	40028890	40030870	9	5	404403	1.0048	0.15749	EID2
ENSG00000215431	18	60491423	60492724	2	1	404403	1.0046	0.15754	AC015989.1
ENSG00000188095	15	90303822	90321982	123	9	404403	1.0045	0.15756	MESP2
ENSG00000158806	8	21881636	21894408	36	12	404403	1.0042	0.15764	NPM2
ENSG00000184261	2	47743720	47798078	196	51	404403	1.0042	0.15765	KCNK12
ENSG00000095464	10	95372345	95425767	209	28	404403	1.0037	0.15777	PDE6C
ENSG00000081800	7	122753585	122840040	331	41	404403	1.0032	0.15787	SLC13A1
ENSG00000161914	19	11594242	11616738	109	13	404403	1.0032	0.15789	ZNF653
ENSG00000076864	1	21922708	21995801	358	49	404403	1.0031	0.1579	RAP1GAP
ENSG00000079950	6	132767006	132834337	345	33	404403	1.003	0.15793	STX7
ENSG00000125482	9	135251008	135282209	97	16	404403	1.0029	0.15796	TTF1
ENSG00000215568	22	17442826	17489112	247	25	404403	1.0029	0.15796	GAB4
ENSG00000185897	19	35849362	35851387	4	2	404403	1.0025	0.15804	FFAR3
ENSG00000163202	1	152551857	152552980	4	2	404403	1.0024	0.15807	LCE3D
ENSG00000173914	11	66432469	66445392	21	10	404403	1.0022	0.15812	RBM4B
ENSG00000101150	20	62496596	62522898	86	17	404403	1.0019	0.15819	TPD52L2
ENSG00000214078	20	34213953	34252878	128	14	404403	1.0017	0.15824	CPNE1
ENSG00000171596	2	232387871	232395206	40	4	404403	1.001	0.15841	NMUR1
ENSG00000203722	6	150238014	150244257	27	8	404403	1.0008	0.15846	RAET1G
ENSG00000104047	15	49913177	49937333	94	10	404403	1.0002	0.1586	DTWD1
ENSG00000188672	1	25688740	25756683	193	17	404403	1.0002	0.15862	RHCE
ENSG00000197769	1	242158792	242162375	18	5	404403	0.99929	0.15883	MAP1LC3C
ENSG00000184743	11	63391559	63439393	93	11	404403	0.99908	0.15888	ATL3
ENSG00000114948	2	207308263	207485851	627	57	404403	0.99867	0.15898	ADAM23
ENSG00000158373	6	26158349	26171577	34	12	404403	0.99867	0.15898	HIST1H2BD
ENSG00000164675	7	123092454	123175131	267	28	404403	0.99863	0.15899	IQUB
ENSG00000104365	8	42128820	42189973	229	29	404403	0.99858	0.159	IKBKB
ENSG00000235608	4	1396720	1400119	5	2	404403	0.99846	0.15903	NKX1-1
ENSG00000174945	7	2719156	2815134	686	53	404403	0.99828	0.15907	AMZ1
ENSG00000006459	7	139784546	139876835	344	23	404403	0.99815	0.1591	KDM7A
ENSG00000198765	1	115397424	115537991	459	29	404403	0.99788	0.15917	SYCP1
ENSG00000136840	9	130670165	130679317	34	13	404403	0.99775	0.1592	ST6GALNAC4
ENSG00000110675	11	107461817	107537505	302	42	404403	0.99765	0.15922	ELMOD1
ENSG00000066427	14	92524896	92572965	313	9	404403	0.99768	0.15922	ATXN3
ENSG00000166598	12	104323885	104347423	141	27	404403	0.99752	0.15926	HSP90B1
ENSG00000183814	1	226418850	226497570	214	31	404403	0.99733	0.1593	LIN9
ENSG00000170786	8	57212569	57233335	62	18	404403	0.99729	0.15931	SDR16C5
ENSG00000118181	11	118886422	118889401	19	4	404403	0.99718	0.15934	RPS25
ENSG00000136960	8	120569326	120685693	400	44	404403	0.99684	0.15942	ENPP2
ENSG00000185347	14	105956192	105965912	26	9	404403	0.9968	0.15943	C14orf80
ENSG00000166228	10	72642037	72648541	29	12	404403	0.99673	0.15945	PCBD1
ENSG00000143889	2	38789120	38830728	134	21	404403	0.9963	0.15955	HNRNPLL
ENSG00000268467	11	107462471	107463949	9	4	404403	0.99622	0.15957	AP000889.3
ENSG00000124205	20	57875482	57901047	82	22	404403	0.99585	0.15966	EDN3
ENSG00000108298	17	37356536	37360980	6	2	404403	0.99575	0.15969	RPL19
ENSG00000151623	4	148999913	149365850	1367	93	404403	0.99568	0.1597	NR3C2
ENSG00000169612	15	83654959	83659809	8	4	404403	0.99553	0.15974	FAM103A1
ENSG00000168675	18	13217497	13652754	1696	169	404403	0.99544	0.15976	LDLRAD4
ENSG00000157181	1	186344890	186390510	147	29	404403	0.99521	0.15982	C1orf27
ENSG00000078295	5	7396321	7830194	1617	98	404403	0.99507	0.15985	ADCY2
ENSG00000134827	11	59620273	59634048	32	19	404403	0.99504	0.15986	TCN1
ENSG00000173557	2	26785450	26802400	58	12	404403	0.99456	0.15998	C2orf70
ENSG00000159289	15	74362198	74374891	1	1	404403	0.99426	0.16005	GOLGA6A
ENSG00000138629	15	74738318	74753523	50	12	404403	0.99399	0.16011	UBL7
ENSG00000007944	6	16129356	16148479	59	17	404403	0.99396	0.16012	MYLIP
ENSG00000268662	1	186364123	186365908	3	2	404403	0.99375	0.16017	AL596220.1
ENSG00000110104	11	60609544	60618554	52	17	404403	0.99356	0.16022	CCDC86
ENSG00000156687	8	35092975	35654068	1490	70	404403	0.99352	0.16023	UNC5D
ENSG00000175315	11	65779312	65780976	4	2	404403	0.99328	0.16029	CST6
ENSG00000185305	5	53179775	53606412	2000	113	404403	0.99291	0.16038	ARL15
ENSG00000128040	4	57676026	57687908	58	14	404403	0.99278	0.16041	SPINK2
ENSG00000176595	8	1922044	1955102	246	32	404403	0.99255	0.16046	KBTBD11
ENSG00000196098	3	98072698	98073663	4	2	404403	0.99227	0.16053	OR5K4
ENSG00000080293	2	120197419	120282070	425	39	404403	0.99221	0.16055	SCTR
ENSG00000162551	1	21835858	21904905	404	39	404403	0.99195	0.16061	ALPL
ENSG00000149527	1	2357419	2436969	353	43	404403	0.99178	0.16065	PLCH2
ENSG00000188958	3	190984957	191048325	352	22	404403	0.99172	0.16067	UTS2B
ENSG00000178031	9	18473892	18910948	2551	169	404403	0.99165	0.16068	ADAMTSL1
ENSG00000224982	12	120031264	120079363	167	12	404403	0.99154	0.16071	TMEM233
ENSG00000159516	1	153122058	153123345	5	1	404403	0.99147	0.16073	SPRR2G
ENSG00000125965	20	34021145	34042568	52	13	404403	0.99144	0.16074	GDF5
ENSG00000198189	4	88257762	88312538	273	21	404403	0.99123	0.16079	HSD17B11
ENSG00000135241	7	108110866	108210110	370	29	404403	0.99123	0.16079	PNPLA8
ENSG00000099957	22	21364097	21383119	101	25	404403	0.99105	0.16083	P2RX6
ENSG00000143167	1	167022073	167059868	159	31	404403	0.99101	0.16084	GPA33
ENSG00000158941	8	22462145	22479027	87	12	404403	0.99085	0.16088	CCAR2
ENSG00000163564	1	158900586	158946844	150	18	404403	0.99076	0.1609	PYHIN1
ENSG00000186153	16	78133310	79246564	9844	414	404403	0.99046	0.16097	WWOX
ENSG00000137714	11	110300607	110335605	177	20	404403	0.9899	0.16111	FDX1
ENSG00000113073	5	139739787	139754728	37	14	404403	0.98984	0.16113	SLC4A9
ENSG00000226479	2	120978854	120980984	7	3	404403	0.98946	0.16122	TMEM185B
ENSG00000069943	15	55611158	55647846	169	25	404403	0.98899	0.16133	PIGB
ENSG00000242419	5	140864741	140892546	124	28	404403	0.98889	0.16136	PCDHGC4
ENSG00000250264	6	32781544	32806599	351	40	404403	0.98883	0.16137	TAP2
ENSG00000118096	11	118415243	118443685	92	12	404403	0.98858	0.16143	IFT46
ENSG00000122042	13	30338508	30424821	306	19	404403	0.98853	0.16145	UBL3
ENSG00000230522	19	7049332	7051746	2	1	404403	0.98838	0.16148	MBD3L2
ENSG00000106617	7	151253197	151574210	1494	158	404403	0.98833	0.16149	PRKAG2
ENSG00000109016	17	21026677	21096578	214	29	404403	0.98806	0.16156	DHRS7B
ENSG00000167196	15	76196200	76227609	92	16	404403	0.98797	0.16158	FBXO22
ENSG00000250361	4	144917257	145061844	648	41	404403	0.98791	0.1616	GYPB
ENSG00000139211	12	47469490	47473734	19	7	404403	0.98772	0.16164	AMIGO2
ENSG00000132205	18	2847028	2915991	229	47	404403	0.98765	0.16166	EMILIN2
ENSG00000166960	18	30517366	31021065	1599	44	404403	0.98756	0.16168	CCDC178
ENSG00000187054	4	68775103	68829858	230	36	404403	0.98734	0.16174	TMPRSS11A
ENSG00000138231	3	137879854	137893791	41	9	404403	0.98729	0.16175	DBR1
ENSG00000131668	9	96713905	96717654	16	5	404403	0.9873	0.16175	BARX1
ENSG00000091490	4	25749055	25865382	390	66	404403	0.9868	0.16187	SEL1L3
ENSG00000239789	7	56019512	56024192	23	9	404403	0.98673	0.16189	MRPS17
ENSG00000163602	3	72420976	72496069	216	38	404403	0.98655	0.16193	RYBP
ENSG00000139973	14	62453803	62568431	694	69	404403	0.98653	0.16194	SYT16
ENSG00000155229	10	99218081	99258551	159	37	404403	0.98648	0.16195	MMS19
ENSG00000060749	11	32914724	33014862	248	23	404403	0.98618	0.16202	QSER1
ENSG00000197961	19	9671029	9695209	90	9	404403	0.98608	0.16205	ZNF121
ENSG00000162227	11	62538775	62554814	49	12	404403	0.98587	0.1621	TAF6L
ENSG00000078124	11	76571911	76737841	640	15	404403	0.98585	0.1621	ACER3
ENSG00000177108	14	77597613	77609077	44	18	404403	0.98581	0.16211	ZDHHC22
ENSG00000108861	17	41843489	41856356	50	10	404403	0.98574	0.16213	DUSP3
ENSG00000178093	19	19623227	19626838	9	4	404403	0.98574	0.16213	TSSK6
ENSG00000107159	9	35673853	35681156	33	13	404403	0.98562	0.16216	CA9
ENSG00000133703	12	25357723	25403870	246	29	404403	0.98501	0.16231	KRAS
ENSG00000171804	19	38375463	38397317	62	21	404403	0.98472	0.16238	WDR87
ENSG00000214700	12	27233991	27235447	13	5	404403	0.98414	0.16252	C12orf71
ENSG00000196711	8	53446597	53478067	87	15	404403	0.984	0.16256	FAM150A
ENSG00000149798	11	65082289	65089900	20	10	404403	0.98371	0.16263	CDC42EP2
ENSG00000144659	3	39424839	39438842	66	12	404403	0.98346	0.16269	SLC25A38
ENSG00000089012	20	1609798	1638425	141	22	404403	0.98333	0.16272	SIRPG
ENSG00000133636	12	86268073	86276770	37	6	404403	0.98324	0.16274	NTS
ENSG00000185379	17	33426811	33448541	55	21	404403	0.9832	0.16275	RAD51D
ENSG00000119820	2	32502979	32541663	153	36	404403	0.98285	0.16284	YIPF4
ENSG00000147889	9	21967751	21995300	61	14	404403	0.98258	0.16291	CDKN2A
ENSG00000141527	17	78143791	78183130	209	48	404403	0.98218	0.16301	CARD14
ENSG00000162616	1	78444859	78483648	147	35	404403	0.98172	0.16312	DNAJB4
ENSG00000163273	2	232786530	232791113	8	3	404403	0.98168	0.16313	NPPC
ENSG00000161036	7	102105376	102113615	65	12	404403	0.98156	0.16316	LRWD1
ENSG00000162598	1	60452941	60539442	285	42	404403	0.98149	0.16317	C1orf87
ENSG00000204590	6	30509154	30524951	47	20	404403	0.98114	0.16326	GNL1
ENSG00000052841	11	43380482	43516483	471	49	404403	0.98095	0.16331	TTC17
ENSG00000156486	8	99439250	99445076	10	6	404403	0.98087	0.16333	KCNS2
ENSG00000119596	14	75230069	75322244	331	29	404403	0.98081	0.16334	YLPM1
ENSG00000197442	6	136878185	137113656	627	50	404403	0.98069	0.16337	MAP3K5
ENSG00000167632	8	140742586	141468678	3075	210	404403	0.98062	0.16339	TRAPPC9
ENSG00000023228	2	206979541	207024327	180	19	404403	0.98033	0.16346	NDUFS1
ENSG00000133433	22	24299601	24303373	13	4	404403	0.98031	0.16347	GSTT2B
ENSG00000075711	3	196769431	197026171	1195	42	404403	0.98021	0.16349	DLG1
ENSG00000130433	19	54495542	54515923	110	19	404403	0.98014	0.16351	CACNG6
ENSG00000142945	1	45205490	45233439	102	20	404403	0.97994	0.16356	KIF2C
ENSG00000117971	15	78916461	79020096	435	43	404403	0.97965	0.16363	CHRNB4
ENSG00000181856	17	7184986	7191576	13	6	404403	0.97956	0.16365	SLC2A4
ENSG00000124571	6	43490072	43543812	190	24	404403	0.97949	0.16367	XPO5
ENSG00000013441	2	201717732	201729422	38	14	404403	0.97935	0.1637	CLK1
ENSG00000101246	20	62329996	62339377	28	7	404403	0.97918	0.16375	ARFRP1
ENSG00000100351	22	40297086	40369725	119	27	404403	0.97907	0.16377	GRAP2
ENSG00000138293	10	51565108	51590734	33	7	404403	0.97899	0.16379	NCOA4
ENSG00000174233	12	49159975	49182820	47	6	404403	0.97861	0.16389	ADCY6
ENSG00000172409	11	57416465	57429340	30	10	404403	0.97857	0.1639	CLP1
ENSG00000106355	7	32524951	32534895	61	11	404403	0.97847	0.16392	LSM5
ENSG00000108091	10	61548521	61666414	592	28	404403	0.97815	0.164	CCDC6
ENSG00000267127	18	77794346	77854968	309	18	404403	0.97816	0.164	RP11-795F19.5
ENSG00000164645	7	88423420	88425035	10	5	404403	0.97808	0.16402	C7orf62
ENSG00000133026	17	8377523	8534079	396	26	404403	0.9778	0.16409	MYH10
ENSG00000071894	8	145618444	145634753	32	6	404403	0.97773	0.1641	CPSF1
ENSG00000135248	7	128349115	128371797	123	26	404403	0.97749	0.16416	FAM71F1
ENSG00000115596	2	219724544	219738955	24	6	404403	0.97741	0.16418	WNT6
ENSG00000184956	11	1012821	1036706	101	24	404403	0.97737	0.16419	MUC6
ENSG00000141979	19	16589878	16739015	526	31	404403	0.97733	0.1642	CTD-3222D19.2
ENSG00000155926	8	134048973	134115298	389	26	404403	0.97726	0.16422	SLA
ENSG00000139793	13	97873688	98046374	588	53	404403	0.97716	0.16425	MBNL2
ENSG00000241598	11	1642188	1643368	11	6	404403	0.97702	0.16428	KRTAP5-4
ENSG00000186973	1	43610824	43622067	70	14	404403	0.97698	0.16429	FAM183A
ENSG00000204661	5	179068545	179072047	14	7	404403	0.97684	0.16432	C5orf60
ENSG00000160789	1	156052364	156109880	189	18	404403	0.97672	0.16435	LMNA
ENSG00000221954	11	50003009	50004071	2	1	404403	0.97674	0.16435	OR4C12
ENSG00000124466	19	43964939	43969812	23	8	404403	0.97669	0.16436	LYPD3
ENSG00000130714	9	134378289	134399193	109	10	404403	0.97646	0.16442	POMT1
ENSG00000141720	17	36921942	36956379	124	26	404403	0.97646	0.16442	PIP4K2B
ENSG00000184321	11	5423827	5424777	19	4	404403	0.97634	0.16445	OR51J1
ENSG00000143390	1	151313116	151319833	13	6	404403	0.97619	0.16449	RFX5
ENSG00000221840	11	51411378	51412448	8	3	404403	0.97618	0.16449	OR4A5
ENSG00000156869	1	100174259	100232187	329	14	404403	0.97594	0.16455	FRRS1
ENSG00000148985	11	3818954	3847601	117	13	404403	0.97577	0.16459	PGAP2
ENSG00000163497	2	219845809	219850379	5	2	404403	0.97575	0.1646	FEV
ENSG00000169385	14	21423611	21424595	7	3	404403	0.97572	0.1646	RNASE2
ENSG00000175183	12	77252495	77272840	97	16	404403	0.97566	0.16462	CSRP2
ENSG00000268461	19	20047769	20048639	3	2	404403	0.97527	0.16471	AC007204.1
ENSG00000187955	8	121072019	121384275	1277	84	404403	0.97524	0.16472	COL14A1
ENSG00000173264	11	64037534	64056972	56	23	404403	0.97521	0.16473	GPR137
ENSG00000183856	1	156495197	156542396	150	23	404403	0.97508	0.16476	IQGAP3
ENSG00000160539	9	134165081	134184649	86	9	404403	0.97499	0.16478	PPAPDC3
ENSG00000106066	7	29034847	29235067	951	85	404403	0.97491	0.1648	CPVL
ENSG00000170956	19	42300369	42315591	60	5	404403	0.97491	0.1648	CEACAM3
ENSG00000242441	2	48844937	48960287	611	52	404403	0.97485	0.16482	GTF2A1L
ENSG00000196963	5	140560980	140565793	32	10	404403	0.97478	0.16484	PCDHB16
ENSG00000140006	14	64063757	64108579	151	14	404403	0.97471	0.16485	WDR89
ENSG00000070831	1	22379120	22419437	165	28	404403	0.97469	0.16486	CDC42
ENSG00000122859	10	71331454	71332994	6	2	404403	0.97419	0.16498	NEUROG3
ENSG00000103150	16	83932731	83949787	142	14	404403	0.97417	0.16499	MLYCD
ENSG00000155269	4	8560452	8621486	473	55	404403	0.97395	0.16504	GPR78
ENSG00000249967	10	99344131	99433667	350	43	404403	0.97317	0.16523	PI4K2A
ENSG00000163453	4	57896939	57976551	549	45	404403	0.97295	0.16529	IGFBP7
ENSG00000181693	11	56057529	56058566	6	3	404403	0.97268	0.16536	OR8H1
ENSG00000132744	11	67410026	67418130	33	6	404403	0.97257	0.16538	ACY3
ENSG00000184886	17	34890847	34895159	11	4	404403	0.97252	0.1654	PIGW
ENSG00000109674	4	178230990	178284097	238	44	404403	0.97244	0.16542	NEIL3
ENSG00000182173	17	73512141	73520820	71	11	404403	0.97226	0.16546	TSEN54
ENSG00000183114	1	20878932	20881512	6	2	404403	0.97223	0.16547	FAM43B
ENSG00000091181	3	3111233	3168297	324	63	404403	0.97201	0.16552	IL5RA
ENSG00000145012	3	187871072	188608460	2676	243	404403	0.97194	0.16554	LPP
ENSG00000143882	2	10861775	10925236	286	36	404403	0.97184	0.16556	ATP6V1C2
ENSG00000099219	9	5765076	5833117	289	26	404403	0.97187	0.16556	ERMP1
ENSG00000131183	5	176806236	176825849	52	11	404403	0.97165	0.16561	SLC34A1
ENSG00000262660	17	79670401	79687569	95	13	404403	0.97162	0.16562	SLC25A10
ENSG00000187258	7	34697851	34917944	1171	65	404403	0.97157	0.16563	NPSR1
ENSG00000227164	20	52105495	52106164	2	1	404403	0.97157	0.16563	AL354993.1
ENSG00000134245	1	113009163	113072787	221	40	404403	0.97147	0.16566	WNT2B
ENSG00000157020	3	10334815	10362862	158	27	404403	0.97122	0.16572	SEC13
ENSG00000198574	1	162365056	162381928	79	12	404403	0.97117	0.16573	SH2D1B
ENSG00000196653	3	44754135	44765323	53	8	404403	0.97102	0.16577	ZNF502
ENSG00000105501	19	52114781	52150151	104	26	404403	0.97083	0.16582	SIGLEC5
ENSG00000177706	7	192969	300711	311	40	404403	0.97058	0.16588	FAM20C
ENSG00000174469	7	145813453	148118090	11712	357	404403	0.97045	0.16591	CNTNAP2
ENSG00000162771	1	212797789	212800120	13	7	404403	0.97036	0.16593	FAM71A
ENSG00000124733	6	42979832	42981706	5	3	404403	0.97036	0.16593	MEA1
ENSG00000068878	2	54091204	54197977	442	32	404403	0.97022	0.16597	PSME4
ENSG00000075035	12	108523248	108644314	452	42	404403	0.97014	0.16599	WSCD2
ENSG00000125170	16	57505863	57521239	63	18	404403	0.97013	0.16599	DOK4
ENSG00000196517	1	44457172	44497139	121	26	404403	0.9696	0.16612	SLC6A9
ENSG00000120738	5	137801179	137805004	6	4	404403	0.96958	0.16613	EGR1
ENSG00000095574	10	124750322	124768333	76	17	404403	0.96958	0.16613	IKZF5
ENSG00000124882	4	75230860	75254468	97	11	404403	0.96932	0.16619	EREG
ENSG00000221864	21	46086106	46086844	11	4	404403	0.96919	0.16622	KRTAP12-2
ENSG00000172057	17	38077294	38083854	25	11	404403	0.96911	0.16625	ORMDL3
ENSG00000185988	19	1524073	1535455	89	13	404403	0.96885	0.16631	PLK5
ENSG00000113525	5	131877136	131892530	34	6	404403	0.96859	0.16638	IL5
ENSG00000182950	15	76016318	76020029	10	7	404403	0.96829	0.16645	ODF3L1
ENSG00000132703	1	159557615	159558655	3	2	404403	0.96824	0.16646	APCS
ENSG00000186260	16	14165178	14360630	649	22	404403	0.96811	0.1665	MKL2
ENSG00000135116	12	117293949	117319246	81	15	404403	0.96806	0.16651	HRK
ENSG00000112319	6	133561736	133853258	1285	76	404403	0.96744	0.16666	EYA4
ENSG00000155897	8	131792547	132054672	1436	87	404403	0.96725	0.16671	ADCY8
ENSG00000148357	9	133046882	133309510	609	89	404403	0.96716	0.16673	HMCN2
ENSG00000204688	6	29424958	29432105	48	15	404403	0.9669	0.1668	OR2H1
ENSG00000125741	19	46030685	46105470	309	41	404403	0.96691	0.1668	OPA3
ENSG00000198342	19	12460185	12476719	76	5	404403	0.96685	0.16681	ZNF442
ENSG00000122756	9	34551430	34590121	166	29	404403	0.96676	0.16683	CNTFR
ENSG00000162836	1	147101453	147142618	151	21	404403	0.96667	0.16686	ACP6
ENSG00000155096	8	103838585	103906092	327	27	404403	0.96636	0.16693	AZIN1
ENSG00000159197	21	35736323	35743688	30	8	404403	0.96622	0.16697	KCNE2
ENSG00000169062	13	115047059	115071283	98	21	404403	0.96618	0.16698	UPF3A
ENSG00000175634	11	67195931	67202872	21	6	404403	0.96592	0.16704	RPS6KB2
ENSG00000169635	22	21771693	21805752	16	5	404403	0.96588	0.16705	HIC2
ENSG00000132694	1	156904632	157015162	339	23	404403	0.96562	0.16712	ARHGEF11
ENSG00000149582	11	118401756	118417995	65	6	404403	0.96557	0.16713	TMEM25
ENSG00000120327	5	140602931	140605858	16	9	404403	0.96545	0.16716	PCDHB14
ENSG00000088992	12	117476728	117537284	308	25	404403	0.96538	0.16718	TESC
ENSG00000108064	10	60144782	60158981	62	16	404403	0.9652	0.16722	TFAM
ENSG00000081237	1	198607801	198726545	481	45	404403	0.96504	0.16726	PTPRC
ENSG00000136141	13	47127303	47327175	761	42	404403	0.96443	0.16741	LRCH1
ENSG00000131508	5	138906016	139008018	339	28	404403	0.96406	0.16751	UBE2D2
ENSG00000164708	7	44102326	44105186	11	3	404403	0.96404	0.16751	PGAM2
ENSG00000205745	7	36118694	36125346	34	11	404403	0.96389	0.16755	PP13004
ENSG00000269948	10	97709725	97744785	159	29	404403	0.96376	0.16758	RP11-248J23.6
ENSG00000186469	14	52292913	52446060	915	85	404403	0.96353	0.16764	GNG2
ENSG00000100836	14	23790498	23795394	12	6	404403	0.96314	0.16774	PABPN1
ENSG00000183048	17	79670404	79688042	96	14	404403	0.9629	0.1678	SLC25A10
ENSG00000184828	18	45553044	45937123	1890	183	404403	0.96288	0.1678	ZBTB7C
ENSG00000103460	16	52471917	52581714	345	52	404403	0.96248	0.1679	TOX3
ENSG00000174996	11	66024765	66035331	26	10	404403	0.962	0.16802	KLC2
ENSG00000139651	12	53574484	53584596	42	10	404403	0.962	0.16803	ZNF740
ENSG00000105258	19	36604612	36606248	9	5	404403	0.96187	0.16806	POLR2I
ENSG00000119723	14	74416629	74430373	75	14	404403	0.96182	0.16807	COQ6
ENSG00000170745	2	18059114	18542882	2771	166	404403	0.96176	0.16808	KCNS3
ENSG00000268500	19	52115344	52150142	97	25	404403	0.96175	0.16809	SIGLEC5
ENSG00000124191	20	42543504	42698256	525	62	404403	0.96147	0.16816	TOX2
ENSG00000081721	1	161719548	161727028	31	6	404403	0.96142	0.16817	DUSP12
ENSG00000143499	1	214454445	214510474	257	26	404403	0.96141	0.16817	SMYD2
ENSG00000141434	18	29765032	29800367	175	27	404403	0.96124	0.16822	MEP1B
ENSG00000197892	8	28924796	29120641	749	51	404403	0.96085	0.16831	KIF13B
ENSG00000131473	17	40023161	40086795	170	19	404403	0.96066	0.16836	ACLY
ENSG00000171824	1	11126675	11159938	113	7	404403	0.96046	0.16841	EXOSC10
ENSG00000107021	9	131549483	131572711	109	15	404403	0.9603	0.16845	TBC1D13
ENSG00000226490	8	142524738	142528837	22	7	404403	0.95994	0.16854	AC138647.1
ENSG00000212658	17	39458078	39459103	7	2	404403	0.95977	0.16859	KRTAP29-1
ENSG00000099984	22	24322339	24326106	10	4	404403	0.95967	0.16861	GSTT2
ENSG00000144357	2	170683968	170940641	1251	32	404403	0.95933	0.1687	UBR3
ENSG00000173757	17	40351186	40428725	164	22	404403	0.9593	0.1687	STAT5B
ENSG00000131368	3	15083967	15106842	68	18	404403	0.95896	0.16879	MRPS25
ENSG00000151726	4	185676749	185747972	323	37	404403	0.95821	0.16898	ACSL1
ENSG00000182400	14	39617015	39639736	93	19	404403	0.9582	0.16898	TRAPPC6B
ENSG00000184058	22	19744226	19771116	108	16	404403	0.95817	0.16899	TBX1
ENSG00000197403	1	158735466	158736492	9	3	404403	0.95809	0.16901	OR6N1
ENSG00000146433	6	158957468	159056460	545	39	404403	0.95796	0.16904	TMEM181
ENSG00000100749	14	97263641	97398059	502	40	404403	0.95784	0.16907	VRK1
ENSG00000071994	6	170884383	170893780	31	5	404403	0.95778	0.16909	PDCD2
ENSG00000118369	11	77899858	77925757	104	19	404403	0.95749	0.16916	USP35
ENSG00000135297	6	74171301	74218959	182	23	404403	0.95739	0.16919	MTO1
ENSG00000197045	14	54941202	54955914	25	7	404403	0.95735	0.1692	GMFB
ENSG00000262246	16	4404543	4475706	296	33	404403	0.95729	0.16921	CORO7
ENSG00000167766	19	53097313	53193749	729	43	404403	0.95727	0.16922	ZNF83
ENSG00000241127	7	39605975	39649919	244	34	404403	0.95706	0.16927	YAE1D1
ENSG00000134313	2	8865408	8977760	248	29	404403	0.95694	0.1693	KIDINS220
ENSG00000260537	16	70333097	70400163	194	28	404403	0.95683	0.16933	RP11-529K1.3
ENSG00000178573	16	79619740	79634611	73	21	404403	0.95659	0.16939	MAF
ENSG00000116604	1	156433519	156470620	127	24	404403	0.9564	0.16943	MEF2D
ENSG00000004766	7	92861653	92988338	268	33	404403	0.95604	0.16953	CCDC132
ENSG00000179562	7	127220672	127233665	59	18	404403	0.95562	0.16963	GCC1
ENSG00000110958	12	57057127	57082159	78	15	404403	0.95563	0.16963	PTGES3
ENSG00000260342	16	18799385	18812841	34	7	404403	0.95554	0.16965	RP11-1035H13.3
ENSG00000175497	2	115199876	116603328	5166	174	404403	0.95537	0.1697	DPP10
ENSG00000135535	6	109687717	109703762	73	13	404403	0.9553	0.16971	CD164
ENSG00000134222	1	109822178	109825808	17	11	404403	0.95515	0.16975	PSRC1
ENSG00000204348	6	31937587	31940069	18	11	404403	0.95509	0.16976	DXO
ENSG00000092020	14	35554673	35591723	193	26	404403	0.95512	0.16976	PPP2R3C
ENSG00000187889	1	57184477	57285369	410	56	404403	0.95497	0.1698	C1orf168
ENSG00000162009	16	1122756	1131454	58	13	404403	0.95496	0.1698	SSTR5
ENSG00000166396	18	61420169	61472604	261	24	404403	0.95492	0.16981	SERPINB7
ENSG00000023287	8	53535016	53658403	259	40	404403	0.95476	0.16985	RB1CC1
ENSG00000185591	12	53773960	53810230	143	16	404403	0.95471	0.16986	SP1
ENSG00000184185	17	21279509	21323179	48	14	404403	0.95458	0.16989	KCNJ12
ENSG00000123416	12	49521565	49525180	11	3	404403	0.95435	0.16995	TUBA1B
ENSG00000184203	3	195241221	195270209	109	16	404403	0.95434	0.16996	PPP1R2
ENSG00000187118	3	28283075	28366633	258	24	404403	0.9543	0.16997	CMC1
ENSG00000204618	6	30038043	30043664	60	11	404403	0.95424	0.16998	RNF39
ENSG00000149531	20	29611857	29634010	66	12	404403	0.9541	0.17002	FRG1B
ENSG00000141428	18	33552046	33559241	20	4	404403	0.95399	0.17004	C18orf21
ENSG00000120586	10	18098352	18200091	3	2	404403	0.95395	0.17006	MRC1
ENSG00000168267	10	23481256	23483181	6	3	404403	0.95378	0.1701	PTF1A
ENSG00000133302	5	93954052	94075141	456	29	404403	0.95369	0.17012	ANKRD32
ENSG00000108406	17	57642886	57685706	95	14	404403	0.95368	0.17012	DHX40
ENSG00000079337	12	48128455	48164823	200	37	404403	0.95344	0.17018	RAPGEF3
ENSG00000124257	20	44517264	44519926	10	4	404403	0.95337	0.1702	NEURL2
ENSG00000127334	12	68042118	68059186	49	11	404403	0.9533	0.17022	DYRK2
ENSG00000140465	15	75011883	75017951	19	9	404403	0.95278	0.17035	CYP1A1
ENSG00000099817	19	1086594	1095598	48	17	404403	0.95257	0.1704	POLR2E
ENSG00000179921	2	219124219	219128582	12	4	404403	0.95223	0.17049	GPBAR1
ENSG00000160588	11	118097409	118123065	169	22	404403	0.95225	0.17049	MPZL3
ENSG00000235931	10	61715188	61720671	29	6	404403	0.9518	0.1706	C10orf40
ENSG00000109083	17	26655352	26662515	9	5	404403	0.95172	0.17062	IFT20
ENSG00000149480	11	62360686	62369312	20	6	404403	0.95126	0.17074	MTA2
ENSG00000048471	16	12070594	12668146	3976	166	404403	0.95095	0.17082	SNX29
ENSG00000143032	1	91177096	91182794	17	10	404403	0.95082	0.17085	BARHL2
ENSG00000251655	12	11504757	11548500	195	22	404403	0.95068	0.17088	PRB1
ENSG00000186567	19	45165545	45187631	55	20	404403	0.95013	0.17102	CEACAM19
ENSG00000143179	1	165796768	165880855	281	35	404403	0.95003	0.17105	UCK2
ENSG00000047365	4	35949843	36246131	1148	68	404403	0.94964	0.17115	ARAP2
ENSG00000133619	7	149411872	149431664	86	14	404403	0.94955	0.17117	KRBA1
ENSG00000189227	15	67813406	67819628	22	8	404403	0.94949	0.17118	C15orf61
ENSG00000161281	19	36641824	36643771	6	2	404403	0.94901	0.17131	COX7A1
ENSG00000169903	3	149191761	149221068	233	21	404403	0.94881	0.17136	TM4SF4
ENSG00000090971	19	55996371	55998935	11	5	404403	0.9488	0.17136	NAT14
ENSG00000072401	10	60094735	60130513	115	25	404403	0.94871	0.17138	UBE2D1
ENSG00000132950	13	20397622	20437776	239	21	404403	0.94872	0.17138	ZMYM5
ENSG00000269866	16	70258261	70258641	2	1	404403	0.94857	0.17142	FKSG63
ENSG00000102678	13	22245522	22278637	66	8	404403	0.94846	0.17145	FGF9
ENSG00000104880	19	7459999	7537363	610	30	404403	0.94818	0.17152	ARHGEF18
ENSG00000169071	9	94325373	94712444	2114	112	404403	0.94813	0.17153	ROR2
ENSG00000128340	22	37621301	37640488	86	16	404403	0.9481	0.17154	RAC2
ENSG00000144559	3	11831916	11888393	183	22	404403	0.94806	0.17155	TAMM41
ENSG00000116032	19	1000418	1009731	100	21	404403	0.94749	0.17169	GRIN3B
ENSG00000138675	4	81187753	81257834	285	32	404403	0.94747	0.1717	FGF5
ENSG00000155849	7	36893961	37488852	2590	152	404403	0.94747	0.1717	ELMO1
ENSG00000084072	1	40157854	40229586	254	39	404403	0.94732	0.17174	PPIE
ENSG00000146242	6	83072923	83080545	28	10	404403	0.94729	0.17174	TPBG
ENSG00000065989	19	10527449	10580305	169	24	404403	0.94678	0.17188	PDE4A
ENSG00000185651	22	21903736	21978323	139	8	404403	0.94656	0.17193	UBE2L3
ENSG00000270757	2	198365137	198415450	132	23	404403	0.94619	0.17203	HSPE1-MOB4
ENSG00000125912	19	3185561	3209573	112	10	404403	0.94617	0.17203	NCLN
ENSG00000178395	1	223566715	223568812	9	2	404403	0.94575	0.17214	C1orf65
ENSG00000110697	11	67259239	67273734	32	20	404403	0.94566	0.17216	PITPNM1
ENSG00000108021	10	5726801	5805703	343	34	404403	0.94558	0.17218	FAM208B
ENSG00000105849	7	19735085	19748710	54	13	404403	0.94484	0.17237	TWISTNB
ENSG00000140367	15	76135622	76193419	162	20	404403	0.9437	0.17266	UBE2Q2
ENSG00000088256	19	3094408	3124002	193	28	404403	0.94366	0.17267	GNA11
ENSG00000169180	16	28109300	28223241	159	12	404403	0.94356	0.1727	XPO6
ENSG00000144895	3	150264465	150302029	130	18	404403	0.94331	0.17276	EIF2A
ENSG00000134248	1	110943871	110950564	22	6	404403	0.94319	0.17279	LAMTOR5
ENSG00000179299	4	40751914	40812002	212	26	404403	0.94292	0.17286	NSUN7
ENSG00000111052	12	81186299	81331704	540	30	404403	0.94286	0.17288	LIN7A
ENSG00000198130	2	191054461	191208919	574	17	404403	0.9428	0.17289	HIBCH
ENSG00000187766	21	46031996	46032871	4	2	404403	0.94264	0.17293	KRTAP10-8
ENSG00000161904	6	33738979	33756913	115	18	404403	0.94201	0.17309	LEMD2
ENSG00000162998	2	183698002	183731890	144	22	404403	0.9419	0.17312	FRZB
ENSG00000167815	19	12907634	12912694	18	4	404403	0.9417	0.17317	PRDX2
ENSG00000188155	21	46011149	46012386	4	2	404403	0.94169	0.17317	KRTAP10-6
ENSG00000198355	22	50354161	50357728	10	3	404403	0.94173	0.17317	PIM3
ENSG00000132429	6	105606155	105627870	76	8	404403	0.94169	0.17318	POPDC3
ENSG00000212659	17	39421591	39422893	2	1	404403	0.94162	0.17319	KRTAP9-6
ENSG00000166866	12	57422301	57444982	75	13	404403	0.94114	0.17332	MYO1A
ENSG00000100418	22	41994032	42017100	84	15	404403	0.94074	0.17342	DESI1
ENSG00000187098	3	69788586	70017488	925	36	404403	0.9406	0.17346	MITF
ENSG00000254535	4	135117488	135122903	17	5	404403	0.94047	0.17349	PABPC4L
ENSG00000142655	1	10532345	10690815	517	32	404403	0.94042	0.1735	PEX14
ENSG00000206538	3	86987119	87040269	163	20	404403	0.94023	0.17355	VGLL3
ENSG00000087589	20	54987168	55034396	184	32	404403	0.94012	0.17358	CASS4
ENSG00000099330	19	17337013	17340028	30	7	404403	0.94005	0.1736	OCEL1
ENSG00000269113	1	48226200	48462567	880	45	404403	0.94	0.17361	TRABD2B
ENSG00000262003	17	812872	814452	8	2	404403	0.93998	0.17361	RP11-676J12.7
ENSG00000162520	1	33145507	33169197	83	10	404403	0.93987	0.17364	SYNC
ENSG00000134202	1	110276554	110284384	20	5	404403	0.93987	0.17364	GSTM3
ENSG00000154007	1	76384558	76398116	82	17	404403	0.93938	0.17377	ASB17
ENSG00000141447	18	21742008	21977844	682	76	404403	0.93909	0.17384	OSBPL1A
ENSG00000089199	20	5892076	5906007	61	12	404403	0.93907	0.17385	CHGB
ENSG00000163666	3	57231944	57260549	82	16	404403	0.93885	0.1739	HESX1
ENSG00000221886	5	159820155	159827104	23	12	404403	0.93887	0.1739	C5orf54
ENSG00000139842	13	113862552	113919399	196	14	404403	0.93885	0.1739	CUL4A
ENSG00000204947	7	148799876	148823438	77	11	404403	0.93816	0.17408	ZNF425
ENSG00000100997	20	25275379	25371619	455	26	404403	0.93799	0.17412	ABHD12
ENSG00000257127	12	92815307	92824778	45	8	404403	0.93795	0.17414	CLLU1
ENSG00000180776	13	21950263	22033509	277	19	404403	0.93758	0.17423	ZDHHC20
ENSG00000188636	22	44888452	44894178	29	3	404403	0.93728	0.17431	LDOC1L
ENSG00000145103	3	121706170	121741051	107	23	404403	0.93704	0.17437	ILDR1
ENSG00000181274	10	99092255	99094458	7	4	404403	0.93698	0.17438	FRAT2
ENSG00000145725	5	102455853	102548500	327	21	404403	0.93687	0.17441	PPIP5K2
ENSG00000161813	12	50786166	50873787	195	14	404403	0.93679	0.17443	LARP4
ENSG00000125520	20	62371214	62374858	19	6	404403	0.93672	0.17445	SLC2A4RG
ENSG00000154330	9	70943224	71145977	492	40	404403	0.9366	0.17448	PGM5
ENSG00000250305	8	12803151	12889012	712	42	404403	0.93637	0.17454	KIAA1456
ENSG00000169727	17	80008567	80015346	19	7	404403	0.93552	0.17476	GPS1
ENSG00000268472	11	112130988	112132117	6	3	404403	0.93536	0.1748	AP002884.2
ENSG00000172457	11	56510303	56511287	4	2	404403	0.93497	0.1749	OR9G4
ENSG00000006047	17	7191571	7197934	20	5	404403	0.93496	0.17491	YBX2
ENSG00000205899	17	1173853	1174754	1	1	404403	0.93492	0.17492	BHLHA9
ENSG00000100503	14	51186481	51297839	406	52	404403	0.93474	0.17496	NIN
ENSG00000263203	16	69152757	69154331	4	2	404403	0.93427	0.17508	CHTF8
ENSG00000146383	6	132891461	132892498	8	5	404403	0.93417	0.17511	TAAR6
ENSG00000166199	11	43902361	43941816	209	26	404403	0.93418	0.17511	ALKBH3
ENSG00000198830	1	26798941	26802463	7	4	404403	0.9341	0.17513	HMGN2
ENSG00000170779	14	105475910	105487485	77	8	404403	0.93396	0.17516	CDCA4
ENSG00000035720	4	68424446	68473055	241	33	404403	0.93392	0.17517	STAP1
ENSG00000139971	14	58466453	58764857	963	64	404403	0.93322	0.17535	C14orf37
ENSG00000241322	17	15468798	15522826	270	25	404403	0.93323	0.17535	CDRT1
ENSG00000271810	1	113245236	113254055	33	11	404403	0.9329	0.17543	RP11-426L16.10
ENSG00000268000	19	50003781	50004614	3	1	404403	0.93276	0.17547	hsa-mir-150
ENSG00000173218	1	116184574	116240845	240	41	404403	0.93275	0.17548	VANGL1
ENSG00000140479	15	101840818	102065405	1345	148	404403	0.93246	0.17555	PCSK6
ENSG00000169914	1	20209006	20239438	108	19	404403	0.93243	0.17556	OTUD3
ENSG00000268365	1	240629183	240643504	57	7	404403	0.93243	0.17556	AL646016.1
ENSG00000145879	5	147691982	147695485	16	4	404403	0.93222	0.17561	SPINK7
ENSG00000105696	19	18718240	18731849	62	15	404403	0.93201	0.17566	TMEM59L
ENSG00000159055	21	33640530	33651380	20	7	404403	0.93147	0.1758	MIS18A
ENSG00000124935	11	62009682	62012280	13	6	404403	0.93141	0.17582	SCGB1D2
ENSG00000177685	11	826144	831991	28	9	404403	0.93118	0.17588	EFCAB4A
ENSG00000076356	1	208195587	208417665	923	80	404403	0.93108	0.17591	PLXNA2
ENSG00000110080	11	126225535	126310239	381	59	404403	0.93099	0.17593	ST3GAL4
ENSG00000179981	18	72922710	73001905	315	34	404403	0.93075	0.17599	TSHZ1
ENSG00000255298	11	124134723	124135763	11	4	404403	0.93046	0.17607	OR8G5
ENSG00000108448	17	18601311	18639431	92	15	404403	0.93037	0.17609	TRIM16L
ENSG00000164305	4	185548850	185570663	81	15	404403	0.93008	0.17616	CASP3
ENSG00000160193	21	44263204	44299678	284	23	404403	0.93007	0.17617	WDR4
ENSG00000117308	1	24122089	24127271	4	2	404403	0.92997	0.17619	GALE
ENSG00000111834	6	116937642	116954148	77	19	404403	0.92978	0.17624	RSPH4A
ENSG00000130589	20	62189439	62205592	78	15	404403	0.92916	0.1764	HELZ2
ENSG00000133083	13	36345478	36705443	1485	115	404403	0.92912	0.17641	DCLK1
ENSG00000179178	1	43735665	43739673	11	6	404403	0.92888	0.17647	TMEM125
ENSG00000242265	7	94285637	94299007	28	11	404403	0.92888	0.17647	PEG10
ENSG00000113396	5	127873706	128369335	3007	69	404403	0.92882	0.17649	SLC27A6
ENSG00000205754	12	20968673	21245679	1661	34	404403	0.9286	0.17655	SLCO1B7
ENSG00000159082	21	34001069	34100359	203	34	404403	0.92822	0.17665	SYNJ1
ENSG00000236027	11	125658006	125661495	13	6	404403	0.92814	0.17667	PATE3
ENSG00000094804	17	38443885	38459171	30	11	404403	0.92792	0.17672	CDC6
ENSG00000146955	7	140103843	140126050	108	20	404403	0.92787	0.17674	RAB19
ENSG00000268466	14	58754751	58755865	3	2	404403	0.9277	0.17678	AL132989.1
ENSG00000180871	2	218990012	219001976	31	7	404403	0.92759	0.17681	CXCR2
ENSG00000025796	6	108188960	108279393	214	16	404403	0.92761	0.17681	SEC63
ENSG00000165689	9	139296377	139305061	76	14	404403	0.92749	0.17684	SDCCAG3
ENSG00000148343	9	131798900	131834361	89	16	404403	0.92722	0.17691	FAM73B
ENSG00000151577	3	113847499	113918254	281	30	404403	0.92711	0.17694	DRD3
ENSG00000160959	8	145743376	145750557	22	8	404403	0.92707	0.17695	LRRC14
ENSG00000160055	1	32680073	32687972	23	12	404403	0.9268	0.17702	TMEM234
ENSG00000176994	17	18218624	18226517	44	9	404403	0.92671	0.17704	SMCR8
ENSG00000135486	12	54673977	54680872	9	5	404403	0.92647	0.1771	HNRNPA1
ENSG00000204283	17	75875109	75878659	15	6	404403	0.92626	0.17715	FLJ45079
ENSG00000077157	1	202317827	202561834	615	32	404403	0.92625	0.17716	PPP1R12B
ENSG00000166225	12	69864129	69973562	409	27	404403	0.92622	0.17717	FRS2
ENSG00000204842	12	111890018	112037480	405	24	404403	0.92574	0.17729	ATXN2
ENSG00000085063	11	33719807	33757991	172	30	404403	0.92569	0.1773	CD59
ENSG00000118762	4	88928820	88998929	220	38	404403	0.92564	0.17732	PKD2
ENSG00000180884	19	35447258	35454953	39	14	404403	0.92538	0.17738	ZNF792
ENSG00000203666	1	245133007	245290466	544	26	404403	0.92509	0.17746	EFCAB2
ENSG00000057294	12	32943679	33049774	469	44	404403	0.92501	0.17748	PKP2
ENSG00000146047	6	25727137	25727573	7	3	404403	0.92474	0.17755	HIST1H2BA
ENSG00000108848	17	48796905	48833574	135	24	404403	0.9247	0.17756	LUC7L3
ENSG00000152580	3	151143172	151176497	159	29	404403	0.92461	0.17758	IGSF10
ENSG00000075213	7	83585093	84122040	2540	94	404403	0.92438	0.17764	SEMA3A
ENSG00000163519	3	108541545	108573852	123	27	404403	0.92433	0.17766	TRAT1
ENSG00000139323	12	89813495	89919801	395	25	404403	0.92407	0.17773	POC1B
ENSG00000214022	7	150065278	150071133	17	2	404403	0.92394	0.17776	REPIN1
ENSG00000257545	12	106889736	107168696	949	63	404403	0.92363	0.17784	RP11-144F15.1
ENSG00000089351	19	35485688	35517375	143	17	404403	0.92338	0.17791	GRAMD1A
ENSG00000108018	10	108333421	108924292	2535	140	404403	0.92309	0.17798	SORCS1
ENSG00000162949	2	30945637	31043408	474	69	404403	0.92262	0.1781	CAPN13
ENSG00000136942	9	127620159	127624260	13	5	404403	0.92222	0.17821	RPL35
ENSG00000160318	19	51870352	51872257	7	3	404403	0.92203	0.17826	CLDND2
ENSG00000037280	5	180028506	180076624	325	44	404403	0.92145	0.17841	FLT4
ENSG00000175426	5	95726119	95769847	108	16	404403	0.9214	0.17842	PCSK1
ENSG00000257046	12	20968608	21243179	1648	33	404403	0.92127	0.17845	LST3
ENSG00000090382	12	69742121	69748014	29	9	404403	0.92124	0.17846	LYZ
ENSG00000158406	6	26281283	26285762	22	8	404403	0.92102	0.17852	HIST1H4H
ENSG00000162383	1	53552855	53608289	386	46	404403	0.92096	0.17854	SLC1A7
ENSG00000258227	7	141627157	141646807	69	9	404403	0.92069	0.17861	CLEC5A
ENSG00000268730	15	99859300	99859828	2	1	404403	0.92065	0.17862	AC022819.2
ENSG00000176893	11	4935900	4936922	5	3	404403	0.92047	0.17866	OR51G2
ENSG00000089116	12	113899839	113910085	29	6	404403	0.92046	0.17867	LHX5
ENSG00000179862	1	41326729	41328018	11	3	404403	0.92023	0.17873	CITED4
ENSG00000176566	8	88882973	88886296	10	6	404403	0.91977	0.17885	DCAF4L2
ENSG00000110628	11	2920951	2946476	152	38	404403	0.91966	0.17887	SLC22A18
ENSG00000258315	17	6917814	6920844	9	2	404403	0.91949	0.17892	C17orf49
ENSG00000185479	12	52840435	52845910	20	7	404403	0.91918	0.179	KRT6B
ENSG00000132846	5	76367897	76383148	61	14	404403	0.91911	0.17902	ZBED3
ENSG00000172086	2	88326724	88355248	85	14	404403	0.91876	0.17911	KRCC1
ENSG00000196436	16	74411776	74425978	4	2	404403	0.91877	0.17911	NPIPB15
ENSG00000173769	3	44283378	44373590	260	16	404403	0.91867	0.17913	TOPAZ1
ENSG00000183773	22	21319396	21335649	65	14	404403	0.91845	0.17919	AIFM3
ENSG00000167770	11	63753325	63769283	54	11	404403	0.91823	0.17925	OTUB1
ENSG00000214414	11	89443467	89451040	23	4	404403	0.91802	0.17931	TRIM77
ENSG00000048052	7	18126572	19042039	3672	209	404403	0.91772	0.17938	HDAC9
ENSG00000114805	3	155093369	155462856	1868	48	404403	0.91745	0.17945	PLCH1
ENSG00000259518	15	82380935	82390035	50	20	404403	0.91733	0.17948	RP11-597K23.2
ENSG00000099246	10	27793197	27831143	144	23	404403	0.91731	0.17949	RAB18
ENSG00000162946	1	231762561	232177018	1580	138	404403	0.9169	0.1796	DISC1
ENSG00000154917	3	133543083	133614680	323	67	404403	0.91691	0.1796	RAB6B
ENSG00000071655	19	1576639	1592882	35	8	404403	0.91667	0.17966	MBD3
ENSG00000162426	1	8377886	8404227	106	18	404403	0.91655	0.17969	SLC45A1
ENSG00000141052	17	12569207	12672266	460	52	404403	0.91649	0.1797	MYOCD
ENSG00000221826	19	43225790	43244721	101	18	404403	0.91641	0.17973	PSG3
ENSG00000196975	2	69871557	70053596	680	47	404403	0.91633	0.17975	ANXA4
ENSG00000136527	3	185633694	185655924	70	16	404403	0.91633	0.17975	TRA2B
ENSG00000105755	19	44010871	44031396	84	12	404403	0.91632	0.17975	ETHE1
ENSG00000214128	7	138482695	138522846	131	16	404403	0.91626	0.17977	TMEM213
ENSG00000197417	17	3511556	3539616	167	34	404403	0.91625	0.17977	SHPK
ENSG00000134970	5	114949205	114968689	59	14	404403	0.91621	0.17978	TMED7
ENSG00000154102	16	85723690	85784735	267	18	404403	0.91607	0.17982	C16orf74
ENSG00000243696	3	52847298	52869745	140	17	404403	0.91598	0.17984	RP5-966M1.6
ENSG00000105619	19	54610320	54619055	38	12	404403	0.91598	0.17984	TFPT
ENSG00000196355	4	38628029	38666430	136	22	404403	0.91586	0.17987	AC021860.1
ENSG00000103035	16	74330673	74340186	32	12	404403	0.91585	0.17987	PSMD7
ENSG00000186300	19	2841433	2860482	62	9	404403	0.91564	0.17993	ZNF555
ENSG00000205821	17	2310279	2318731	48	10	404403	0.91532	0.18001	AC006435.1
ENSG00000149548	11	124824017	124911385	391	28	404403	0.91499	0.1801	CCDC15
ENSG00000106624	7	44143960	44154161	43	14	404403	0.91483	0.18014	AEBP1
ENSG00000139324	12	88536073	88593664	146	13	404403	0.91481	0.18015	TMTC3
ENSG00000117632	1	26210672	26233482	49	11	404403	0.91455	0.18021	STMN1
ENSG00000184611	2	163227917	163695240	1299	70	404403	0.91428	0.18029	KCNH7
ENSG00000226979	6	31539831	31542101	18	8	404403	0.91424	0.1803	LTA
ENSG00000096395	6	33762450	33771788	55	14	404403	0.91421	0.1803	MLN
ENSG00000164620	5	141016517	141020644	15	7	404403	0.91416	0.18032	RELL2
ENSG00000148288	9	136028340	136039332	77	22	404403	0.91395	0.18037	GBGT1
ENSG00000130349	6	107349407	107372546	112	14	404403	0.91391	0.18038	C6orf203
ENSG00000183473	22	37600278	37608362	41	13	404403	0.91377	0.18042	SSTR3
ENSG00000064652	5	122179134	122365049	936	30	404403	0.91359	0.18047	SNX24
ENSG00000006114	17	35874900	35969544	255	35	404403	0.91335	0.18053	SYNRG
ENSG00000258875	14	91709103	91717426	46	8	404403	0.91327	0.18055	CTD-2547L24.3
ENSG00000132664	20	18447771	18465287	82	17	404403	0.91324	0.18056	POLR3F
ENSG00000091129	7	107788068	108097161	1550	65	404403	0.91303	0.18061	NRCAM
ENSG00000175582	11	73386683	73472182	404	37	404403	0.91272	0.18069	RAB6A
ENSG00000130881	19	33668509	33698694	104	17	404403	0.91243	0.18077	LRP3
ENSG00000164332	5	158690089	158713044	61	16	404403	0.91234	0.18079	UBLCP1
ENSG00000251184	9	131703757	131719300	39	10	404403	0.91233	0.1808	RP11-101E3.5
ENSG00000144320	2	176788620	176867567	292	33	404403	0.91218	0.18084	KIAA1715
ENSG00000240065	6	32811913	32827362	168	25	404403	0.91209	0.18086	PSMB9
ENSG00000163378	3	69024365	69063112	205	28	404403	0.91194	0.1809	EOGT
ENSG00000111321	12	6484211	6500733	59	15	404403	0.91157	0.181	LTBR
ENSG00000073331	4	113206665	113363776	580	70	404403	0.91144	0.18103	ALPK1
ENSG00000221916	19	49621655	49622397	3	2	404403	0.9112	0.18109	C19orf73
ENSG00000113196	5	153854532	153857824	11	6	404403	0.91064	0.18124	HAND1
ENSG00000196993	16	28763108	28784128	1	1	404403	0.91004	0.1814	NPIPB9
ENSG00000140471	15	101099574	101143435	299	21	404403	0.90995	0.18142	LINS
ENSG00000125459	1	155579979	155718153	276	37	404403	0.90985	0.18145	MSTO1
ENSG00000176909	19	49215999	49222978	30	7	404403	0.90974	0.18148	MAMSTR
ENSG00000158480	20	48519928	48532080	54	13	404403	0.90969	0.18149	SPATA2
ENSG00000101004	20	25433341	25566153	582	38	404403	0.90951	0.18154	NINL
ENSG00000129646	17	74270130	74303761	160	18	404403	0.90943	0.18156	QRICH2
ENSG00000248167	6	30297359	30314631	107	23	404403	0.90916	0.18163	TRIM39-RPP21
ENSG00000160404	9	130493803	130497604	15	5	404403	0.90901	0.18167	TOR2A
ENSG00000198356	19	12847953	12859137	13	6	404403	0.90898	0.18168	ASNA1
ENSG00000181273	11	56756347	56757342	5	3	404403	0.90893	0.18169	OR5AK2
ENSG00000224838	5	59726565	59726939	1	1	404403	0.90888	0.18171	FKSG52
ENSG00000164050	3	48445261	48471594	50	13	404403	0.90872	0.18175	PLXNB1
ENSG00000197121	2	197697728	197792520	233	18	404403	0.90851	0.18181	PGAP1
ENSG00000205352	12	53835389	53840429	14	6	404403	0.9085	0.18181	PRR13
ENSG00000188612	17	73163408	73179078	54	14	404403	0.90848	0.18181	SUMO2
ENSG00000124098	20	54933971	54943719	42	8	404403	0.90848	0.18181	FAM210B
ENSG00000102804	13	45007655	45151283	442	26	404403	0.90826	0.18187	TSC22D1
ENSG00000160209	21	45138975	45182188	202	43	404403	0.90823	0.18188	PDXK
ENSG00000184898	2	152104454	152118393	58	12	404403	0.90817	0.18189	RBM43
ENSG00000159239	2	74641304	74648718	20	8	404403	0.90804	0.18193	C2orf81
ENSG00000232671	1	151252500	151254405	5	3	404403	0.90801	0.18194	RP11-126K1.2
ENSG00000164896	7	150773711	150777953	9	5	404403	0.90796	0.18195	FASTK
ENSG00000176358	17	47915671	47925379	18	11	404403	0.90787	0.18197	TAC4
ENSG00000108846	17	48712138	48769613	214	52	404403	0.90781	0.18199	ABCC3
ENSG00000273047	20	62369623	62371751	9	4	404403	0.90781	0.18199	RP4-583P15.14
ENSG00000119707	14	73525144	73588122	248	44	404403	0.90761	0.18204	RBM25
ENSG00000167360	11	5443341	5444436	18	4	404403	0.9076	0.18205	OR51Q1
ENSG00000198677	5	94799599	94890711	265	20	404403	0.90707	0.18218	TTC37
ENSG00000173436	1	19923477	19956314	151	17	404403	0.90707	0.18219	MINOS1
ENSG00000172459	11	56431138	56432163	4	2	404403	0.90693	0.18222	OR5AR1
ENSG00000269920	10	97733786	97792432	261	34	404403	0.90687	0.18224	RP11-690P14.4
ENSG00000188649	10	97733786	97792441	261	34	404403	0.90687	0.18224	CC2D2B
ENSG00000100167	22	42372276	42394225	98	19	404403	0.90676	0.18227	2003-09-01
ENSG00000132680	1	155882834	155904191	43	9	404403	0.90672	0.18228	KIAA0907
ENSG00000087274	4	2845584	2931803	427	36	404403	0.90661	0.18231	ADD1
ENSG00000164318	5	38258511	38465123	721	57	404403	0.90633	0.18238	EGFLAM
ENSG00000162105	11	70313961	70963623	2696	191	404403	0.90622	0.18241	SHANK2
ENSG00000167526	16	89627065	89630950	23	3	404403	0.90619	0.18242	RPL13
ENSG00000117598	1	99355806	99470588	569	54	404403	0.90604	0.18246	LPPR5
ENSG00000070882	7	24836158	25021253	859	93	404403	0.90602	0.18246	OSBPL3
ENSG00000166851	16	23688977	23701688	47	9	404403	0.906	0.18247	PLK1
ENSG00000187689	4	71384257	71398459	114	12	404403	0.90581	0.18252	AMTN
ENSG00000060971	3	38144620	38178733	108	38	404403	0.90552	0.1826	ACAA1
ENSG00000196184	1	159409512	159410600	7	4	404403	0.9054	0.18263	OR10J1
ENSG00000196408	16	2028918	2034193	39	8	404403	0.90511	0.1827	NOXO1
ENSG00000170456	12	31535157	31744031	1035	29	404403	0.90492	0.18275	DENND5B
ENSG00000065320	17	8924859	9147317	1151	110	404403	0.90471	0.18281	NTN1
ENSG00000139351	12	102122426	102133250	31	10	404403	0.90359	0.18311	SYCP3
ENSG00000163157	1	151142462	151148760	18	7	404403	0.90304	0.18325	TMOD4
ENSG00000196505	1	118406107	118472253	224	17	404403	0.90298	0.18327	GDAP2
ENSG00000115310	2	55199325	55339757	673	49	404403	0.90242	0.18342	RTN4
ENSG00000110880	12	109038885	109125372	301	28	404403	0.90205	0.18351	CORO1C
ENSG00000112308	6	24705089	24721064	78	25	404403	0.90193	0.18355	C6orf62
ENSG00000106692	9	108320411	108403399	243	37	404403	0.90188	0.18356	FKTN
ENSG00000124608	6	44267391	44281063	48	11	404403	0.90176	0.18359	AARS2
ENSG00000161940	17	6926339	6933609	22	7	404403	0.90155	0.18365	BCL6B
ENSG00000196189	1	156117157	156147543	74	15	404403	0.90149	0.18366	SEMA4A
ENSG00000077585	1	236305832	236385165	393	35	404403	0.90133	0.18371	GPR137B
ENSG00000100889	14	24563262	24579807	42	15	404403	0.90112	0.18376	PCK2
ENSG00000070413	22	19023795	19109967	494	21	404403	0.90105	0.18378	DGCR2
ENSG00000159251	15	35080297	35088340	13	6	404403	0.90101	0.18379	ACTC1
ENSG00000178078	19	4324040	4342783	105	18	404403	0.90086	0.18383	STAP2
ENSG00000197283	6	33387847	33421466	104	33	404403	0.90077	0.18386	SYNGAP1
ENSG00000172380	1	68167149	68299150	479	50	404403	0.90063	0.18389	GNG12
ENSG00000044115	5	137946656	138270723	826	40	404403	0.90051	0.18392	CTNNA1
ENSG00000111452	12	131438452	131626014	1119	78	404403	0.90043	0.18395	GPR133
ENSG00000135587	6	109761966	109765122	12	6	404403	0.90032	0.18397	SMPD2
ENSG00000137288	6	33662070	33679504	110	15	404403	0.90026	0.18399	UQCC2
ENSG00000150787	11	112097088	112140678	240	22	404403	0.90009	0.18404	PTS
ENSG00000127423	1	26158414	26185903	100	7	404403	0.89995	0.18407	AUNIP
ENSG00000143995	2	66660584	66801001	385	48	404403	0.89971	0.18414	MEIS1
ENSG00000130305	7	72716514	72722864	6	4	404403	0.89961	0.18416	NSUN5
ENSG00000164122	4	177134824	177198722	366	32	404403	0.89954	0.18418	ASB5
ENSG00000087269	4	2939660	2965112	150	27	404403	0.89948	0.1842	NOP14
ENSG00000006075	17	34415602	34417515	7	2	404403	0.89949	0.1842	CCL3
ENSG00000004455	1	33473585	33546597	209	25	404403	0.89933	0.18424	AK2
ENSG00000168243	1	235710987	235814054	464	41	404403	0.89903	0.18432	GNG4
ENSG00000187634	1	860260	879955	124	25	404403	0.89899	0.18433	SAMD11
ENSG00000073350	17	73521161	73571289	319	30	404403	0.89891	0.18435	LLGL2
ENSG00000168530	2	211154874	211179914	80	11	404403	0.8983	0.18451	MYL1
ENSG00000138892	22	50453552	50495364	214	40	404403	0.89816	0.18455	TTLL8
ENSG00000131979	14	55308726	55369570	295	22	404403	0.89805	0.18458	GCH1
ENSG00000185610	12	45408455	45444882	152	18	404403	0.89792	0.18461	DBX2
ENSG00000162040	16	1961464	1968441	62	10	404403	0.89758	0.1847	HS3ST6
ENSG00000120549	10	23983675	24836772	3385	165	404403	0.89754	0.18471	KIAA1217
ENSG00000134339	11	18260770	18270190	24	10	404403	0.89754	0.18471	SAA2
ENSG00000141759	18	77732867	77793949	215	18	404403	0.89754	0.18471	TXNL4A
ENSG00000100941	14	39644387	39652422	29	11	404403	0.8972	0.18481	PNN
ENSG00000166971	16	53524952	53538323	27	7	404403	0.89697	0.18487	AKTIP
ENSG00000077942	22	45898118	45997015	435	54	404403	0.89692	0.18488	FBLN1
ENSG00000133422	22	31321117	31364284	113	19	404403	0.8967	0.18494	MORC2
ENSG00000188032	19	14192431	14196687	11	6	404403	0.89666	0.18495	C19orf67
ENSG00000163251	2	208627310	208634287	19	10	404403	0.89653	0.18499	FZD5
ENSG00000155542	5	56205087	56221359	64	10	404403	0.89616	0.18508	SETD9
ENSG00000153827	2	230628554	230787955	341	35	404403	0.89603	0.18512	TRIP12
ENSG00000052850	11	44281994	44331716	258	41	404403	0.89598	0.18513	ALX4
ENSG00000105519	19	5911718	5915888	20	9	404403	0.896	0.18513	CAPS
ENSG00000182362	21	47706251	47717665	112	10	404403	0.89585	0.18517	YBEY
ENSG00000166411	15	78423840	78464291	157	31	404403	0.8958	0.18518	IDH3A
ENSG00000273167	13	24553839	24895169	1911	188	404403	0.89571	0.1852	RP11-307N16.6
ENSG00000114982	2	97258907	97308524	93	30	404403	0.8957	0.18521	KANSL3
ENSG00000172061	3	194075976	194090472	122	10	404403	0.8957	0.18521	LRRC15
ENSG00000149418	11	130029457	130080271	261	42	404403	0.89565	0.18522	ST14
ENSG00000111700	12	20963636	21243040	1682	34	404403	0.89558	0.18524	SLCO1B3
ENSG00000197938	3	98001732	98002676	7	4	404403	0.89548	0.18527	OR5H2
ENSG00000168385	2	242254515	242293442	214	40	404403	0.89534	0.1853	2002-09-01
ENSG00000225921	6	13615559	13632971	35	10	404403	0.89536	0.1853	NOL7
ENSG00000172809	17	72199721	72206794	31	11	404403	0.89532	0.18531	RPL38
ENSG00000090487	15	65255362	65282648	155	22	404403	0.89523	0.18533	SPG21
ENSG00000204713	6	28870779	28891766	125	30	404403	0.89522	0.18534	TRIM27
ENSG00000256980	6	73933267	73935493	5	2	404403	0.89501	0.18539	KHDC1L
ENSG00000157353	16	70488324	70514177	87	14	404403	0.89499	0.1854	FUK
ENSG00000246922	15	65385338	65407535	63	14	404403	0.89493	0.18541	UBAP1L
ENSG00000189057	11	58874658	58894883	53	14	404403	0.89491	0.18542	FAM111B
ENSG00000205359	5	101707486	101834720	658	27	404403	0.89454	0.18552	SLCO6A1
ENSG00000108883	17	42927311	42977030	232	32	404403	0.89393	0.18568	EFTUD2
ENSG00000143669	1	235824341	236046940	524	28	404403	0.89385	0.1857	LYST
ENSG00000160961	19	14800613	14844558	235	32	404403	0.89377	0.18572	ZNF333
ENSG00000167103	9	130683158	130693076	29	10	404403	0.89373	0.18573	PIP5KL1
ENSG00000185880	15	45021186	45060027	166	13	404403	0.89333	0.18584	TRIM69
ENSG00000131015	6	150263136	150270371	29	8	404403	0.89325	0.18586	ULBP2
ENSG00000205328	12	55794214	55795289	4	2	404403	0.89323	0.18587	OR6C65
ENSG00000166033	10	124221041	124274424	249	37	404403	0.89318	0.18588	HTRA1
ENSG00000170374	12	53720362	53739099	50	12	404403	0.89318	0.18588	SP7
ENSG00000177596	13	74987094	74993252	33	12	404403	0.89312	0.1859	AL355390.1
ENSG00000128271	22	24813847	24838328	91	23	404403	0.89311	0.1859	ADORA2A
ENSG00000171222	20	34541539	34547394	23	7	404403	0.89288	0.18596	SCAND1
ENSG00000136854	9	130374544	130457460	216	29	404403	0.89244	0.18608	STXBP1
ENSG00000139154	12	19556979	19873735	1937	72	404403	0.89235	0.1861	AEBP2
ENSG00000104998	19	14142560	14163743	78	12	404403	0.89215	0.18616	IL27RA
ENSG00000261701	16	72088522	72111145	100	26	404403	0.892	0.1862	HPR
ENSG00000188822	1	24197016	24285549	293	16	404403	0.89161	0.1863	CNR2
ENSG00000151834	4	46250444	46477247	777	43	404403	0.89138	0.18636	GABRA2
ENSG00000100429	22	50683612	50689834	35	13	404403	0.89119	0.18641	HDAC10
ENSG00000134363	5	52776239	52782964	23	13	404403	0.89108	0.18644	FST
ENSG00000213121	6	153552455	153668623	540	34	404403	0.89087	0.1865	AL590867.1
ENSG00000133103	13	40229764	40365802	475	24	404403	0.89086	0.1865	COG6
ENSG00000117713	1	27022524	27108595	173	15	404403	0.89065	0.18656	ARID1A
ENSG00000185345	6	161768452	163148803	6740	284	404403	0.89043	0.18662	PARK2
ENSG00000176697	11	27676440	27743605	186	31	404403	0.89038	0.18663	BDNF
ENSG00000063244	19	56165512	56186081	69	14	404403	0.89023	0.18667	U2AF2
ENSG00000157350	16	70413338	70473140	154	22	404403	0.89002	0.18673	ST3GAL2
ENSG00000258289	14	65381079	65411309	151	15	404403	0.88985	0.18677	CHURC1
ENSG00000174640	3	133651540	133771028	517	63	404403	0.88974	0.1868	SLCO2A1
ENSG00000103047	16	68877507	69119083	857	44	404403	0.88969	0.18682	TANGO6
ENSG00000164944	8	95499921	95565757	360	24	404403	0.88961	0.18684	KIAA1429
ENSG00000084754	2	26413504	26467594	140	9	404403	0.88952	0.18686	HADHA
ENSG00000178826	7	142977050	142985141	12	9	404403	0.88939	0.1869	TMEM139
ENSG00000135966	2	105880871	105946491	253	27	404403	0.88924	0.18694	TGFBRAP1
ENSG00000105738	19	38397868	38699012	1241	66	404403	0.88908	0.18698	SIPA1L3
ENSG00000161939	17	6915954	6920839	12	2	404403	0.88902	0.187	RNASEK-C17orf49
ENSG00000182674	8	73449626	73850584	1778	93	404403	0.88866	0.18709	KCNB2
ENSG00000137547	8	55047770	55060461	41	8	404403	0.88865	0.1871	MRPL15
ENSG00000171161	1	249132409	249143716	18	6	404403	0.88843	0.18715	ZNF672
ENSG00000182141	19	21473962	21512227	136	14	404403	0.88836	0.18717	ZNF708
ENSG00000115457	2	217497551	217529159	43	10	404403	0.88776	0.18733	IGFBP2
ENSG00000182957	13	24553944	24881212	1810	172	404403	0.88762	0.18737	SPATA13
ENSG00000180481	12	75784850	75826468	180	11	404403	0.88737	0.18744	GLIPR1L2
ENSG00000174807	11	66081958	66084515	9	5	404403	0.88729	0.18746	CD248
ENSG00000132153	3	47844399	47891685	92	20	404403	0.88703	0.18753	DHX30
ENSG00000145703	5	75699074	76003957	1245	95	404403	0.88705	0.18753	IQGAP2
ENSG00000162174	11	62104920	62160882	170	16	404403	0.88705	0.18753	ASRGL1
ENSG00000132581	17	26975374	26989207	27	17	404403	0.88691	0.18756	SDF2
ENSG00000109323	4	103552660	103682151	598	37	404403	0.8868	0.18759	MANBA
ENSG00000152944	12	27175479	27219276	212	29	404403	0.88622	0.18775	MED21
ENSG00000221963	22	36044442	36064456	100	13	404403	0.88623	0.18775	APOL6
ENSG00000167419	17	56295909	56345879	152	37	404403	0.88587	0.18784	LPO
ENSG00000145833	5	134094469	134190823	280	27	404403	0.88585	0.18785	DDX46
ENSG00000125841	20	327426	340304	28	9	404403	0.88551	0.18794	NRSN2
ENSG00000142621	1	15573768	15726779	616	64	404403	0.88548	0.18795	FHAD1
ENSG00000168000	11	62457747	62477317	68	13	404403	0.8852	0.18802	BSCL2
ENSG00000243452	1	148555979	148596267	6	1	404403	0.88517	0.18803	NBPF15
ENSG00000105639	19	17935589	17958880	57	16	404403	0.88519	0.18803	JAK3
ENSG00000152463	10	15074226	15115851	230	37	404403	0.88509	0.18805	OLAH
ENSG00000164983	8	125324231	125384933	244	32	404403	0.88485	0.18812	TMEM65
ENSG00000223501	6	33218049	33239824	106	19	404403	0.8845	0.18821	VPS52
ENSG00000196171	1	158669369	158670486	5	3	404403	0.88442	0.18823	OR6K2
ENSG00000099953	22	24110413	24126503	73	11	404403	0.88411	0.18832	MMP11
ENSG00000088320	20	30063096	30072708	24	10	404403	0.88405	0.18834	REM1
ENSG00000004142	17	26673659	26684545	17	7	404403	0.88396	0.18836	POLDIP2
ENSG00000138768	4	76649777	76735382	268	14	404403	0.88387	0.18838	USO1
ENSG00000197217	8	23243296	23315208	348	34	404403	0.88376	0.18841	ENTPD4
ENSG00000213123	3	196018090	196045170	98	11	404403	0.8837	0.18843	TCTEX1D2
ENSG00000269067	19	23158270	23185978	114	11	404403	0.88336	0.18852	ZNF728
ENSG00000055955	3	52846991	52865495	111	15	404403	0.88319	0.18857	ITIH4
ENSG00000182327	17	4692254	4693685	6	3	404403	0.88301	0.18861	GLTPD2
ENSG00000177807	1	160007257	160040038	88	21	404403	0.88289	0.18865	KCNJ10
ENSG00000163902	3	128338817	128399918	258	21	404403	0.88274	0.18869	RPN1
ENSG00000169604	2	69240310	69476459	950	92	404403	0.8822	0.18883	ANTXR1
ENSG00000105467	19	48867652	48879633	50	14	404403	0.88192	0.18891	SYNGR4
ENSG00000177669	8	29989340	30002202	44	7	404403	0.8816	0.189	MBOAT4
ENSG00000154305	1	222791428	222841354	185	23	404403	0.88142	0.18905	MIA3
ENSG00000136280	7	45039074	45116068	358	23	404403	0.88046	0.18931	CCM2
ENSG00000138757	4	76567966	76649709	283	21	404403	0.88037	0.18933	G3BP2
ENSG00000145982	6	5261277	5771813	2355	174	404403	0.88018	0.18938	FARS2
ENSG00000100012	22	30843946	30868036	158	17	404403	0.87983	0.18948	SEC14L3
ENSG00000134470	10	5990855	6020150	198	38	404403	0.87977	0.18949	IL15RA
ENSG00000131059	20	31805116	31815564	55	12	404403	0.87939	0.18959	BPIFA3
ENSG00000151033	10	30900718	30918691	110	14	404403	0.87926	0.18963	LYZL2
ENSG00000141013	16	90086037	90111383	161	20	404403	0.87923	0.18964	GAS8
ENSG00000160957	8	145736667	145743229	33	11	404403	0.87916	0.18966	RECQL4
ENSG00000128833	15	52484519	52587995	385	38	404403	0.87851	0.18983	MYO5C
ENSG00000215545	20	29891015	29896388	14	5	404403	0.87846	0.18985	DEFB116
ENSG00000049247	1	7903143	7913572	54	16	404403	0.87838	0.18987	UTS2
ENSG00000056097	5	32354456	32444867	330	25	404403	0.87822	0.18991	ZFR
ENSG00000166435	11	74518784	74660245	384	36	404403	0.87815	0.18993	XRRA1
ENSG00000060688	1	31732417	31769662	167	15	404403	0.87798	0.18998	SNRNP40
ENSG00000198720	17	27916787	27941779	33	10	404403	0.87794	0.18999	ANKRD13B
ENSG00000222033	2	171568961	171571077	5	3	404403	0.87769	0.19006	LINC01124
ENSG00000198876	9	34086385	34127397	190	26	404403	0.87755	0.19009	DCAF12
ENSG00000162441	1	9982173	10003465	70	14	404403	0.87754	0.1901	LZIC
ENSG00000204610	6	30130993	30140473	104	18	404403	0.87718	0.19019	TRIM15
ENSG00000004866	7	116593292	116870157	653	71	404403	0.87698	0.19025	ST7
ENSG00000197142	10	114133776	114188138	158	20	404403	0.87697	0.19025	ACSL5
ENSG00000196199	13	20207788	20247599	180	28	404403	0.87698	0.19025	MPHOSPH8
ENSG00000064547	19	19734477	19739739	13	6	404403	0.87694	0.19026	LPAR2
ENSG00000134243	1	109852192	109940573	220	25	404403	0.87684	0.19029	SORT1
ENSG00000177971	15	75931426	75941047	27	11	404403	0.87681	0.19029	IMP3
ENSG00000141574	17	80278900	80291950	90	8	404403	0.87684	0.19029	SECTM1
ENSG00000115524	2	198254508	198299815	103	24	404403	0.87662	0.19035	SF3B1
ENSG00000255622	5	140535577	140538639	20	10	404403	0.87658	0.19036	PCDHB17
ENSG00000105726	19	19756007	19774502	71	19	404403	0.87653	0.19037	ATP13A1
ENSG00000163357	1	155006300	155023406	43	15	404403	0.8765	0.19038	DCST1
ENSG00000166405	11	8127597	8190602	382	23	404403	0.87637	0.19041	RIC3
ENSG00000163001	2	55746740	55773015	122	30	404403	0.87603	0.19051	CCDC104
ENSG00000047849	3	47892182	48130769	518	32	404403	0.87595	0.19053	MAP4
ENSG00000165480	13	21727734	21750741	100	14	404403	0.87592	0.19054	SKA3
ENSG00000267757	19	46144752	46146098	5	3	404403	0.87569	0.1906	C19orf83
ENSG00000125508	20	62172163	62178857	45	14	404403	0.87568	0.1906	SRMS
ENSG00000198182	19	38187264	38210691	77	15	404403	0.87546	0.19066	ZNF607
ENSG00000062725	17	58520520	58603580	422	13	404403	0.87505	0.19077	APPBP2
ENSG00000138755	4	76922428	76928641	13	6	404403	0.87497	0.1908	CXCL9
ENSG00000235169	1	3689352	3692546	16	6	404403	0.87483	0.19083	SMIM1
ENSG00000163825	3	46538981	46542439	11	2	404403	0.87447	0.19093	RTP3
ENSG00000111863	6	11712287	11807279	398	44	404403	0.87442	0.19094	ADTRP
ENSG00000138031	2	25042038	25142708	629	39	404403	0.87437	0.19096	ADCY3
ENSG00000170855	12	120881764	120884215	8	4	404403	0.87431	0.19097	TRIAP1
ENSG00000184887	14	105714827	105717430	7	2	404403	0.87423	0.191	BTBD6
ENSG00000158022	1	26377795	26394927	72	15	404403	0.87414	0.19102	TRIM63
ENSG00000109618	4	25121627	25162204	123	28	404403	0.87409	0.19103	SEPSECS
ENSG00000133104	13	36875775	36944317	271	18	404403	0.87406	0.19104	SPG20
ENSG00000101342	20	35504524	35522638	73	21	404403	0.87389	0.19109	TLDC2
ENSG00000111581	12	69080514	69136785	205	32	404403	0.8737	0.19114	NUP107
ENSG00000182359	11	105921825	105948492	68	14	404403	0.87368	0.19115	KBTBD3
ENSG00000105143	19	15060846	15133802	594	49	404403	0.87337	0.19123	SLC1A6
ENSG00000139679	13	48963707	49018840	197	29	404403	0.87306	0.19132	LPAR6
ENSG00000140553	15	91473410	91497323	110	17	404403	0.87301	0.19133	UNC45A
ENSG00000100453	14	25100160	25103473	20	4	404403	0.87264	0.19143	GZMB
ENSG00000257704	19	47778142	47778979	3	1	404403	0.87261	0.19144	PRR24
ENSG00000163697	4	40812044	41218731	1991	103	404403	0.8725	0.19147	APBB2
ENSG00000026652	6	161551011	161695093	609	51	404403	0.87233	0.19152	AGPAT4
ENSG00000138061	2	38294116	38337044	257	28	404403	0.87186	0.19164	CYP1B1
ENSG00000205138	19	36486090	36487220	3	2	404403	0.87169	0.19169	SDHAF1
ENSG00000018236	12	41086244	41466220	1796	62	404403	0.87161	0.19171	CNTN1
ENSG00000100249	22	29454660	29457832	8	5	404403	0.87155	0.19173	C22orf31
ENSG00000250424	7	30893010	30963427	242	42	404403	0.87127	0.1918	AQP1
ENSG00000187811	11	71292956	71318487	180	15	404403	0.87124	0.19181	AP000867.1
ENSG00000196458	12	133498019	133532892	36	8	404403	0.87113	0.19184	ZNF605
ENSG00000162063	16	2479395	2508855	119	9	404403	0.87113	0.19184	CCNF
ENSG00000234444	7	63767837	63815238	297	26	404403	0.87111	0.19185	ZNF736
ENSG00000253719	12	74931551	74935223	17	6	404403	0.87106	0.19186	ATXN7L3B
ENSG00000162461	1	16062900	16067891	12	5	404403	0.87092	0.1919	SLC25A34
ENSG00000134901	13	103436631	103451357	56	10	404403	0.87072	0.19195	KDELC1
ENSG00000196843	2	97202480	97218375	38	14	404403	0.87029	0.19207	ARID5A
ENSG00000167580	12	50344524	50352664	32	7	404403	0.86999	0.19215	AQP2
ENSG00000120262	6	151815165	151942328	776	51	404403	0.86998	0.19216	CCDC170
ENSG00000148386	9	138555168	138558268	10	6	404403	0.86991	0.19218	LCN9
ENSG00000030304	9	113431051	113563859	560	58	404403	0.86958	0.19226	MUSK
ENSG00000176435	14	38723308	38725574	1	1	404403	0.86941	0.19231	CLEC14A
ENSG00000114331	3	194995465	195163807	707	20	404403	0.86934	0.19233	ACAP2
ENSG00000121766	1	31769842	31837783	248	21	404403	0.86927	0.19235	ZCCHC17
ENSG00000228032	14	104710541	104712473	7	3	404403	0.86908	0.1924	C14orf144
ENSG00000121905	1	33351595	33364042	30	10	404403	0.86883	0.19247	HPCA
ENSG00000125458	17	73126320	73127890	6	3	404403	0.86878	0.19248	NT5C
ENSG00000177683	7	108194987	108210194	53	9	404403	0.86863	0.19253	THAP5
ENSG00000189007	6	143743969	143771810	129	8	404403	0.86855	0.19255	ADAT2
ENSG00000122035	13	27844464	27847827	9	4	404403	0.86827	0.19262	RASL11A
ENSG00000162366	1	47649265	47656716	33	13	404403	0.86808	0.19267	PDZK1IP1
ENSG00000105583	19	12778885	12782170	7	4	404403	0.86807	0.19268	WDR83OS
ENSG00000068078	4	1795034	1810599	77	19	404403	0.86783	0.19274	FGFR3
ENSG00000180913	11	6149840	6150706	3	2	404403	0.86778	0.19276	OR56B3P
ENSG00000100580	14	77801364	77843452	149	23	404403	0.86765	0.19279	TMED8
ENSG00000177462	1	248084320	248085258	10	3	404403	0.8674	0.19286	OR2T8
ENSG00000149506	11	60635035	60643166	24	8	404403	0.8674	0.19286	ZP1
ENSG00000108106	19	55912652	55919145	26	12	404403	0.86738	0.19287	UBE2S
ENSG00000188566	9	140100147	140111461	57	19	404403	0.86727	0.1929	NDOR1
ENSG00000021300	11	73357223	73373864	97	21	404403	0.86726	0.1929	PLEKHB1
ENSG00000163354	1	154990996	155006257	44	15	404403	0.86708	0.19295	DCST2
ENSG00000120526	8	110253148	110346614	337	21	404403	0.86706	0.19295	NUDCD1
ENSG00000153814	7	27870192	28220362	1533	110	404403	0.86699	0.19297	JAZF1
ENSG00000163467	1	156307105	156316786	23	8	404403	0.86685	0.19301	TSACC
ENSG00000125538	2	113587328	113594480	23	7	404403	0.86681	0.19302	IL1B
ENSG00000222017	2	198557830	198639547	197	21	404403	0.86679	0.19303	AC011997.1
ENSG00000072954	19	16771938	16800840	114	18	404403	0.86677	0.19303	TMEM38A
ENSG00000164821	8	6793344	6795860	27	14	404403	0.86653	0.1931	DEFA4
ENSG00000130818	19	9638667	9649303	35	7	404403	0.86645	0.19312	ZNF426
ENSG00000122034	13	27998681	28009958	52	10	404403	0.8662	0.19319	GTF3A
ENSG00000136044	12	105567074	105630016	287	22	404403	0.86603	0.19324	APPL2
ENSG00000235156	3	99904531	99913035	39	10	404403	0.86599	0.19325	TMEM30C
ENSG00000077080	7	100240720	100254084	28	12	404403	0.86558	0.19336	ACTL6B
ENSG00000138101	2	25600067	25896503	709	74	404403	0.86553	0.19337	DTNB
ENSG00000137871	15	56922379	57210769	899	42	404403	0.86531	0.19343	ZNF280D
ENSG00000132773	1	45805342	45809647	16	7	404403	0.86479	0.19358	TOE1
ENSG00000138375	2	217277137	217347776	326	24	404403	0.86479	0.19358	SMARCAL1
ENSG00000244486	22	20778874	20792146	56	11	404403	0.86473	0.19359	SCARF2
ENSG00000127947	7	77166592	77269388	396	24	404403	0.8644	0.19368	PTPN12
ENSG00000234857	11	62457747	62494856	118	19	404403	0.86428	0.19372	HNRNPUL2-BSCL2
ENSG00000174485	15	65950384	66084631	427	21	404403	0.86427	0.19372	DENND4A
ENSG00000118246	2	207630081	207657233	131	27	404403	0.8634	0.19396	FASTKD2
ENSG00000118680	18	3261907	3278282	93	5	404403	0.86339	0.19396	MYL12B
ENSG00000115946	2	68384976	68403370	80	15	404403	0.86311	0.19404	PNO1
ENSG00000132141	17	33254878	33308097	138	39	404403	0.86299	0.19407	CCT6B
ENSG00000255508	11	62327075	62359003	70	15	404403	0.86271	0.19415	MIR3654
ENSG00000151287	13	103418340	103426161	28	10	404403	0.86271	0.19415	TEX30
ENSG00000134769	18	32073254	32471808	1266	44	404403	0.86265	0.19416	DTNA
ENSG00000268861	19	7445850	7535131	651	31	404403	0.86248	0.19421	CTD-2207O23.3
ENSG00000182568	3	18386879	18487080	332	43	404403	0.86246	0.19422	SATB1
ENSG00000184385	21	43522244	43528644	40	8	404403	0.8624	0.19423	C21orf128
ENSG00000184937	11	32409321	32457176	244	25	404403	0.86229	0.19426	WT1
ENSG00000260259	16	89749028	89752977	36	10	404403	0.86221	0.19429	RP11-368I7.4
ENSG00000184224	11	67370351	67374177	10	4	404403	0.86217	0.1943	C11orf72
ENSG00000267552	19	38180766	38210089	93	16	404403	0.86208	0.19432	CTD-2528L19.4
ENSG00000212997	8	95558771	95560630	14	4	404403	0.86103	0.19461	AC023632.1
ENSG00000268275	6	41653964	41654127	1	1	404403	0.861	0.19462	AL035588.1
ENSG00000127554	16	2034208	2037750	25	5	404403	0.8608	0.19467	GFER
ENSG00000182004	1	203830731	203839678	44	6	404403	0.86067	0.19471	SNRPE
ENSG00000135333	6	93949738	94129265	654	72	404403	0.86065	0.19471	EPHA7
ENSG00000166801	11	58910221	58922512	53	10	404403	0.86068	0.19471	FAM111A
ENSG00000080910	1	196788898	196928356	501	35	404403	0.8606	0.19473	CFHR2
ENSG00000170540	16	18802991	18813000	25	6	404403	0.86055	0.19474	ARL6IP1
ENSG00000177697	11	832843	839831	54	3	404403	0.86047	0.19477	CD151
ENSG00000124212	20	48120411	48184683	151	41	404403	0.85999	0.1949	PTGIS
ENSG00000254834	11	56344212	56345263	3	2	404403	0.85995	0.19491	OR5M10
ENSG00000162434	1	65298912	65432187	511	36	404403	0.85975	0.19496	JAK1
ENSG00000143387	1	150768684	150780799	20	8	404403	0.85963	0.195	CTSK
ENSG00000081052	2	227867427	228028829	584	39	404403	0.85961	0.195	COL4A4
ENSG00000188175	7	92817899	92855837	90	25	404403	0.8593	0.19509	HEPACAM2
ENSG00000119231	3	196594727	196661585	363	32	404403	0.85873	0.19524	SENP5
ENSG00000158296	20	45186463	45304714	348	59	404403	0.85875	0.19524	SLC13A3
ENSG00000145362	4	113739265	114304896	2249	159	404403	0.85825	0.19538	ANK2
ENSG00000172375	11	118972908	118989252	55	10	404403	0.8581	0.19542	C2CD2L
ENSG00000163515	3	108462271	108476231	63	14	404403	0.85785	0.19549	RETNLB
ENSG00000105559	19	49340354	49371889	145	17	404403	0.85774	0.19552	PLEKHA4
ENSG00000163125	1	150335567	150449042	546	22	404403	0.85742	0.19561	RPRD2
ENSG00000126653	17	28442539	28513493	260	22	404403	0.85725	0.19565	NSRP1
ENSG00000172888	3	40566369	40616176	186	33	404403	0.85724	0.19566	ZNF621
ENSG00000258947	16	89987800	90005169	107	21	404403	0.85723	0.19566	TUBB3
ENSG00000188906	12	40590546	40763087	791	42	404403	0.85703	0.19572	LRRK2
ENSG00000118961	2	20883788	21022882	510	49	404403	0.85683	0.19577	C2orf43
ENSG00000160870	7	99302660	99332819	101	10	404403	0.85681	0.19577	CYP3A7
ENSG00000131386	3	16216156	16273499	276	32	404403	0.85681	0.19578	GALNT15
ENSG00000099860	19	2476120	2478257	8	4	404403	0.85633	0.19591	GADD45B
ENSG00000109061	17	10395624	10421860	56	13	404403	0.85628	0.19592	MYH1
ENSG00000211456	3	45730548	45786916	274	13	404403	0.85572	0.19608	SACM1L
ENSG00000099864	19	708953	748329	274	43	404403	0.85551	0.19613	PALM
ENSG00000059573	10	97365696	97416463	285	28	404403	0.85544	0.19616	ALDH18A1
ENSG00000111186	12	1639057	1756409	579	101	404403	0.85534	0.19618	WNT5B
ENSG00000124181	20	39765600	39811629	128	41	404403	0.85534	0.19618	PLCG1
ENSG00000122133	9	138453602	138458801	25	6	404403	0.85521	0.19622	PAEP
ENSG00000123094	12	26111962	26232825	652	35	404403	0.85484	0.19632	RASSF8
ENSG00000132681	1	160121360	160156767	178	39	404403	0.85475	0.19635	ATP1A4
ENSG00000184305	4	91048686	92523064	7216	209	404403	0.85468	0.19637	CCSER1
ENSG00000141526	17	80186273	80219005	76	22	404403	0.85417	0.19651	SLC16A3
ENSG00000105549	19	361750	376013	88	25	404403	0.85407	0.19653	THEG
ENSG00000091127	7	105080108	105162714	395	47	404403	0.85375	0.19662	PUS7
ENSG00000232629	6	32723875	32731311	77	8	404403	0.8537	0.19663	HLA-DQB2
ENSG00000153975	6	116956781	116989957	166	20	404403	0.85359	0.19667	ZUFSP
ENSG00000172150	17	3100813	3101742	6	2	404403	0.85353	0.19668	OR1A2
ENSG00000083544	13	60970591	61148012	568	25	404403	0.85352	0.19669	TDRD3
ENSG00000185272	21	15588451	15600693	105	21	404403	0.8531	0.1968	RBM11
ENSG00000158122	9	99401859	99417585	39	10	404403	0.85304	0.19682	AAED1
ENSG00000184292	1	59041099	59043166	14	5	404403	0.85298	0.19684	TACSTD2
ENSG00000176294	14	20187174	20296531	76	16	404403	0.85297	0.19684	OR4N2
ENSG00000169347	16	20320894	20339130	70	15	404403	0.85278	0.19689	GP2
ENSG00000152254	2	169757750	169766505	31	12	404403	0.85261	0.19694	G6PC2
ENSG00000065413	2	197831741	198175897	1412	82	404403	0.85247	0.19698	ANKRD44
ENSG00000111358	12	124118375	124147153	111	17	404403	0.85198	0.19711	GTF2H3
ENSG00000231852	6	32006042	32009447	35	18	404403	0.85186	0.19715	CYP21A2
ENSG00000156853	16	30613879	30635333	42	9	404403	0.85181	0.19716	ZNF689
ENSG00000062194	5	56469775	56560506	311	38	404403	0.8509	0.19741	GPBP1
ENSG00000161664	17	42247815	42256451	26	6	404403	0.85083	0.19743	ASB16
ENSG00000174595	7	130417401	130418888	9	4	404403	0.85059	0.1975	KLF14
ENSG00000105926	7	24612887	24733812	540	17	404403	0.85053	0.19751	MPP6
ENSG00000106244	7	98989671	99006452	36	9	404403	0.85042	0.19755	PDAP1
ENSG00000125084	12	49372398	49375459	3	2	404403	0.85041	0.19755	WNT1
ENSG00000182083	2	240968841	240969906	4	2	404403	0.85028	0.19758	OR6B2
ENSG00000137817	15	72533522	72565340	118	22	404403	0.85016	0.19762	PARP6
ENSG00000146039	6	25754927	25781419	172	31	404403	0.85013	0.19763	SLC17A4
ENSG00000140682	16	31482906	31489281	6	3	404403	0.85003	0.19765	TGFB1I1
ENSG00000181778	9	71151496	71155783	11	4	404403	0.84994	0.19768	TMEM252
ENSG00000181518	11	123777109	123778183	12	4	404403	0.84995	0.19768	OR8D4
ENSG00000268533	19	57905551	57949825	152	31	404403	0.84994	0.19768	AC004076.7
ENSG00000129048	3	132316081	132337811	57	14	404403	0.84982	0.19771	ACKR4
ENSG00000114547	3	125687987	125702297	53	17	404403	0.84975	0.19773	ROPN1B
ENSG00000224531	6	11094266	11138964	243	25	404403	0.84968	0.19775	SMIM13
ENSG00000114739	3	38495342	38534633	150	20	404403	0.84962	0.19777	ACVR2B
ENSG00000204482	6	31553901	31556686	20	12	404403	0.84949	0.1978	LST1
ENSG00000146007	5	140078265	140086248	24	6	404403	0.84938	0.19783	ZMAT2
ENSG00000158417	2	99953816	100017789	216	25	404403	0.84896	0.19795	EIF5B
ENSG00000155465	14	23242431	23299029	320	35	404403	0.84833	0.19813	SLC7A7
ENSG00000099810	9	21802542	21931646	448	44	404403	0.84826	0.19815	MTAP
ENSG00000137337	6	30667584	30685666	160	19	404403	0.84807	0.1982	MDC1
ENSG00000147813	8	144656955	144660819	24	7	404403	0.84783	0.19827	NAPRT1
ENSG00000130517	19	18451397	18480760	128	25	404403	0.84755	0.19835	PGPEP1
ENSG00000079150	2	179328391	179343327	70	7	404403	0.84711	0.19847	FKBP7
ENSG00000182591	21	32252966	32253874	3	2	404403	0.84654	0.19863	KRTAP11-1
ENSG00000213185	10	124608594	124639157	122	14	404403	0.84649	0.19864	FAM24B
ENSG00000222009	1	45274154	45281257	27	9	404403	0.84617	0.19873	BTBD19
ENSG00000140307	15	59930261	59949740	90	10	404403	0.84609	0.19875	GTF2A2
ENSG00000107518	10	116853124	117708503	3271	60	404403	0.84568	0.19887	ATRNL1
ENSG00000157450	15	59157374	59389618	848	51	404403	0.84551	0.19891	RNF111
ENSG00000068745	3	48725436	48777786	131	20	404403	0.84522	0.19899	IP6K2
ENSG00000072657	12	72481046	73059422	1645	74	404403	0.8452	0.199	TRHDE
ENSG00000105287	19	47177532	47220384	132	22	404403	0.8452	0.199	PRKD2
ENSG00000186998	22	29601840	29655586	234	33	404403	0.84521	0.199	EMID1
ENSG00000187535	16	1560428	1662111	523	30	404403	0.84501	0.19905	IFT140
ENSG00000227268	10	89618918	89623194	13	3	404403	0.84491	0.19908	KLLN
ENSG00000134516	5	169064251	169510386	2011	141	404403	0.84475	0.19912	DOCK2
ENSG00000011275	7	5659678	5821370	906	40	404403	0.84459	0.19917	RNF216
ENSG00000203772	10	135234170	135382916	797	46	404403	0.84443	0.19921	SPRN
ENSG00000111674	12	7022909	7032861	35	6	404403	0.8443	0.19925	ENO2
ENSG00000161179	22	21982378	21984353	5	2	404403	0.84429	0.19925	YDJC
ENSG00000204520	6	31371356	31383092	259	31	404403	0.84396	0.19935	MICA
ENSG00000102878	16	67197288	67203848	13	8	404403	0.84393	0.19935	HSF4
ENSG00000186132	2	120059801	120124404	311	33	404403	0.84367	0.19943	C2orf76
ENSG00000151239	12	44187526	44200178	34	10	404403	0.84339	0.1995	TWF1
ENSG00000100228	22	23487513	23506537	78	7	404403	0.8433	0.19953	RAB36
ENSG00000197238	6	27791884	27792257	4	2	404403	0.84325	0.19954	HIST1H4J
ENSG00000143437	1	150782181	150849244	172	25	404403	0.84286	0.19965	ARNT
ENSG00000101166	20	57608200	57617964	31	11	404403	0.84287	0.19965	SLMO2
ENSG00000005471	7	87031013	87109751	303	24	404403	0.84285	0.19966	ABCB4
ENSG00000070081	11	17229700	17371521	443	32	404403	0.84265	0.19971	NUCB2
ENSG00000144671	3	38323785	38360066	257	20	404403	0.84253	0.19975	SLC22A14
ENSG00000105185	19	33071974	33078358	29	10	404403	0.84234	0.1998	PDCD5
ENSG00000010610	12	6896024	6929974	149	23	404403	0.84225	0.19982	CD4
ENSG00000166165	14	103985996	103989448	6	2	404403	0.84221	0.19983	CKB
ENSG00000152092	1	176826438	177134109	1006	72	404403	0.84215	0.19985	ASTN1
ENSG00000180875	1	240652873	240775449	443	65	404403	0.84197	0.1999	GREM2
ENSG00000100083	22	38004481	38029571	61	16	404403	0.84174	0.19997	GGA1
ENSG00000090372	19	47222764	47250251	79	17	404403	0.8413	0.20009	STRN4
ENSG00000158691	6	28346732	28367511	119	21	404403	0.84119	0.20012	ZSCAN12
ENSG00000072415	14	67707826	67802536	412	16	404403	0.84113	0.20014	MPP5
ENSG00000164683	8	80676245	80680098	14	7	404403	0.84107	0.20016	HEY1
ENSG00000113100	5	26880709	27121257	880	56	404403	0.84094	0.20019	CDH9
ENSG00000070019	12	14765576	14849519	275	31	404403	0.84085	0.20022	GUCY2C
ENSG00000109670	4	153242410	153457253	588	20	404403	0.84067	0.20027	FBXW7
ENSG00000162670	1	190066792	190446759	1122	50	404403	0.84064	0.20028	BRINP3
ENSG00000257093	7	141356528	141401953	133	19	404403	0.84062	0.20028	KIAA1147
ENSG00000170523	12	52708085	52715182	63	6	404403	0.84015	0.20041	KRT83
ENSG00000150403	13	114145310	114204542	494	18	404403	0.84005	0.20044	TMCO3
ENSG00000126107	1	45468212	45477001	47	14	404403	0.84	0.20045	HECTD3
ENSG00000106331	7	127250346	127255982	29	9	404403	0.83971	0.20054	PAX4
ENSG00000115239	2	53759810	54087170	1527	77	404403	0.83948	0.2006	GPR75-ASB3
ENSG00000125571	2	113670548	113676459	51	4	404403	0.83948	0.2006	IL37
ENSG00000103485	16	29674600	29710020	69	14	404403	0.83934	0.20064	QPRT
ENSG00000100426	22	50247490	50283726	209	17	404403	0.83921	0.20067	ZBED4
ENSG00000126464	19	50094900	50129696	143	20	404403	0.83913	0.2007	PRR12
ENSG00000134077	3	9404526	9428475	85	18	404403	0.83901	0.20073	THUMPD3
ENSG00000179142	8	143991975	143999259	68	7	404403	0.83896	0.20075	CYP11B2
ENSG00000079101	18	596988	650334	186	36	404403	0.83879	0.20079	CLUL1
ENSG00000162882	2	42994229	43019733	166	16	404403	0.83863	0.20084	HAAO
ENSG00000204571	11	71292901	71314399	163	14	404403	0.83837	0.20091	KRTAP5-11
ENSG00000142920	1	33546705	33586131	131	32	404403	0.83816	0.20097	ADC
ENSG00000130159	19	11616731	11639989	74	13	404403	0.83797	0.20102	ECSIT
ENSG00000205330	12	55714346	55715408	6	2	404403	0.83766	0.20111	OR6C1
ENSG00000256073	21	33765439	33766254	5	2	404403	0.83752	0.20115	C21orf119
ENSG00000170777	9	6328349	6331900	16	7	404403	0.83737	0.20119	TPD52L3
ENSG00000156304	21	33043346	33104388	204	32	404403	0.83739	0.20119	SCAF4
ENSG00000130368	6	160327974	160329108	3	2	404403	0.83734	0.2012	MAS1
ENSG00000178718	15	75246757	75249805	3	2	404403	0.83692	0.20132	RPP25
ENSG00000178750	3	93733213	93747454	32	14	404403	0.83671	0.20138	STX19
ENSG00000165698	9	135753414	135765588	28	10	404403	0.83656	0.20142	C9orf9
ENSG00000204335	2	171571861	171574588	7	3	404403	0.83644	0.20145	SP5
ENSG00000159200	21	35885440	35987441	636	39	404403	0.83628	0.2015	RCAN1
ENSG00000100311	22	39619364	39640756	108	17	404403	0.83606	0.20156	PDGFB
ENSG00000176428	7	73082155	73086442	12	3	404403	0.83601	0.20157	VPS37D
ENSG00000107485	10	8095567	8117161	109	16	404403	0.83601	0.20157	GATA3
ENSG00000168944	5	122680579	122759286	342	18	404403	0.83594	0.2016	CEP120
ENSG00000087076	19	49316274	49339935	75	13	404403	0.8358	0.20163	HSD17B14
ENSG00000245680	19	37672481	37709055	99	23	404403	0.83566	0.20167	ZNF585B
ENSG00000214681	3	51907737	51909600	4	1	404403	0.83555	0.2017	IQCF5
ENSG00000136010	12	105413568	105478355	380	35	404403	0.83523	0.20179	ALDH1L2
ENSG00000112787	12	133066137	133161774	527	36	404403	0.83487	0.2019	FBRSL1
ENSG00000165637	10	76969912	76991206	62	15	404403	0.83468	0.20195	VDAC2
ENSG00000206503	6	29909037	29913661	225	23	404403	0.83461	0.20197	HLA-A
ENSG00000130528	19	49654455	49658681	16	7	404403	0.83457	0.20198	HRC
ENSG00000157766	15	89346674	89418585	321	49	404403	0.83434	0.20204	ACAN
ENSG00000196923	5	176910395	176924607	20	6	404403	0.83433	0.20205	PDLIM7
ENSG00000253159	5	140810185	140892546	378	41	404403	0.83419	0.20209	PCDHGA12
ENSG00000169245	4	76942273	76944650	14	3	404403	0.83408	0.20212	CXCL10
ENSG00000175766	5	176057683	176073642	46	15	404403	0.83401	0.20214	EIF4E1B
ENSG00000105963	7	937540	995043	436	65	404403	0.83387	0.20218	ADAP1
ENSG00000152147	2	38978676	39012142	125	20	404403	0.83365	0.20224	GEMIN6
ENSG00000064607	19	19101697	19144832	185	22	404403	0.83325	0.20235	SUGP2
ENSG00000088888	20	3827487	3849280	73	22	404403	0.83324	0.20235	MAVS
ENSG00000079689	6	25652464	25702011	314	48	404403	0.83296	0.20243	SCGN
ENSG00000152380	5	79783788	79838382	197	37	404403	0.83286	0.20246	FAM151B
ENSG00000170365	4	146402346	146479231	211	29	404403	0.83278	0.20249	SMAD1
ENSG00000174718	12	32112304	32146039	182	26	404403	0.83274	0.20249	KIAA1551
ENSG00000116649	1	11114641	11120081	11	3	404403	0.83216	0.20266	SRM
ENSG00000111218	12	3490515	3703139	651	97	404403	0.83195	0.20272	PRMT8
ENSG00000112799	6	6588341	6655216	458	67	404403	0.83172	0.20278	LY86
ENSG00000066827	8	135490031	135725292	1109	65	404403	0.83163	0.20281	ZFAT
ENSG00000188716	10	76797594	76818272	81	19	404403	0.83161	0.20281	DUPD1
ENSG00000145861	5	159774758	159797648	93	17	404403	0.83158	0.20282	C1QTNF2
ENSG00000169230	5	176730775	176733960	13	6	404403	0.8316	0.20282	PRELID1
ENSG00000149507	11	59807748	59815517	22	6	404403	0.83141	0.20287	OOSP2
ENSG00000171060	8	10530147	10558103	74	16	404403	0.83139	0.20288	C8orf74
ENSG00000115839	2	135809835	135933964	248	20	404403	0.83133	0.20289	RAB3GAP1
ENSG00000206047	8	6835171	6837602	2	1	404403	0.83129	0.20291	DEFA1
ENSG00000170178	2	176964458	176966408	9	5	404403	0.83111	0.20295	HOXD12
ENSG00000100554	14	67761088	67826982	300	13	404403	0.83098	0.20299	ATP6V1D
ENSG00000212127	12	11090005	11324172	1429	19	404403	0.83087	0.20302	TAS2R14
ENSG00000153165	2	107021446	107084832	78	17	404403	0.83066	0.20308	RGPD3
ENSG00000144285	2	166845670	166984523	610	32	404403	0.82996	0.20328	SCN1A
ENSG00000140474	15	75128457	75135687	22	6	404403	0.82982	0.20332	ULK3
ENSG00000179750	22	39378352	39388809	16	4	404403	0.82967	0.20336	APOBEC3B
ENSG00000160593	11	118064455	118095809	139	17	404403	0.82963	0.20337	AMICA1
ENSG00000204909	5	147700766	147719412	91	12	404403	0.82902	0.20355	SPINK9
ENSG00000240184	5	140855580	140892542	161	33	404403	0.82891	0.20358	PCDHGC3
ENSG00000158865	16	24857162	24922949	304	35	404403	0.82888	0.20359	SLC5A11
ENSG00000172590	14	23299088	23304246	28	9	404403	0.82856	0.20368	MRPL52
ENSG00000130723	9	134269480	134375584	342	25	404403	0.82849	0.2037	PRRC2B
ENSG00000268674	1	16865561	16866070	1	1	404403	0.8284	0.20372	FAM231B
ENSG00000236761	6	132029581	132032206	6	2	404403	0.82841	0.20372	CTAGE9
ENSG00000170577	2	45232300	45236569	14	7	404403	0.82817	0.20379	SIX2
ENSG00000129295	8	133584320	133687838	257	24	404403	0.82779	0.20389	LRRC6
ENSG00000158467	7	128864864	129070052	684	43	404403	0.8276	0.20395	AHCYL2
ENSG00000178878	12	12878851	12982909	368	57	404403	0.82752	0.20397	APOLD1
ENSG00000249428	4	2451700	2464668	57	14	404403	0.82708	0.2041	RP11-503N18.3
ENSG00000105171	19	30094924	30108144	76	14	404403	0.82698	0.20413	POP4
ENSG00000143870	2	10923517	10978103	469	24	404403	0.82676	0.20419	PDIA6
ENSG00000139722	12	123349882	123380991	74	17	404403	0.82661	0.20423	VPS37B
ENSG00000007933	1	171060018	171086959	141	17	404403	0.82655	0.20425	FMO3
ENSG00000122873	10	60028818	60049346	91	11	404403	0.8263	0.20432	CISD1
ENSG00000141560	17	80674559	80688204	81	19	404403	0.82622	0.20434	FN3KRP
ENSG00000240583	7	30893010	30965131	247	43	404403	0.82611	0.20437	AQP1
ENSG00000197296	20	42931478	42939809	23	9	404403	0.82601	0.2044	FITM2
ENSG00000188163	9	140138036	140142222	25	14	404403	0.82595	0.20442	FAM166A
ENSG00000149646	20	34556512	34618622	159	20	404403	0.82589	0.20443	CNBD2
ENSG00000172081	19	2071037	2096672	76	19	404403	0.82567	0.2045	MOB3A
ENSG00000224474	10	99179228	99185831	24	12	404403	0.82552	0.20454	AL355490.1
ENSG00000165804	14	21558205	21572881	34	10	404403	0.82526	0.20461	ZNF219
ENSG00000169583	9	139889087	139891255	5	3	404403	0.82451	0.20482	CLIC3
ENSG00000053702	12	2934514	2944710	30	5	404403	0.82452	0.20482	NRIP2
ENSG00000054392	1	210501596	210849638	1924	137	404403	0.82445	0.20484	HHAT
ENSG00000167747	19	51300961	51308186	43	8	404403	0.82443	0.20485	C19orf48
ENSG00000103528	16	19179293	19279652	302	41	404403	0.82438	0.20486	SYT17
ENSG00000130414	2	240831867	240964819	772	44	404403	0.82436	0.20487	NDUFA10
ENSG00000134453	10	6130950	6159420	164	35	404403	0.82433	0.20488	RBM17
ENSG00000214753	11	62480102	62494821	39	12	404403	0.82431	0.20488	HNRNPUL2
ENSG00000110921	12	110011060	110035067	92	18	404403	0.82413	0.20493	MVK
ENSG00000161640	19	50452242	50464429	42	9	404403	0.82384	0.20502	SIGLEC11
ENSG00000167825	11	55702932	55703876	10	3	404403	0.82366	0.20507	OR5I1
ENSG00000157014	3	10289707	10322902	173	28	404403	0.82359	0.20509	TATDN2
ENSG00000133858	12	72003252	72061505	180	24	404403	0.82349	0.20511	ZFC3H1
ENSG00000166847	16	23652713	23681195	119	12	404403	0.8235	0.20511	DCTN5
ENSG00000168509	1	145413095	145417545	2	1	404403	0.82336	0.20515	HFE2
ENSG00000101347	20	35518632	35580246	180	29	404403	0.82301	0.20525	SAMHD1
ENSG00000168679	1	110905470	110933704	100	22	404403	0.82289	0.20529	SLC16A4
ENSG00000118946	13	58205944	58303445	273	33	404403	0.82284	0.2053	PCDH17
ENSG00000182053	11	49050504	49059579	46	5	404403	0.82255	0.20538	TRIM49B
ENSG00000138821	4	103172198	103352415	757	48	404403	0.82249	0.2054	SLC39A8
ENSG00000130811	19	10225693	10230596	19	6	404403	0.82244	0.20541	EIF3G
ENSG00000100526	14	54863567	54886936	57	12	404403	0.82225	0.20547	CDKN3
ENSG00000186230	19	57946697	57956853	28	12	404403	0.82201	0.20554	ZNF749
ENSG00000188827	16	3631182	3661599	164	15	404403	0.82193	0.20556	SLX4
ENSG00000221823	2	68405989	68483369	272	18	404403	0.82166	0.20564	PPP3R1
ENSG00000103942	15	83509838	83654661	517	41	404403	0.82157	0.20566	HOMER2
ENSG00000170419	7	54610018	54638773	135	24	404403	0.82132	0.20573	VSTM2A
ENSG00000107863	10	24872538	25012597	404	38	404403	0.82131	0.20574	ARHGAP21
ENSG00000169696	17	79934683	79975282	93	18	404403	0.8209	0.20585	ASPSCR1
ENSG00000171450	2	219824377	219826876	7	2	404403	0.82025	0.20604	CDK5R2
ENSG00000145494	5	1801514	1816719	80	13	404403	0.82011	0.20608	NDUFS6
ENSG00000137275	6	3064225	3115421	192	24	404403	0.82003	0.2061	RIPK1
ENSG00000100053	22	25595817	25603330	34	13	404403	0.81993	0.20613	CRYBB3
ENSG00000166348	10	75257296	75385711	417	28	404403	0.81975	0.20618	USP54
ENSG00000105254	19	36605191	36616849	44	12	404403	0.8197	0.20619	TBCB
ENSG00000238244	15	90890819	90892669	15	2	404403	0.81963	0.20621	GABARAPL3
ENSG00000164035	4	101316498	101801283	2306	69	404403	0.81959	0.20622	EMCN
ENSG00000149639	20	35405845	35492089	170	37	404403	0.81952	0.20625	SOGA1
ENSG00000124813	6	45295894	45632086	1205	86	404403	0.81901	0.20639	RUNX2
ENSG00000126088	1	45477819	45481247	13	7	404403	0.81892	0.20642	UROD
ENSG00000269601	11	120329880	120330047	1	1	404403	0.8188	0.20645	AP000758.1
ENSG00000100897	14	24583404	24594451	28	6	404403	0.81823	0.20661	DCAF11
ENSG00000215906	1	23279536	23291831	49	15	404403	0.81819	0.20662	LACTBL1
ENSG00000121900	1	33360195	33367039	23	9	404403	0.81813	0.20664	TMEM54
ENSG00000187837	6	26055968	26056699	13	8	404403	0.81815	0.20664	HIST1H1C
ENSG00000152219	11	30344598	30359774	63	13	404403	0.81756	0.2068	ARL14EP
ENSG00000075618	7	5632439	5646286	90	18	404403	0.8175	0.20682	FSCN1
ENSG00000116001	2	70436576	70475792	121	14	404403	0.81745	0.20684	TIA1
ENSG00000213658	16	28996147	29002104	10	4	404403	0.81722	0.2069	LAT
ENSG00000102886	16	30116131	30125177	17	6	404403	0.81715	0.20692	GDPD3
ENSG00000130717	9	134399188	134406655	30	9	404403	0.81701	0.20696	UCK1
ENSG00000152818	6	144606837	145174170	2182	103	404403	0.81696	0.20698	UTRN
ENSG00000185022	22	38597889	38612518	45	6	404403	0.81689	0.207	MAFF
ENSG00000111775	12	120875893	120878545	9	4	404403	0.81657	0.20709	COX6A1
ENSG00000103769	15	66018392	66184329	526	36	404403	0.81629	0.20717	RAB11A
ENSG00000138080	2	27301435	27309271	9	4	404403	0.81622	0.20719	EMILIN1
ENSG00000215853	1	152126071	152131704	14	8	404403	0.81589	0.20728	RPTN
ENSG00000197860	5	64961755	65018862	155	23	404403	0.81567	0.20735	SGTB
ENSG00000166748	15	86685227	87572283	5261	195	404403	0.81556	0.20737	AGBL1
ENSG00000169733	17	80005778	80009707	20	4	404403	0.81559	0.20737	RFNG
ENSG00000188501	15	66839517	66858317	65	14	404403	0.8154	0.20742	LCTL
ENSG00000179886	8	144680074	144682485	8	5	404403	0.81504	0.20752	TIGD5
ENSG00000105784	7	87256864	87461611	482	32	404403	0.81501	0.20753	RUNDC3B
ENSG00000054793	20	50213053	50385173	1035	40	404403	0.815	0.20754	ATP9A
ENSG00000136152	13	46039060	46110765	327	19	404403	0.81495	0.20755	COG3
ENSG00000261221	19	56116771	56128635	28	12	404403	0.81472	0.20762	ZNF865
ENSG00000157227	14	23305766	23318236	42	15	404403	0.81461	0.20765	MMP14
ENSG00000239590	9	125281420	125282361	1	1	404403	0.81431	0.20773	OR1J4
ENSG00000179010	4	6641818	6644472	10	4	404403	0.81371	0.2079	MRFAP1
ENSG00000113558	5	133484633	133512729	121	13	404403	0.81359	0.20794	SKP1
ENSG00000103426	16	4390252	4470495	316	34	404403	0.81355	0.20795	CORO7-PAM16
ENSG00000109917	11	116648436	116658766	44	16	404403	0.81341	0.20799	ZNF259
ENSG00000165948	14	94547628	94570192	134	16	404403	0.81332	0.20802	IFI27L1
ENSG00000137440	4	15937192	15940363	9	3	404403	0.81327	0.20803	FGFBP1
ENSG00000162869	2	48667737	48742525	358	38	404403	0.81307	0.20809	PPP1R21
ENSG00000168658	2	98703579	98929762	820	37	404403	0.81297	0.20812	VWA3B
ENSG00000204702	6	29068386	29069658	8	3	404403	0.81248	0.20826	OR2J1
ENSG00000188659	15	82555151	82577271	83	23	404403	0.8123	0.20831	FAM154B
ENSG00000134323	2	16080686	16087129	12	5	404403	0.81227	0.20832	MYCN
ENSG00000131238	1	40538379	40563375	120	14	404403	0.81197	0.2084	PPT1
ENSG00000198707	12	88442793	88535993	185	18	404403	0.81195	0.20841	CEP290
ENSG00000005981	7	95107756	95169544	265	33	404403	0.81191	0.20842	ASB4
ENSG00000140543	15	89054790	89089906	127	14	404403	0.81188	0.20843	DET1
ENSG00000165462	11	71950121	71956708	14	6	404403	0.81145	0.20855	PHOX2A
ENSG00000140632	16	4853204	4897343	225	43	404403	0.81138	0.20857	GLYR1
ENSG00000102934	16	57290004	57318599	149	25	404403	0.81124	0.20861	PLLP
ENSG00000196683	7	22852251	22862470	80	11	404403	0.81104	0.20867	TOMM7
ENSG00000144746	3	69134095	69155217	91	17	404403	0.81096	0.20869	ARL6IP5
ENSG00000185811	7	50343720	50472799	329	56	404403	0.81068	0.20877	IKZF1
ENSG00000205090	1	1470554	1475833	10	3	404403	0.81049	0.20883	TMEM240
ENSG00000214999	17	7982800	7984883	11	6	404403	0.81035	0.20887	AC129492.6
ENSG00000140691	16	31469401	31478487	26	7	404403	0.81033	0.20888	ARMC5
ENSG00000164530	6	36922209	36932613	57	15	404403	0.8102	0.20891	PI16
ENSG00000121653	11	45907202	45928016	60	26	404403	0.81018	0.20892	MAPK8IP1
ENSG00000104904	19	2269485	2273487	24	8	404403	0.80993	0.20899	OAZ1
ENSG00000253873	5	140800762	140891835	423	46	404403	0.80991	0.209	PCDHGA11
ENSG00000173267	10	88718375	88723017	28	7	404403	0.80988	0.209	SNCG
ENSG00000243137	19	43696854	43711451	91	13	404403	0.8097	0.20906	PSG4
ENSG00000115590	2	102608306	102645006	198	19	404403	0.80941	0.20914	IL1R2
ENSG00000134684	1	33240840	33283754	129	22	404403	0.80934	0.20916	YARS
ENSG00000162415	1	45482071	45771881	898	39	404403	0.80914	0.20922	ZSWIM5
ENSG00000185432	12	51317255	51326300	25	9	404403	0.80867	0.20935	METTL7A
ENSG00000160953	19	1285890	1378430	245	37	404403	0.80866	0.20936	MUM1
ENSG00000224132	2	238165734	238166319	1	1	404403	0.80846	0.20941	AC112715.2
ENSG00000129009	15	74466012	74469213	13	3	404403	0.8083	0.20946	ISLR
ENSG00000105618	19	54618837	54635140	77	18	404403	0.8082	0.20949	PRPF31
ENSG00000232112	3	48481667	48485616	17	3	404403	0.80802	0.20954	TMA7
ENSG00000105281	19	47278140	47291851	53	13	404403	0.80747	0.2097	SLC1A5
ENSG00000070182	14	65213002	65346601	650	50	404403	0.80724	0.20976	SPTB
ENSG00000100504	14	51324609	51411454	356	32	404403	0.80687	0.20987	PYGL
ENSG00000096433	6	33588142	33664351	559	58	404403	0.80646	0.20999	ITPR3
ENSG00000120279	6	153019030	153045702	121	15	404403	0.80618	0.21007	MYCT1
ENSG00000224997	14	104177607	104179149	4	2	404403	0.80597	0.21013	AL049840.1
ENSG00000268367	12	57810198	57810536	1	1	404403	0.80578	0.21018	AC126614.1
ENSG00000112031	6	153308497	153323820	65	12	404403	0.80578	0.21019	MTRF1L
ENSG00000077152	1	202300785	202311108	28	10	404403	0.80545	0.21028	UBE2T
ENSG00000137642	11	121322912	121504402	459	64	404403	0.8053	0.21032	SORL1
ENSG00000110700	11	17095936	17099334	11	5	404403	0.80527	0.21033	RPS13
ENSG00000161654	17	42112003	42144987	85	20	404403	0.8049	0.21044	LSM12
ENSG00000123178	13	50486842	50510626	62	12	404403	0.80487	0.21045	SPRYD7
ENSG00000221947	8	71581600	71702606	614	18	404403	0.80483	0.21046	XKR9
ENSG00000223474	1	26145212	26147288	9	4	404403	0.80456	0.21054	AL020996.1
ENSG00000185966	1	152538130	152539248	2	1	404403	0.8042	0.21064	LCE3E
ENSG00000250722	5	42799982	42887494	404	39	404403	0.80417	0.21065	SEPP1
ENSG00000159403	12	7187513	7245203	20	11	404403	0.80392	0.21072	C1R
ENSG00000128045	4	53728457	53733000	18	4	404403	0.80374	0.21077	RASL11B
ENSG00000213171	1	151772740	151778630	14	5	404403	0.80339	0.21087	LINGO4
ENSG00000269099	13	25591541	25591675	1	1	404403	0.80302	0.21098	LSP1
ENSG00000113140	5	151040657	151066726	89	19	404403	0.80299	0.21099	SPARC
ENSG00000125835	20	2442280	2451499	20	4	404403	0.8025	0.21113	SNRPB
ENSG00000019991	7	81328322	81399754	197	22	404403	0.80242	0.21116	HGF
ENSG00000101333	20	9049410	9461889	1186	91	404403	0.80184	0.21132	PLCB4
ENSG00000112695	6	75947391	75960039	51	12	404403	0.8017	0.21136	COX7A2
ENSG00000179133	10	23556124	23633774	241	31	404403	0.80119	0.21151	C10orf67
ENSG00000004468	4	15779898	15854853	351	28	404403	0.80113	0.21153	CD38
ENSG00000153208	2	112656056	112787138	606	21	404403	0.80105	0.21155	MERTK
ENSG00000100288	22	51017378	51039884	141	27	404403	0.80106	0.21155	CHKB
ENSG00000135899	2	231032009	231090444	312	22	404403	0.80091	0.21159	SP110
ENSG00000067182	12	6437923	6451280	32	8	404403	0.80093	0.21159	TNFRSF1A
ENSG00000180745	10	129676105	129691211	65	21	404403	0.80077	0.21163	CLRN3
ENSG00000111364	12	124086624	124105488	93	12	404403	0.80079	0.21163	DDX55
ENSG00000146263	6	97590037	97731093	395	24	404403	0.80047	0.21172	MMS22L
ENSG00000127507	19	14843205	14889353	347	26	404403	0.80036	0.21175	EMR2
ENSG00000248511	4	93218402	93225329	13	6	404403	0.80034	0.21176	RP11-9B6.1
ENSG00000244462	20	34236847	34252878	49	9	404403	0.80031	0.21177	RBM12
ENSG00000198862	21	30300466	30365270	179	28	404403	0.79996	0.21187	LTN1
ENSG00000124570	6	2948393	2972090	115	16	404403	0.79977	0.21192	SERPINB6
ENSG00000185608	22	19419425	19423598	18	5	404403	0.79909	0.21212	MRPL40
ENSG00000243772	19	55249980	55295776	27	3	404403	0.79898	0.21215	KIR2DL3
ENSG00000173145	10	96075004	96122716	232	32	404403	0.79878	0.21221	NOC3L
ENSG00000173992	11	66360292	66373490	19	8	404403	0.79878	0.21221	CCS
ENSG00000162704	1	183592401	183604892	93	5	404403	0.7986	0.21226	ARPC5
ENSG00000182196	12	123464607	123467456	8	2	404403	0.79833	0.21234	ARL6IP4
ENSG00000165716	9	139607022	139618502	60	14	404403	0.79825	0.21236	FAM69B
ENSG00000115602	2	102927962	102968497	258	22	404403	0.79784	0.21248	IL1RL1
ENSG00000140320	15	40731920	40760441	53	15	404403	0.79786	0.21248	BAHD1
ENSG00000166855	15	65440557	65477680	116	15	404403	0.79784	0.21248	CLPX
ENSG00000269242	19	12754645	12759211	14	6	404403	0.79776	0.2125	CTD-2192J16.22
ENSG00000111875	6	119215384	119230332	60	14	404403	0.79748	0.21258	ASF1A
ENSG00000151025	10	25463991	25891155	2545	68	404403	0.79736	0.21262	GPR158
ENSG00000253251	5	64920592	64926718	26	7	404403	0.79724	0.21265	CTC-534A2.2
ENSG00000135480	12	52626304	52645970	62	11	404403	0.79719	0.21267	KRT7
ENSG00000220702	22	44761431	44762164	7	4	404403	0.79721	0.21267	RP1-32I10.10
ENSG00000257242	12	92378756	92536690	601	73	404403	0.79663	0.21283	C12orf79
ENSG00000064300	17	47572655	47592379	76	25	404403	0.79653	0.21286	NGFR
ENSG00000117215	1	20438432	20446050	25	10	404403	0.79649	0.21287	PLA2G2D
ENSG00000065325	17	9725523	9795419	311	24	404403	0.7965	0.21287	GLP2R
ENSG00000177119	12	45609770	45834187	787	30	404403	0.79601	0.21301	ANO6
ENSG00000066027	1	212458879	212535200	270	25	404403	0.79588	0.21305	PPP2R5A
ENSG00000272897	20	34220262	34262466	134	15	404403	0.79569	0.21311	RP1-309K20.6
ENSG00000152475	19	58878985	58892427	51	7	404403	0.79554	0.21315	ZNF837
ENSG00000248801	8	69215703	69243726	83	18	404403	0.795	0.21331	RP11-664D7.4
ENSG00000005810	13	77618792	77901185	766	39	404403	0.79493	0.21333	MYCBP2
ENSG00000181450	1	227751244	227865144	437	31	404403	0.79485	0.21335	ZNF678
ENSG00000172058	5	70196492	70214357	1	1	404403	0.79459	0.21343	SERF1A
ENSG00000136908	9	130697378	130700763	10	3	404403	0.79436	0.21349	DPM2
ENSG00000171612	1	9599541	9645237	92	16	404403	0.79422	0.21353	SLC25A33
ENSG00000149136	11	57093459	57103351	30	8	404403	0.79403	0.21359	SSRP1
ENSG00000088832	20	1349622	1373806	84	19	404403	0.79404	0.21359	FKBP1A
ENSG00000270149	1	160967747	161008752	168	25	404403	0.79393	0.21362	RP11-544M22.13
ENSG00000004897	17	45195069	45266788	205	29	404403	0.79331	0.2138	CDC27
ENSG00000008282	7	105730949	105753022	88	24	404403	0.79325	0.21382	SYPL1
ENSG00000166546	16	66461200	66527432	237	49	404403	0.79304	0.21388	BEAN1
ENSG00000147457	8	23101150	23119512	95	22	404403	0.79291	0.21391	CHMP7
ENSG00000197889	10	15001438	15030049	223	15	404403	0.79294	0.21391	MEIG1
ENSG00000109906	11	113930315	114121398	754	88	404403	0.79294	0.21391	ZBTB16
ENSG00000156966	2	232260254	232265875	17	7	404403	0.79279	0.21395	B3GNT7
ENSG00000089060	12	113736564	113797298	241	27	404403	0.79276	0.21396	SLC8B1
ENSG00000144043	2	71213068	71222075	35	8	404403	0.79258	0.21401	TEX261
ENSG00000230062	6	46714654	46727243	35	12	404403	0.7925	0.21403	ANKRD66
ENSG00000125968	20	30193086	30194318	9	4	404403	0.7922	0.21412	ID1
ENSG00000127526	19	16660642	16683193	68	15	404403	0.792	0.21418	SLC35E1
ENSG00000091536	17	18012020	18083116	236	40	404403	0.79186	0.21422	MYO15A
ENSG00000126773	14	60558629	60635851	335	15	404403	0.79179	0.21424	PCNXL4
ENSG00000105640	19	17970685	17974962	15	4	404403	0.79175	0.21425	RPL18A
ENSG00000116212	1	54411750	54433841	64	24	404403	0.79139	0.21436	LRRC42
ENSG00000115541	2	198364718	198368181	4	2	404403	0.79118	0.21442	HSPE1
ENSG00000104980	19	7991603	8008805	95	12	404403	0.79107	0.21445	TIMM44
ENSG00000158714	1	159796540	159807039	30	8	404403	0.7907	0.21456	SLAMF8
ENSG00000109089	17	72983727	73001895	59	17	404403	0.79058	0.2146	CDR2L
ENSG00000126247	19	36630477	36641255	18	7	404403	0.79057	0.2146	CAPNS1
ENSG00000137975	1	86889769	86922241	217	28	404403	0.79042	0.21464	CLCA2
ENSG00000188313	3	146232967	146262651	183	22	404403	0.79032	0.21467	PLSCR1
ENSG00000129282	17	34958001	34965407	25	6	404403	0.78996	0.21477	MRM1
ENSG00000143457	1	150618701	150669630	201	17	404403	0.78994	0.21478	GOLPH3L
ENSG00000092067	14	23586513	23588825	11	6	404403	0.78995	0.21478	CEBPE
ENSG00000179477	17	7975954	7991021	71	21	404403	0.78994	0.21478	ALOX12B
ENSG00000154133	11	124753587	124768396	87	20	404403	0.78939	0.21494	ROBO4
ENSG00000172987	10	100218875	100995619	3211	71	404403	0.78925	0.21498	HPSE2
ENSG00000151883	5	49961733	50142356	476	31	404403	0.78921	0.21499	PARP8
ENSG00000146094	5	176928908	176938275	25	9	404403	0.78924	0.21499	DOK3
ENSG00000131620	11	69924408	70035634	652	72	404403	0.78918	0.215	ANO1
ENSG00000154143	11	124481386	124490252	14	4	404403	0.78911	0.21502	PANX3
ENSG00000258436	14	21058352	21058982	2	1	404403	0.78896	0.21507	RNASE12
ENSG00000083896	4	69176105	69215807	105	21	404403	0.78886	0.2151	YTHDC1
ENSG00000113048	5	71515236	71616473	232	33	404403	0.78854	0.21519	MRPS27
ENSG00000117450	1	45976708	45988719	64	10	404403	0.78806	0.21533	PRDX1
ENSG00000112297	6	106959730	107018326	386	32	404403	0.78786	0.21539	AIM1
ENSG00000143303	1	156698234	156706752	25	9	404403	0.78742	0.21552	RRNAD1
ENSG00000027075	14	61654277	62017694	1426	110	404403	0.78712	0.21561	PRKCH
ENSG00000108753	17	36046435	36105237	213	49	404403	0.78712	0.21561	HNF1B
ENSG00000197992	12	10183276	10218565	78	13	404403	0.78689	0.21567	CLEC9A
ENSG00000120705	5	137841784	137878989	126	32	404403	0.78688	0.21568	ETF1
ENSG00000128284	22	36536372	36562225	177	36	404403	0.78662	0.21575	APOL3
ENSG00000187862	1	156549519	156556562	34	8	404403	0.78653	0.21578	TTC24
ENSG00000111596	12	70636774	70748773	471	30	404403	0.78651	0.21578	CNOT2
ENSG00000171121	3	178957530	178984790	184	27	404403	0.78633	0.21584	KCNMB3
ENSG00000166863	12	57403784	57422667	40	8	404403	0.78606	0.21592	TAC3
ENSG00000130382	19	6212966	6279959	283	20	404403	0.78578	0.216	MLLT1
ENSG00000174799	4	56815037	56899529	276	30	404403	0.78574	0.21601	CEP135
ENSG00000156475	5	145967936	146464347	1547	83	404403	0.78572	0.21602	PPP2R2B
ENSG00000129480	14	31915242	31926716	47	11	404403	0.78566	0.21603	DTD2
ENSG00000124564	6	25833294	25882514	265	31	404403	0.78564	0.21604	SLC17A3
ENSG00000154556	4	186506598	186877806	2022	158	404403	0.7856	0.21605	SORBS2
ENSG00000139832	13	111175417	111214080	275	24	404403	0.78552	0.21607	RAB20
ENSG00000109084	17	26646121	26655707	14	6	404403	0.78551	0.21608	TMEM97
ENSG00000120215	9	5890802	5910606	90	26	404403	0.78534	0.21613	MLANA
ENSG00000089250	12	117645947	117889975	955	83	404403	0.78521	0.21617	NOS1
ENSG00000094755	5	170190354	170241051	271	35	404403	0.78426	0.21645	GABRP
ENSG00000182903	4	419604	492945	318	19	404403	0.78419	0.21646	ZNF721
ENSG00000099917	22	20850200	20941919	278	17	404403	0.78415	0.21648	MED15
ENSG00000185885	11	313506	315272	3	1	404403	0.7841	0.21649	IFITM1
ENSG00000154429	1	229456758	229479041	71	13	404403	0.78408	0.2165	CCSAP
ENSG00000130675	7	156786745	156803345	73	23	404403	0.7838	0.21658	MNX1
ENSG00000174749	4	113066553	113116412	177	23	404403	0.78376	0.21659	C4orf32
ENSG00000198353	12	54410715	54449813	105	18	404403	0.78363	0.21663	HOXC4
ENSG00000160255	21	46305868	46351904	284	55	404403	0.78325	0.21674	ITGB2
ENSG00000205726	21	35014706	35272165	798	78	404403	0.7832	0.21676	ITSN1
ENSG00000198087	6	47445525	47594999	541	21	404403	0.78305	0.2168	CD2AP
ENSG00000197951	19	57106632	57137849	148	19	404403	0.78267	0.21691	ZNF71
ENSG00000197956	1	153507075	153508720	3	1	404403	0.7826	0.21693	S100A6
ENSG00000163918	3	186507669	186524847	70	12	404403	0.78254	0.21695	RFC4
ENSG00000064687	19	1040102	1065571	157	30	404403	0.78232	0.21701	ABCA7
ENSG00000174579	3	135867764	135916083	173	25	404403	0.78223	0.21704	MSL2
ENSG00000168118	1	229406822	229441641	93	11	404403	0.78209	0.21708	RAB4A
ENSG00000163793	2	27498289	27504367	19	9	404403	0.78126	0.21733	DNAJC5G
ENSG00000102908	16	69598997	69738569	478	30	404403	0.78086	0.21744	NFAT5
ENSG00000136504	17	47865917	47906458	87	34	404403	0.78079	0.21746	KAT7
ENSG00000172824	16	67022492	67043661	46	17	404403	0.78063	0.21751	CES4A
ENSG00000167754	19	51446559	51456349	39	10	404403	0.78012	0.21766	KLK5
ENSG00000160097	1	33327869	33338083	22	8	404403	0.77998	0.2177	FNDC5
ENSG00000133028	17	10583654	10601692	79	8	404403	0.77937	0.21788	SCO1
ENSG00000142166	21	34696734	34732168	122	22	404403	0.77906	0.21797	IFNAR1
ENSG00000175294	11	65784223	65793988	31	7	404403	0.77884	0.21804	CATSPER1
ENSG00000250067	19	19627036	19648390	91	16	404403	0.77859	0.21811	YJEFN3
ENSG00000117640	1	26145131	26159432	45	5	404403	0.77852	0.21813	MTFR1L
ENSG00000106070	7	50657760	50861159	857	40	404403	0.77851	0.21813	GRB10
ENSG00000140798	16	48116884	48189929	132	23	404403	0.77785	0.21833	ABCC12
ENSG00000116906	1	231376953	231413719	120	13	404403	0.77766	0.21838	GNPAT
ENSG00000086991	11	89057524	89322779	859	56	404403	0.77761	0.2184	NOX4
ENSG00000181085	8	144798429	144804628	31	12	404403	0.77744	0.21845	MAPK15
ENSG00000214265	15	25200181	25245423	167	25	404403	0.77731	0.21849	SNURF
ENSG00000185662	5	171212876	171221602	47	13	404403	0.77718	0.21853	SMIM23
ENSG00000160710	1	154554538	154600475	126	14	404403	0.77707	0.21856	ADAR
ENSG00000258674	19	19627036	19646885	88	16	404403	0.77705	0.21856	CTC-260F20.3
ENSG00000168172	8	42752075	42885682	444	25	404403	0.77694	0.2186	HOOK3
ENSG00000233932	15	48483736	48495953	3	1	404403	0.77689	0.21861	CTXN2
ENSG00000164729	17	33519539	33521412	10	3	404403	0.77688	0.21861	SLC35G3
ENSG00000104415	8	134203282	134242587	143	29	404403	0.77678	0.21864	WISP1
ENSG00000182858	22	50293877	50312106	131	12	404403	0.77664	0.21869	ALG12
ENSG00000162944	2	198432948	198540769	305	30	404403	0.77658	0.2187	RFTN2
ENSG00000007080	19	18043825	18054800	40	10	404403	0.77656	0.21871	CCDC124
ENSG00000112462	6	29341200	29343068	12	5	404403	0.77639	0.21876	OR12D3
ENSG00000074582	2	219523487	219528166	12	3	404403	0.77594	0.21889	BCS1L
ENSG00000246223	14	98391947	98444461	300	33	404403	0.77594	0.21889	C14orf64
ENSG00000182634	11	123908773	123909717	15	5	404403	0.7757	0.21896	OR10G7
ENSG00000255994	14	70037483	70038032	1	1	404403	0.77544	0.21904	CCDC177
ENSG00000165568	10	4828821	4890254	535	34	404403	0.7752	0.21911	AKR1E2
ENSG00000091527	3	133292574	133309105	55	11	404403	0.77512	0.21913	CDV3
ENSG00000249860	10	57358750	57360488	10	4	404403	0.77505	0.21916	MTRNR2L5
ENSG00000008735	22	51039114	51052409	71	15	404403	0.775	0.21917	MAPK8IP2
ENSG00000141101	16	69775770	69788843	56	17	404403	0.77482	0.21922	NOB1
ENSG00000163909	1	40089825	40105617	54	22	404403	0.77472	0.21925	HEYL
ENSG00000167880	17	74000583	74023533	91	20	404403	0.77473	0.21925	EVPL
ENSG00000171848	2	10262455	10271545	19	6	404403	0.77464	0.21928	RRM2
ENSG00000170545	12	51638342	51664674	84	12	404403	0.7746	0.21929	SMAGP
ENSG00000165476	10	65281123	65384883	390	29	404403	0.7744	0.21935	REEP3
ENSG00000175573	11	65684279	65686588	7	2	404403	0.7744	0.21935	C11orf68
ENSG00000143183	1	165696032	165796992	391	48	404403	0.77433	0.21937	TMCO1
ENSG00000204941	19	43670408	43690688	160	17	404403	0.77404	0.21945	PSG5
ENSG00000135045	9	77561497	77567802	12	5	404403	0.77399	0.21947	C9orf40
ENSG00000175287	9	131683174	131704320	81	10	404403	0.77387	0.2195	PHYHD1
ENSG00000183726	1	25664408	25688852	58	11	404403	0.77386	0.21951	TMEM50A
ENSG00000182118	1	231154704	231175992	145	29	404403	0.77386	0.21951	FAM89A
ENSG00000126251	19	35861831	35863855	1	1	404403	0.77374	0.21954	GPR42
ENSG00000181803	14	21108855	21109850	10	3	404403	0.77358	0.21959	OR6S1
ENSG00000118513	6	135502453	135540311	113	21	404403	0.77348	0.21962	MYB
ENSG00000100813	14	23527773	23564823	119	19	404403	0.7733	0.21967	ACIN1
ENSG00000153237	2	159027593	159313265	1808	59	404403	0.77315	0.21972	CCDC148
ENSG00000214050	8	28205804	28347835	245	38	404403	0.77312	0.21973	FBXO16
ENSG00000128011	19	39797208	39805976	26	10	404403	0.77303	0.21975	LRFN1
ENSG00000161921	17	4636821	4643217	44	9	404403	0.77293	0.21978	CXCL16
ENSG00000151224	10	82031576	82049440	78	16	404403	0.77261	0.21988	MAT1A
ENSG00000181619	14	59895740	59932060	175	20	404403	0.77261	0.21988	GPR135
ENSG00000189366	3	125648118	125655882	54	7	404403	0.77232	0.21996	ALG1L
ENSG00000127022	5	179105629	179157926	250	36	404403	0.77227	0.21998	CANX
ENSG00000043514	1	40306723	40349183	174	24	404403	0.77171	0.22014	TRIT1
ENSG00000167081	9	128509624	128729656	851	34	404403	0.77173	0.22014	PBX3
ENSG00000166323	11	108179246	108338258	538	24	404403	0.77101	0.22035	C11orf65
ENSG00000108306	17	37415384	37558776	413	17	404403	0.77101	0.22035	FBXL20
ENSG00000008256	7	6201407	6312275	452	39	404403	0.77087	0.22039	CYTH3
ENSG00000140937	16	64977656	65160015	784	55	404403	0.77085	0.2204	CDH11
ENSG00000159140	21	34914924	34949812	74	25	404403	0.77082	0.22041	SON
ENSG00000004779	16	23592323	23607677	74	10	404403	0.77074	0.22043	NDUFAB1
ENSG00000108001	10	131633547	131762105	303	65	404403	0.77009	0.22062	EBF3
ENSG00000035141	2	70523107	70529222	20	5	404403	0.76965	0.22075	FAM136A
ENSG00000165091	9	75136717	75451267	1299	37	404403	0.76963	0.22076	TMC1
ENSG00000169905	1	179809102	179846938	134	22	404403	0.76948	0.2208	TOR1AIP2
ENSG00000107551	10	45454855	45491339	159	33	404403	0.76946	0.22081	RASSF4
ENSG00000139835	13	113978505	114018446	130	18	404403	0.76941	0.22082	GRTP1
ENSG00000268714	5	115358088	115394625	288	34	404403	0.76911	0.22091	CTD-2287O16.3
ENSG00000171311	10	99195899	99205774	42	15	404403	0.76907	0.22093	EXOSC1
ENSG00000138161	10	124591665	124639146	159	22	404403	0.76893	0.22097	CUZD1
ENSG00000162664	1	90460671	90501090	64	14	404403	0.76868	0.22104	ZNF326
ENSG00000132718	1	155829300	155854990	56	15	404403	0.76865	0.22105	SYT11
ENSG00000196839	20	43248163	43280874	100	22	404403	0.76853	0.22109	ADA
ENSG00000168672	8	127564687	127570638	3	2	404403	0.76845	0.22111	FAM84B
ENSG00000111276	12	12867992	12875305	18	7	404403	0.76832	0.22115	CDKN1B
ENSG00000083782	12	91357456	91398803	177	21	404403	0.76829	0.22116	EPYC
ENSG00000025770	22	50946645	50961901	100	24	404403	0.76822	0.22118	NCAPH2
ENSG00000251201	5	114914339	114961858	147	23	404403	0.76794	0.22126	TMED7-TICAM2
ENSG00000243414	5	114914339	114961876	147	23	404403	0.76794	0.22126	TICAM2
ENSG00000150676	11	85566144	85631064	367	35	404403	0.76785	0.22129	CCDC83
ENSG00000167986	11	61066923	61110068	100	17	404403	0.76745	0.22141	DDB1
ENSG00000174990	16	87921625	87970135	243	37	404403	0.76736	0.22143	CA5A
ENSG00000138028	2	27321757	27341995	63	16	404403	0.76724	0.22147	CGREF1
ENSG00000127948	7	75528518	75616173	337	43	404403	0.76716	0.22149	POR
ENSG00000129315	12	49082247	49110681	81	12	404403	0.76715	0.2215	CCNT1
ENSG00000267477	19	11577055	11616513	162	19	404403	0.7671	0.22151	CTC-398G3.6
ENSG00000069329	16	46690054	46723430	39	11	404403	0.76697	0.22155	VPS35
ENSG00000256812	16	55600584	55601599	6	4	404403	0.7668	0.2216	CAPNS2
ENSG00000158220	3	138153428	138200528	166	34	404403	0.7667	0.22163	ESYT3
ENSG00000183671	2	207040040	207082771	173	31	404403	0.76663	0.22165	GPR1
ENSG00000185361	19	4639530	4655580	73	18	404403	0.76646	0.2217	TNFAIP8L1
ENSG00000156804	8	124510129	124553446	166	36	404403	0.76615	0.22179	FBXO32
ENSG00000167363	17	80693451	80709073	84	14	404403	0.76611	0.22181	FN3K
ENSG00000065150	13	98605912	98676551	145	18	404403	0.76596	0.22185	IPO5
ENSG00000171858	20	60962172	60963576	12	6	404403	0.76572	0.22192	RPS21
ENSG00000182704	11	76493295	76509198	50	8	404403	0.76553	0.22198	TSKU
ENSG00000134864	13	101183810	101241782	160	17	404403	0.76497	0.22214	GGACT
ENSG00000118702	20	35879489	35890238	28	6	404403	0.76492	0.22216	GHRH
ENSG00000111737	12	120532899	120555306	91	20	404403	0.76484	0.22218	RAB35
ENSG00000100239	22	50781733	50883514	551	34	404403	0.76477	0.2222	PPP6R2
ENSG00000122862	10	70847862	70864567	55	10	404403	0.7647	0.22223	SRGN
ENSG00000205018	16	89006197	89017932	36	13	404403	0.76456	0.22227	RP11-830F9.6
ENSG00000112874	5	102884556	102898494	49	8	404403	0.76453	0.22228	NUDT12
ENSG00000180974	11	5905501	5906527	8	2	404403	0.7645	0.22229	OR52E4
ENSG00000169740	10	44139307	44144304	20	6	404403	0.76418	0.22238	ZNF32
ENSG00000153303	6	168456425	168482237	153	22	404403	0.76406	0.22241	FRMD1
ENSG00000176153	14	65405870	65409531	12	3	404403	0.76409	0.22241	GPX2
ENSG00000119686	14	76044960	76129557	299	44	404403	0.76402	0.22243	FLVCR2
ENSG00000138400	2	207602487	207630271	181	18	404403	0.7636	0.22255	MDH1B
ENSG00000267941	7	65939543	65940709	5	3	404403	0.76337	0.22262	AC008267.1
ENSG00000166333	11	6624961	6632102	38	6	404403	0.76317	0.22268	ILK
ENSG00000113761	5	176449697	176508190	247	18	404403	0.76315	0.22269	ZNF346
ENSG00000162521	1	33116743	33151812	142	11	404403	0.76312	0.2227	RBBP4
ENSG00000025293	20	34359896	34538303	652	24	404403	0.76288	0.22277	PHF20
ENSG00000115540	2	198380295	198418423	103	22	404403	0.76282	0.22279	MOB4
ENSG00000104915	19	13254872	13261197	8	3	404403	0.76276	0.2228	STX10
ENSG00000165030	9	94171327	94186144	37	7	404403	0.76275	0.22281	NFIL3
ENSG00000085365	5	77656339	77776562	506	20	404403	0.76269	0.22283	SCAMP1
ENSG00000167685	19	56643968	56672262	112	18	404403	0.76266	0.22283	ZNF444
ENSG00000100902	14	35747839	35786699	182	25	404403	0.76261	0.22285	PSMA6
ENSG00000196935	12	64238073	64541613	811	85	404403	0.76253	0.22287	SRGAP1
ENSG00000110583	11	63706431	63724800	74	13	404403	0.76252	0.22288	NAA40
ENSG00000196374	6	27782822	27783267	1	1	404403	0.76238	0.22292	HIST1H2BM
ENSG00000185164	16	18511182	18573533	3	2	404403	0.76203	0.22302	NOMO2
ENSG00000157911	1	2336236	2345236	38	13	404403	0.76177	0.2231	PEX10
ENSG00000184992	12	125478246	125515777	238	24	404403	0.76177	0.2231	BRI3BP
ENSG00000177465	14	74058410	74063200	22	8	404403	0.76172	0.22311	ACOT4
ENSG00000240230	7	938415	1015235	589	71	404403	0.76163	0.22314	COX19
ENSG00000168515	11	61957688	61961011	19	7	404403	0.76164	0.22314	SCGB1D1
ENSG00000132405	4	6910969	7034845	618	30	404403	0.76148	0.22318	TBC1D14
ENSG00000120235	9	21349834	21351377	7	3	404403	0.76138	0.22322	IFNA6
ENSG00000119138	9	72999503	73029540	85	29	404403	0.76131	0.22324	KLF9
ENSG00000161533	17	73937588	73975515	205	27	404403	0.76127	0.22325	ACOX1
ENSG00000152430	2	198591603	198651486	132	23	404403	0.76091	0.22336	BOLL
ENSG00000154146	11	124609742	124617106	13	3	404403	0.76049	0.22348	NRGN
ENSG00000146729	7	56019486	56067874	211	34	404403	0.76042	0.2235	GBAS
ENSG00000196247	7	64126511	64171404	212	24	404403	0.76043	0.2235	ZNF107
ENSG00000099622	19	1259384	1274879	17	2	404403	0.76033	0.22353	CIRBP
ENSG00000104885	19	2164148	2232577	324	36	404403	0.76021	0.22357	DOT1L
ENSG00000100625	14	61176246	61191066	51	11	404403	0.76009	0.2236	SIX4
ENSG00000137054	9	37485932	37503694	162	10	404403	0.76004	0.22362	POLR1E
ENSG00000170222	17	10600911	10614550	76	8	404403	0.75976	0.2237	ADPRM
ENSG00000113645	5	167718656	167899308	812	87	404403	0.75969	0.22372	WWC1
ENSG00000178343	4	42399856	42404504	22	8	404403	0.7596	0.22375	SHISA3
ENSG00000196739	9	116917840	117074791	810	121	404403	0.75958	0.22375	COL27A1
ENSG00000213066	6	167412670	167466201	373	13	404403	0.75948	0.22378	FGFR1OP
ENSG00000136371	15	80125927	80189721	357	42	404403	0.75947	0.22379	MTHFS
ENSG00000084734	2	27719709	27746554	86	18	404403	0.75897	0.22394	GCKR
ENSG00000135709	16	85061375	85127836	463	42	404403	0.75893	0.22395	KIAA0513
ENSG00000176407	2	85198216	85286595	182	18	404403	0.75879	0.22399	KCMF1
ENSG00000058056	3	179370543	179507189	583	51	404403	0.7588	0.22399	USP13
ENSG00000156172	8	96257147	96281429	128	18	404403	0.7588	0.22399	C8orf37
ENSG00000096717	10	69644427	69678147	147	22	404403	0.75823	0.22416	SIRT1
ENSG00000103051	16	70514471	70557468	190	17	404403	0.75822	0.22416	COG4
ENSG00000159352	1	151227179	151239955	30	7	404403	0.75809	0.2242	PSMD4
ENSG00000068615	2	86441116	86565206	557	25	404403	0.7581	0.2242	REEP1
ENSG00000139549	12	49483204	49488602	8	5	404403	0.75775	0.2243	DHH
ENSG00000014164	8	144519825	144623623	461	51	404403	0.75767	0.22432	ZC3H3
ENSG00000100865	14	102808956	102829253	46	18	404403	0.75769	0.22432	CINP
ENSG00000147481	8	50822349	51706678	4077	90	404403	0.75766	0.22433	SNTG1
ENSG00000178982	19	39109735	39127595	46	15	404403	0.75766	0.22433	EIF3K
ENSG00000178741	15	75212132	75230509	63	11	404403	0.75762	0.22434	COX5A
ENSG00000256394	4	156750881	156787425	217	28	404403	0.75756	0.22436	ASIC5
ENSG00000167139	15	74165949	74181555	69	17	404403	0.75728	0.22444	TBC1D21
ENSG00000124613	6	27342394	27371683	212	12	404403	0.75703	0.22452	ZNF391
ENSG00000064655	20	45523263	45817492	1216	113	404403	0.75697	0.22453	EYA2
ENSG00000138735	4	120415550	120550146	600	24	404403	0.7568	0.22458	PDE5A
ENSG00000005955	17	34900737	34946278	109	14	404403	0.75677	0.22459	GGNBP2
ENSG00000205089	5	132083137	132089856	15	5	404403	0.75673	0.22461	CCNI2
ENSG00000104884	19	45853095	45874176	91	17	404403	0.75672	0.22461	ERCC2
ENSG00000089916	14	76618259	76720685	499	36	404403	0.75668	0.22462	GPATCH2L
ENSG00000140350	15	69070874	69113236	116	22	404403	0.75668	0.22462	ANP32A
ENSG00000177535	1	247614255	247615308	10	4	404403	0.75662	0.22464	OR2B11
ENSG00000163599	2	204732509	204738683	9	4	404403	0.75656	0.22466	CTLA4
ENSG00000182154	9	140445651	140447007	2	1	404403	0.75643	0.2247	MRPL41
ENSG00000158163	3	137780832	137834660	216	21	404403	0.75635	0.22472	DZIP1L
ENSG00000149761	11	63993413	63998158	20	8	404403	0.75625	0.22475	NUDT22
ENSG00000059691	4	152591656	152682175	324	26	404403	0.75613	0.22479	PET112
ENSG00000163517	3	13521224	13547916	72	19	404403	0.75597	0.22483	HDAC11
ENSG00000105472	19	51226586	51228974	5	2	404403	0.75566	0.22493	CLEC11A
ENSG00000070526	17	74620843	74639920	89	12	404403	0.75558	0.22495	ST6GALNAC1
ENSG00000101162	20	57594309	57601709	33	9	404403	0.7555	0.22497	TUBB1
ENSG00000183741	22	39257455	39268319	35	11	404403	0.75531	0.22503	CBX6
ENSG00000174982	11	55418380	55419315	1	1	404403	0.75522	0.22506	OR4S2
ENSG00000092010	14	24605367	24608176	10	4	404403	0.7552	0.22506	PSME1
ENSG00000183979	17	79858621	79860781	3	2	404403	0.7551	0.22509	NPB
ENSG00000136450	17	56080721	56084707	6	2	404403	0.75505	0.22511	SRSF1
ENSG00000131591	1	1017198	1051741	156	16	404403	0.75501	0.22512	C1orf159
ENSG00000146776	7	105245514	105517050	1030	135	404403	0.75472	0.22521	ATXN7L1
ENSG00000149929	16	30003645	30007757	6	3	404403	0.75461	0.22524	HIRIP3
ENSG00000137393	6	18368779	18469105	646	39	404403	0.75453	0.22527	RNF144B
ENSG00000116473	1	112084840	112259313	811	57	404403	0.75421	0.22536	RAP1A
ENSG00000197901	11	62703857	62752455	163	24	404403	0.75403	0.22541	SLC22A6
ENSG00000171234	4	69917081	69978705	429	13	404403	0.75388	0.22546	UGT2B7
ENSG00000091542	17	18086392	18113268	120	19	404403	0.75388	0.22546	ALKBH5
ENSG00000109381	4	139949266	140098372	436	40	404403	0.75378	0.22549	ELF2
ENSG00000164022	4	107236701	107270383	101	13	404403	0.75368	0.22552	AIMP1
ENSG00000273398	2	68358370	68488362	467	31	404403	0.75352	0.22557	RP11-474G23.1
ENSG00000228208	1	218683438	218699320	72	6	404403	0.75341	0.2256	C1orf143
ENSG00000181016	7	112120908	112131117	58	17	404403	0.7531	0.22569	LSMEM1
ENSG00000182255	11	30031288	30038570	12	5	404403	0.75313	0.22569	KCNA4
ENSG00000131747	17	38544768	38574202	82	14	404403	0.75287	0.22576	TOP2A
ENSG00000162413	1	6650784	6674667	91	27	404403	0.7527	0.22582	KLHL21
ENSG00000157404	4	55524085	55606881	325	39	404403	0.75263	0.22584	KIT
ENSG00000164330	5	158122928	158526769	1234	85	404403	0.75253	0.22587	EBF1
ENSG00000066084	12	50898768	51142450	588	23	404403	0.75245	0.22589	DIP2B
ENSG00000204923	2	68686551	68694390	12	4	404403	0.75227	0.22594	FBXO48
ENSG00000221855	7	143174966	143175889	4	2	404403	0.75219	0.22597	TAS2R41
ENSG00000243477	3	50333833	50336852	9	3	404403	0.75143	0.2262	NAT6
ENSG00000125827	20	7957995	8000476	160	16	404403	0.75128	0.22624	TMX4
ENSG00000158234	3	138327448	138352218	72	14	404403	0.75116	0.22628	FAIM
ENSG00000135441	12	56109820	56113871	9	5	404403	0.7506	0.22645	BLOC1S1
ENSG00000178177	4	17842822	18023499	599	25	404403	0.74998	0.22663	LCORL
ENSG00000178935	19	58315209	58326281	48	13	404403	0.74961	0.22674	ZNF552
ENSG00000183340	11	96123153	96240738	548	38	404403	0.74958	0.22675	JRKL
ENSG00000206172	16	226679	227521	1	1	404403	0.74958	0.22675	HBA1
ENSG00000010438	9	33750515	33799230	194	31	404403	0.74925	0.22685	PRSS3
ENSG00000161395	17	37827375	37853050	90	7	404403	0.74893	0.22695	PGAP3
ENSG00000087586	20	54944445	54967393	56	18	404403	0.74883	0.22698	AURKA
ENSG00000157423	16	70841281	71264625	729	49	404403	0.74881	0.22699	HYDIN
ENSG00000123485	2	234742062	234763212	119	20	404403	0.7487	0.22702	HJURP
ENSG00000141564	17	78518619	78940171	2380	84	404403	0.74855	0.22707	RPTOR
ENSG00000160767	1	155216996	155225274	32	5	404403	0.74851	0.22708	FAM189B
ENSG00000129521	14	34393437	34931980	2561	200	404403	0.74848	0.22709	EGLN3
ENSG00000164284	5	148724993	148734146	23	8	404403	0.74843	0.2271	GRPEL2
ENSG00000103742	15	65673802	65715410	122	27	404403	0.74819	0.22717	IGDCC4
ENSG00000135299	6	90142889	90343553	645	51	404403	0.74808	0.22721	ANKRD6
ENSG00000165457	11	71927645	71932994	10	5	404403	0.74795	0.22724	FOLR2
ENSG00000179673	17	45055523	45056614	2	1	404403	0.74759	0.22735	RPRML
ENSG00000166881	12	57449426	57481846	86	15	404403	0.74759	0.22736	TMEM194A
ENSG00000132541	8	99114572	99129469	63	11	404403	0.74742	0.2274	HRSP12
ENSG00000124226	20	48552948	48570429	80	16	404403	0.74697	0.22754	RNF114
ENSG00000106571	7	42000548	42277469	1176	105	404403	0.74663	0.22764	GLI3
ENSG00000125247	13	101256181	101327347	289	21	404403	0.74659	0.22765	TMTC4
ENSG00000151692	2	7057523	7208417	623	49	404403	0.74638	0.22772	RNF144A
ENSG00000165995	10	18429606	18830798	2453	152	404403	0.74633	0.22773	CACNB2
ENSG00000166963	15	43803156	43823818	44	16	404403	0.74612	0.2278	MAP1A
ENSG00000175768	9	37582643	37592639	39	11	404403	0.74587	0.22787	TOMM5
ENSG00000063978	4	2463947	2627047	746	52	404403	0.74585	0.22788	RNF4
ENSG00000141569	17	73876416	73893084	102	20	404403	0.7458	0.22789	TRIM65
ENSG00000105486	19	48618702	48673860	290	15	404403	0.74577	0.2279	LIG1
ENSG00000170425	17	15848231	15879060	133	22	404403	0.74563	0.22795	ADORA2B
ENSG00000183283	12	51632076	51665146	103	14	404403	0.74558	0.22796	DAZAP2
ENSG00000170788	10	82095861	82116511	79	18	404403	0.74553	0.22798	DYDC1
ENSG00000183134	11	60618413	60623444	33	11	404403	0.74547	0.22799	PTGDR2
ENSG00000176018	5	89811428	89825401	59	12	404403	0.74499	0.22814	LYSMD3
ENSG00000144283	2	159313476	159539391	1027	36	404403	0.74451	0.22828	PKP4
ENSG00000219200	17	6915736	6917851	4	2	404403	0.74443	0.22831	RNASEK
ENSG00000182885	16	57702099	57723975	163	38	404403	0.7443	0.22835	GPR97
ENSG00000125266	13	107142079	107187462	130	27	404403	0.74421	0.22837	EFNB2
ENSG00000178038	3	46710487	46735194	101	16	404403	0.74411	0.2284	ALS2CL
ENSG00000125817	20	3764498	3767337	3	2	404403	0.74394	0.22846	CENPB
ENSG00000108465	17	46045176	46059140	56	13	404403	0.74386	0.22848	CDK5RAP3
ENSG00000214239	6	159047471	159049322	20	6	404403	0.74378	0.2285	AL591025.1
ENSG00000198028	19	9577183	9609283	147	8	404403	0.74336	0.22863	ZNF560
ENSG00000269028	3	96335981	96337000	4	2	404403	0.74317	0.22869	MTRNR2L12
ENSG00000125743	19	46190712	46195827	18	6	404403	0.74314	0.2287	SNRPD2
ENSG00000170633	12	121837844	121868389	103	7	404403	0.74289	0.22877	RNF34
ENSG00000145014	3	194308402	194354418	362	32	404403	0.7428	0.2288	TMEM44
ENSG00000102445	13	46916139	47012325	519	18	404403	0.74252	0.22888	KIAA0226L
ENSG00000115525	2	86066267	86116137	193	19	404403	0.74221	0.22898	ST3GAL5
ENSG00000101310	20	18488137	18542059	314	22	404403	0.74201	0.22904	SEC23B
ENSG00000169241	1	155107820	155111329	7	5	404403	0.74195	0.22906	SLC50A1
ENSG00000130522	19	18390563	18392432	4	2	404403	0.74184	0.22909	JUND
ENSG00000175470	10	133747955	133773331	91	10	404403	0.74127	0.22927	PPP2R2D
ENSG00000093144	6	127609855	127664754	152	17	404403	0.74118	0.22929	ECHDC1
ENSG00000196453	7	149128454	149158214	86	15	404403	0.74095	0.22936	ZNF777
ENSG00000159618	16	57576333	57625593	268	29	404403	0.74078	0.22941	GPR114
ENSG00000166444	11	8714898	8932498	930	48	404403	0.74073	0.22943	ST5
ENSG00000270800	6	34256547	34393825	699	32	404403	0.74063	0.22946	RPS10-NUDT3
ENSG00000167962	16	2047655	2059824	75	14	404403	0.74015	0.22961	ZNF598
ENSG00000177302	17	18174742	18218321	204	25	404403	0.74007	0.22963	TOP3A
ENSG00000179933	14	23563974	23569665	28	8	404403	0.73995	0.22966	C14orf119
ENSG00000180383	20	30053309	30064560	32	10	404403	0.73963	0.22976	DEFB124
ENSG00000138326	10	79793518	79816570	76	15	404403	0.7396	0.22977	RPS24
ENSG00000106565	7	150488373	150498448	52	12	404403	0.73957	0.22978	TMEM176B
ENSG00000214491	22	30918786	30942669	124	16	404403	0.73958	0.22978	SEC14L6
ENSG00000213822	19	51979838	51994206	95	11	404403	0.73925	0.22988	CEACAM18
ENSG00000170464	5	138744279	138780180	56	9	404403	0.73918	0.2299	DNAJC18
ENSG00000239713	22	39436924	39483748	166	22	404403	0.73915	0.22991	APOBEC3G
ENSG00000109572	4	170533784	170644824	443	33	404403	0.73911	0.22992	CLCN3
ENSG00000125971	20	33104214	33128762	41	9	404403	0.73885	0.23	DYNLRB1
ENSG00000182240	21	42539728	42654445	408	69	404403	0.73883	0.23	BACE2
ENSG00000167992	11	61025762	61062896	85	16	404403	0.73865	0.23006	VWCE
ENSG00000171772	10	135367404	135382876	144	6	404403	0.73847	0.23011	SYCE1
ENSG00000173212	1	116654376	116677861	111	22	404403	0.73828	0.23017	MAB21L3
ENSG00000170044	3	101818088	102198685	1111	50	404403	0.73824	0.23018	ZPLD1
ENSG00000169371	15	75890424	75918810	75	11	404403	0.73823	0.23019	SNUPN
ENSG00000167380	19	44669226	44682534	55	14	404403	0.7382	0.2302	ZNF226
ENSG00000130477	19	17712137	17799401	419	69	404403	0.73816	0.23021	UNC13A
ENSG00000154957	17	11880756	11900827	69	15	404403	0.73807	0.23024	ZNF18
ENSG00000154229	17	64298754	64806861	2339	130	404403	0.73762	0.23037	PRKCA
ENSG00000065526	1	16174359	16266955	277	30	404403	0.73751	0.23041	SPEN
ENSG00000122884	10	74766975	74856732	364	15	404403	0.73748	0.23042	P4HA1
ENSG00000204710	11	64937625	64940715	9	5	404403	0.73734	0.23046	SPDYC
ENSG00000157578	21	40777770	40817731	154	16	404403	0.7373	0.23047	LCA5L
ENSG00000116668	1	185126212	185260897	484	27	404403	0.73727	0.23048	SWT1
ENSG00000111405	12	48103517	48119350	67	17	404403	0.7371	0.23053	ENDOU
ENSG00000166888	12	57489191	57525922	103	20	404403	0.73707	0.23054	STAT6
ENSG00000104368	8	42032236	42065242	114	24	404403	0.73704	0.23055	PLAT
ENSG00000065600	1	212537273	212588243	183	30	404403	0.73666	0.23066	TMEM206
ENSG00000215021	12	7074490	7079988	15	6	404403	0.73667	0.23066	PHB2
ENSG00000143653	1	246887349	246931439	166	22	404403	0.73659	0.23069	SCCPDH
ENSG00000133105	13	32313674	32377009	274	20	404403	0.73618	0.23081	RXFP2
ENSG00000183808	8	94741584	94753245	31	8	404403	0.73612	0.23083	RBM12B
ENSG00000181090	9	140513444	140764468	1105	58	404403	0.73613	0.23083	EHMT1
ENSG00000050130	14	59951161	59972128	102	12	404403	0.73613	0.23083	JKAMP
ENSG00000129116	4	169418217	169849608	1912	127	404403	0.73594	0.23088	PALLD
ENSG00000145780	5	114856608	114880591	50	14	404403	0.73596	0.23088	FEM1C
ENSG00000182578	5	149432854	149492935	254	43	404403	0.73578	0.23093	CSF1R
ENSG00000184916	14	105607318	105635161	75	13	404403	0.73536	0.23106	JAG2
ENSG00000137877	15	42140345	42186275	198	40	404403	0.73528	0.23108	SPTBN5
ENSG00000168159	1	228674762	228683467	47	17	404403	0.73527	0.23109	RNF187
ENSG00000168484	8	22014426	22021992	24	8	404403	0.73525	0.23109	SFTPC
ENSG00000172432	6	43573053	43596899	79	15	404403	0.73523	0.2311	GTPBP2
ENSG00000198211	16	89985573	90002500	98	22	404403	0.73503	0.23116	TUBB3
ENSG00000104883	19	7541761	7562335	119	18	404403	0.73494	0.23119	PEX11G
ENSG00000100445	14	24908972	24912111	23	3	404403	0.73491	0.2312	SDR39U1
ENSG00000125449	17	73106047	73126360	80	20	404403	0.73471	0.23126	ARMC7
ENSG00000111913	6	24797601	25042238	1360	97	404403	0.73463	0.23128	FAM65B
ENSG00000141480	17	4613784	4624794	38	9	404403	0.7341	0.23144	ARRB2
ENSG00000185250	6	109711418	109762374	204	23	404403	0.73405	0.23146	PPIL6
ENSG00000197914	6	27798952	27799305	1	1	404403	0.73401	0.23147	HIST1H4K
ENSG00000204231	6	33161365	33168630	24	11	404403	0.73399	0.23148	RXRB
ENSG00000118705	20	35806813	35870022	250	16	404403	0.73397	0.23148	RPN2
ENSG00000147697	8	130760442	130799134	189	32	404403	0.73394	0.23149	GSDMC
ENSG00000146192	6	36973422	36996846	112	33	404403	0.73393	0.2315	FGD2
ENSG00000214413	10	112658488	112679032	60	17	404403	0.73382	0.23153	BBIP1
ENSG00000115616	2	103236166	103327777	277	34	404403	0.73373	0.23156	SLC9A2
ENSG00000013374	7	151038785	151075535	169	27	404403	0.73371	0.23156	NUB1
ENSG00000254122	5	140797427	140892546	441	38	404403	0.73367	0.23158	PCDHGB7
ENSG00000120694	13	31710762	31736525	88	14	404403	0.73352	0.23162	HSPH1
ENSG00000166664	15	30653443	30686052	1	1	404403	0.73346	0.23164	CHRFAM7A
ENSG00000228259	5	179078298	179079445	7	3	404403	0.73329	0.23169	AC136604.1
ENSG00000107554	10	101635334	101769676	672	33	404403	0.73329	0.23169	DNMBP
ENSG00000139726	12	123237321	123255611	63	10	404403	0.73319	0.23172	DENR
ENSG00000221995	17	27400537	27418537	58	9	404403	0.73301	0.23178	TIAF1
ENSG00000188282	2	218899683	218955304	222	22	404403	0.73286	0.23182	RUFY4
ENSG00000138279	10	75134859	75173834	142	11	404403	0.73286	0.23182	ANXA7
ENSG00000100811	14	100704635	100749129	135	17	404403	0.73279	0.23184	YY1
ENSG00000182938	17	72931814	72946087	56	13	404403	0.73262	0.2319	OTOP3
ENSG00000167414	19	47137333	47137942	3	2	404403	0.73253	0.23192	GNG8
ENSG00000124731	6	41235664	41254457	119	26	404403	0.73228	0.232	TREM1
ENSG00000166016	11	34172535	34379555	916	127	404403	0.73227	0.232	ABTB2
ENSG00000065613	10	105726959	105788991	268	17	404403	0.73202	0.23208	SLK
ENSG00000150526	14	39699435	39722859	88	16	404403	0.73203	0.23208	MIA2
ENSG00000103043	16	70721342	70835064	475	46	404403	0.73152	0.23223	VAC14
ENSG00000113141	5	140026643	140042064	57	12	404403	0.73142	0.23226	IK
ENSG00000185475	11	62554887	62557877	11	6	404403	0.73136	0.23228	TMEM179B
ENSG00000203737	1	174417212	174418683	2	1	404403	0.7313	0.2323	GPR52
ENSG00000269783	10	99627889	99631294	13	3	404403	0.73127	0.23231	GOLGA7B
ENSG00000253846	5	140792743	140892546	454	47	404403	0.73111	0.23236	PCDHGA10
ENSG00000121236	11	5617339	5634188	137	37	404403	0.73101	0.23239	TRIM6
ENSG00000174407	20	61147660	61167971	167	22	404403	0.73083	0.23244	C20orf166
ENSG00000143839	1	204123944	204135465	53	12	404403	0.73075	0.23247	REN
ENSG00000137478	11	72547790	72853306	663	41	404403	0.73055	0.23253	FCHSD2
ENSG00000130649	10	135333910	135374724	293	17	404403	0.7305	0.23254	CYP2E1
ENSG00000092445	15	41849873	41871536	64	17	404403	0.7305	0.23254	TYRO3
ENSG00000154415	7	113516832	113715975	819	36	404403	0.73042	0.23257	PPP1R3A
ENSG00000170454	12	52817854	52828309	46	10	404403	0.73026	0.23261	KRT75
ENSG00000139083	12	11802788	12048336	836	103	404403	0.73021	0.23263	ETV6
ENSG00000268206	17	26638667	26642323	2	1	404403	0.73018	0.23264	AC061975.10
ENSG00000258790	14	35591755	35786680	906	35	404403	0.73003	0.23269	KIAA0391
ENSG00000173269	10	88695297	88729238	137	22	404403	0.72956	0.23283	MMRN2
ENSG00000258653	14	74318674	74398981	398	18	404403	0.72906	0.23298	RP5-1021I20.4
ENSG00000086065	9	33264940	33281977	29	8	404403	0.72898	0.23301	CHMP5
ENSG00000142583	1	9095166	9148537	277	27	404403	0.72837	0.23319	SLC2A5
ENSG00000267885	1	33439268	33439642	1	1	404403	0.72823	0.23324	FKSG48
ENSG00000142168	21	33031935	33041244	32	11	404403	0.72812	0.23327	SOD1
ENSG00000166126	14	103388993	103399933	34	13	404403	0.72762	0.23342	AMN
ENSG00000101752	18	19284918	19450918	342	24	404403	0.72763	0.23342	MIB1
ENSG00000182040	17	72912176	72919351	22	4	404403	0.72749	0.23346	USH1G
ENSG00000172915	13	35516424	36247159	2673	79	404403	0.72744	0.23348	NBEA
ENSG00000187600	2	46656329	46711564	295	20	404403	0.72723	0.23354	TMEM247
ENSG00000197415	3	156977531	157251408	1089	54	404403	0.72704	0.2336	VEPH1
ENSG00000065154	10	126085872	126107545	100	13	404403	0.72705	0.2336	OAT
ENSG00000196911	6	117002350	117063029	172	24	404403	0.72578	0.23399	KPNA5
ENSG00000169359	3	155538813	155572218	142	19	404403	0.72558	0.23405	SLC33A1
ENSG00000118407	6	76001575	76203454	678	40	404403	0.72543	0.23409	FILIP1
ENSG00000064309	11	125825691	125933230	529	48	404403	0.72517	0.23417	CDON
ENSG00000169607	2	113493930	113522254	70	10	404403	0.72506	0.23421	CKAP2L
ENSG00000103591	15	67493371	67547533	167	21	404403	0.72489	0.23426	AAGAB
ENSG00000204464	1	15490840	15497813	35	10	404403	0.72472	0.23431	C1orf195
ENSG00000237136	4	146601356	146692184	379	45	404403	0.72445	0.2344	C4orf51
ENSG00000116544	1	35331037	35395186	121	30	404403	0.7244	0.23441	DLGAP3
ENSG00000119737	2	54080050	54087126	24	10	404403	0.72435	0.23442	GPR75
ENSG00000115661	2	220110177	220115059	14	8	404403	0.72438	0.23442	STK16
ENSG00000065665	10	12171636	12211960	175	16	404403	0.72425	0.23446	SEC61A2
ENSG00000169248	4	76954835	76962568	60	4	404403	0.72406	0.23451	CXCL11
ENSG00000140319	15	40327940	40331389	16	6	404403	0.72381	0.23459	SRP14
ENSG00000166558	16	84043272	84076241	394	58	404403	0.72376	0.23461	SLC38A8
ENSG00000141551	17	80196899	80231607	58	16	404403	0.72375	0.23461	CSNK1D
ENSG00000185359	17	79650356	79670168	120	17	404403	0.72367	0.23464	HGS
ENSG00000197329	2	64319786	64371588	188	26	404403	0.72345	0.2347	PELI1
ENSG00000064115	12	27126128	27167367	152	31	404403	0.72329	0.23475	TM7SF3
ENSG00000113231	5	76506274	76725632	833	55	404403	0.72324	0.23477	PDE8B
ENSG00000129355	19	10677138	10679735	7	2	404403	0.72313	0.2348	CDKN2D
ENSG00000132702	1	156589086	156595517	12	3	404403	0.72298	0.23485	HAPLN2
ENSG00000197768	9	140145713	140147934	12	6	404403	0.72288	0.23488	C9orf173
ENSG00000197971	18	74690783	74845639	941	114	404403	0.72263	0.23495	MBP
ENSG00000166148	12	63539014	63544722	25	10	404403	0.72249	0.235	AVPR1A
ENSG00000138160	10	94353043	94415150	354	26	404403	0.72246	0.23501	KIF11
ENSG00000091409	2	173292082	173371181	470	45	404403	0.7223	0.23506	ITGA6
ENSG00000180900	8	144873090	144897549	97	23	404403	0.72216	0.2351	SCRIB
ENSG00000253305	5	140787770	140892546	470	47	404403	0.72197	0.23516	PCDHGB6
ENSG00000079257	3	158363611	158390482	118	10	404403	0.72159	0.23527	LXN
ENSG00000057252	1	179262925	179327815	352	23	404403	0.72154	0.23529	SOAT1
ENSG00000130204	19	45393826	45406946	66	15	404403	0.72123	0.23538	TOMM40
ENSG00000142227	19	48824766	48833810	50	12	404403	0.72117	0.2354	EMP3
ENSG00000101670	18	47087069	47119272	132	30	404403	0.72067	0.23556	LIPG
ENSG00000088682	16	57481337	57495187	43	14	404403	0.72032	0.23566	COQ9
ENSG00000182223	4	48492269	48496406	21	7	404403	0.71998	0.23577	ZAR1
ENSG00000267976	21	37858165	37860058	16	8	404403	0.71989	0.2358	AP000695.1
ENSG00000152556	12	48498922	48540187	164	29	404403	0.71968	0.23586	PFKM
ENSG00000169957	16	30535325	30538142	2	1	404403	0.71964	0.23587	ZNF768
ENSG00000196277	3	6811688	7783215	4339	238	404403	0.71947	0.23593	GRM7
ENSG00000187513	1	35258599	35261348	17	6	404403	0.71937	0.23596	GJA4
ENSG00000171094	2	29415640	30144432	3631	177	404403	0.71937	0.23596	ALK
ENSG00000144488	2	239008798	239041928	192	23	404403	0.71913	0.23603	ESPNL
ENSG00000135945	2	100016938	100106497	305	19	404403	0.71906	0.23605	REV1
ENSG00000167618	19	55009100	55021897	95	24	404403	0.7188	0.23613	LAIR2
ENSG00000163703	3	9975506	9987097	37	8	404403	0.71875	0.23615	CRELD1
ENSG00000133107	13	38210773	38444562	1156	81	404403	0.71836	0.23627	TRPC4
ENSG00000151665	2	46808076	46844258	134	24	404403	0.71827	0.2363	PIGF
ENSG00000105447	19	48949030	48960279	63	13	404403	0.71786	0.23642	GRWD1
ENSG00000135749	1	233119181	233431459	1439	77	404403	0.71784	0.23643	PCNXL2
ENSG00000083307	8	102504660	102681954	680	59	404403	0.71782	0.23644	GRHL2
ENSG00000143418	1	150933059	150947479	49	12	404403	0.71758	0.23651	CERS2
ENSG00000125531	20	62184373	62188061	14	6	404403	0.71751	0.23653	C20orf195
ENSG00000179165	6	36358328	36410666	293	20	404403	0.71707	0.23667	PXT1
ENSG00000165985	10	16555742	16564004	35	7	404403	0.71702	0.23668	C1QL3
ENSG00000112977	5	10679342	10761384	348	18	404403	0.71698	0.23669	DAP
ENSG00000172362	11	58206593	58207646	5	3	404403	0.71696	0.2367	OR5B12
ENSG00000111249	12	111471828	111788358	857	56	404403	0.71686	0.23673	CUX2
ENSG00000256660	12	10163226	10171218	28	11	404403	0.71683	0.23674	CLEC12B
ENSG00000196456	7	150065879	150109558	135	18	404403	0.71646	0.23685	ZNF775
ENSG00000139626	12	53585102	53601091	50	14	404403	0.71628	0.23691	ITGB7
ENSG00000182512	14	95999840	96011061	52	14	404403	0.71602	0.23699	GLRX5
ENSG00000185069	12	53161939	53171129	48	14	404403	0.71599	0.237	KRT76
ENSG00000163295	2	233320833	233324742	14	4	404403	0.71595	0.23701	ALPI
ENSG00000148634	10	69681665	69835105	509	32	404403	0.71597	0.23701	HERC4
ENSG00000149600	20	31290493	31331803	187	12	404403	0.71581	0.23705	COMMD7
ENSG00000132026	19	12936292	12946242	23	6	404403	0.71571	0.23709	RTBDN
ENSG00000236032	3	97868170	97869249	14	3	404403	0.71536	0.23719	OR5H14
ENSG00000178202	11	108342832	108369159	77	16	404403	0.71524	0.23723	KDELC2
ENSG00000163006	2	109403213	109501933	362	30	404403	0.7152	0.23724	CCDC138
ENSG00000156097	1	110082494	110091028	18	7	404403	0.71517	0.23725	GPR61
ENSG00000236609	7	6655248	6663921	31	8	404403	0.71518	0.23725	ZNF853
ENSG00000205279	5	126984736	126994322	33	13	404403	0.71508	0.23728	CTXN3
ENSG00000136153	13	76194570	76434004	1015	69	404403	0.71468	0.2374	LMO7
ENSG00000163596	2	203640690	203736708	303	26	404403	0.71443	0.23748	ICA1L
ENSG00000119042	2	200134223	200335989	383	31	404403	0.71434	0.23751	SATB2
ENSG00000115363	2	75696428	75796848	408	47	404403	0.71417	0.23756	EVA1A
ENSG00000157106	16	18816175	18937776	376	15	404403	0.71372	0.2377	SMG1
ENSG00000118922	13	74260226	74708394	1858	139	404403	0.71364	0.23772	KLF12
ENSG00000102978	16	57496299	57505922	33	12	404403	0.71347	0.23778	POLR2C
ENSG00000171126	2	42669157	42721237	217	39	404403	0.71235	0.23812	KCNG3
ENSG00000222038	2	131369054	131415664	3	2	404403	0.71226	0.23815	POTEJ
ENSG00000106948	9	117096436	117156685	209	37	404403	0.71172	0.23832	AKNA
ENSG00000068724	2	47143296	47303276	927	68	404403	0.71131	0.23844	TTC7A
ENSG00000120519	4	147175127	147443123	791	36	404403	0.71132	0.23844	SLC10A7
ENSG00000167751	19	51364824	51383823	127	20	404403	0.71125	0.23846	KLK2
ENSG00000111371	12	46576846	46663800	268	46	404403	0.71113	0.2385	SLC38A1
ENSG00000181733	19	8841316	8842371	2	1	404403	0.71077	0.23861	OR2Z1
ENSG00000152952	3	145787227	145881440	376	16	404403	0.71065	0.23865	PLOD2
ENSG00000241119	2	234580499	234681946	531	30	404403	0.71049	0.2387	UGT1A9
ENSG00000198431	12	104609557	104744061	689	45	404403	0.71001	0.23885	TXNRD1
ENSG00000233539	7	46713383	46799449	420	38	404403	0.70999	0.23886	AC011294.3
ENSG00000118276	18	29202210	29265799	171	27	404403	0.70946	0.23902	B4GALT6
ENSG00000261934	5	140782520	140892546	492	50	404403	0.70908	0.23914	PCDHGA9
ENSG00000254106	5	109218883	109220452	12	6	404403	0.70905	0.23915	AC011366.3
ENSG00000088386	13	99336055	99404908	297	52	404403	0.70877	0.23923	SLC15A1
ENSG00000157240	7	90893783	90898123	7	3	404403	0.7087	0.23926	FZD1
ENSG00000239665	10	13652047	13710299	391	28	404403	0.70869	0.23926	RP11-295P9.3
ENSG00000142937	1	45240923	45244451	13	8	404403	0.70864	0.23927	RPS8
ENSG00000160551	17	27717482	27878922	432	22	404403	0.7085	0.23932	TAOK1
ENSG00000181074	11	5775923	5776959	11	6	404403	0.70843	0.23934	OR52N4
ENSG00000112320	6	107811162	107981357	479	54	404403	0.70836	0.23936	SOBP
ENSG00000138185	10	97471536	97637023	667	30	404403	0.70829	0.23938	ENTPD1
ENSG00000167232	19	23487793	23578362	413	18	404403	0.70827	0.23939	ZNF91
ENSG00000176406	8	104512976	105268322	3594	46	404403	0.70814	0.23943	RIMS2
ENSG00000141140	17	34851477	34899284	123	17	404403	0.70814	0.23943	MYO19
ENSG00000109689	4	26859300	27027003	428	37	404403	0.70798	0.23948	STIM2
ENSG00000172954	2	30670092	30867091	918	29	404403	0.70794	0.23949	LCLAT1
ENSG00000008952	3	169684423	169716161	69	7	404403	0.7076	0.2396	SEC62
ENSG00000135407	12	58191159	58212487	55	13	404403	0.70753	0.23962	AVIL
ENSG00000111667	12	6961292	6975796	35	10	404403	0.70735	0.23967	USP5
ENSG00000003987	8	17155539	17271037	874	58	404403	0.70727	0.2397	MTMR7
ENSG00000127774	17	3572109	3572962	2	1	404403	0.70705	0.23977	EMC6
ENSG00000137760	11	107373452	107436472	304	26	404403	0.7069	0.23981	ALKBH8
ENSG00000124406	4	42410390	42659122	989	42	404403	0.70668	0.23988	ATP8A1
ENSG00000104299	8	28625178	28747759	348	32	404403	0.70654	0.23992	INTS9
ENSG00000178919	9	100615536	100618986	20	4	404403	0.70646	0.23995	FOXE1
ENSG00000100890	14	35591052	35743271	709	35	404403	0.70613	0.24005	KIAA0391
ENSG00000070669	7	97481430	97501854	95	19	404403	0.70607	0.24007	ASNS
ENSG00000141295	17	45915058	45918699	17	11	404403	0.70601	0.24009	SCRN2
ENSG00000163686	3	58223233	58281420	299	21	404403	0.70587	0.24014	ABHD6
ENSG00000118197	1	200593024	200639097	228	33	404403	0.7058	0.24016	DDX59
ENSG00000196758	2	240499995	240507788	60	15	404403	0.70573	0.24018	AC079612.1
ENSG00000162490	1	11751786	11785914	107	19	404403	0.70562	0.24021	DRAXIN
ENSG00000101098	20	43380449	43438979	128	20	404403	0.70559	0.24022	RIMS4
ENSG00000087086	19	49468558	49470135	2	1	404403	0.70547	0.24026	FTL
ENSG00000065357	12	56321103	56347811	45	15	404403	0.70542	0.24027	DGKA
ENSG00000133318	11	63448918	63527363	146	18	404403	0.70532	0.24031	RTN3
ENSG00000066697	9	103189438	103213511	97	11	404403	0.70517	0.24035	MSANTD3
ENSG00000153896	19	35248981	35264134	42	16	404403	0.70517	0.24035	ZNF599
ENSG00000151012	4	139085251	139163503	367	42	404403	0.70502	0.2404	SLC7A11
ENSG00000244187	9	139685807	139687709	10	4	404403	0.70492	0.24043	TMEM141
ENSG00000139112	12	10365057	10375727	36	12	404403	0.70477	0.24048	GABARAPL1
ENSG00000183668	19	43715943	43773682	282	19	404403	0.70476	0.24048	PSG9
ENSG00000269165	10	52094298	52095876	4	2	404403	0.70463	0.24052	AC069547.1
ENSG00000038002	4	178351924	178363657	55	14	404403	0.70449	0.24056	AGA
ENSG00000182199	12	57623110	57628718	13	7	404403	0.70429	0.24063	SHMT2
ENSG00000167311	11	3659733	3663546	15	6	404403	0.70392	0.24074	ART5
ENSG00000151014	4	139936943	139966906	104	23	404403	0.70384	0.24076	CCRN4L
ENSG00000185920	9	98205262	98279339	278	28	404403	0.70383	0.24077	PTCH1
ENSG00000121680	11	45931220	45940363	27	7	404403	0.70366	0.24082	PEX16
ENSG00000171310	12	104849073	105155792	1418	137	404403	0.70355	0.24086	CHST11
ENSG00000269559	4	75023327	75024085	1	1	404403	0.70352	0.24087	AC093677.1
ENSG00000100219	22	29190543	29196585	16	7	404403	0.70338	0.24091	XBP1
ENSG00000180138	13	37677398	37679803	11	3	404403	0.70332	0.24093	CSNK1A1L
ENSG00000091039	12	76745577	76953589	710	36	404403	0.7032	0.24096	OSBPL8
ENSG00000147642	8	110586207	110704020	474	42	404403	0.7031	0.241	SYBU
ENSG00000173389	3	51928892	51937351	26	5	404403	0.70299	0.24103	IQCF1
ENSG00000104976	19	7985201	7988135	5	3	404403	0.70283	0.24108	SNAPC2
ENSG00000134531	12	13349650	13369708	56	15	404403	0.70253	0.24117	EMP1
ENSG00000198454	9	139863695	139866442	18	2	404403	0.70251	0.24118	C9orf141
ENSG00000100583	14	77843032	77857840	66	11	404403	0.70245	0.2412	SAMD15
ENSG00000268852	17	80214131	80216080	4	2	404403	0.70245	0.2412	AC132872.2
ENSG00000231192	3	97851542	97852483	8	3	404403	0.70205	0.24132	OR5H1
ENSG00000134330	2	9613787	9636672	109	16	404403	0.70187	0.24138	IAH1
ENSG00000175115	11	65837834	66012218	418	27	404403	0.70181	0.2414	PACS1
ENSG00000196979	9	132902889	132906498	20	4	404403	0.70173	0.24142	AL360004.1
ENSG00000173915	10	105148798	105156223	15	7	404403	0.70159	0.24147	USMG5
ENSG00000030110	6	33540329	33548019	37	13	404403	0.70142	0.24152	BAK1
ENSG00000269871	17	6915928	6917755	2	1	404403	0.70137	0.24154	AC040977.1
ENSG00000265818	6	8015959	8102763	585	33	404403	0.70108	0.24163	EEF1E1-BLOC1S5
ENSG00000049759	18	55711599	56068772	1593	122	404403	0.70083	0.24171	NEDD4L
ENSG00000181019	16	69740899	69760854	91	22	404403	0.70068	0.24175	NQO1
ENSG00000111554	12	68666223	68726161	150	29	404403	0.70058	0.24178	MDM1
ENSG00000149090	11	35453370	35551848	414	41	404403	0.70053	0.2418	PAMR1
ENSG00000084444	12	13197218	13295455	268	31	404403	0.70041	0.24183	KIAA1467
ENSG00000154529	9	43684902	43924049	2	1	404403	0.70036	0.24185	CNTNAP3B
ENSG00000100319	22	30126945	30163000	160	19	404403	0.70032	0.24186	ZMAT5
ENSG00000103550	16	19714902	19729557	62	12	404403	0.70024	0.24189	KNOP1
ENSG00000077044	2	234263153	234380750	394	40	404403	0.69996	0.24198	DGKD
ENSG00000165272	9	33441152	33447609	23	9	404403	0.69981	0.24202	AQP3
ENSG00000215428	9	133274029	133282639	44	14	404403	0.69946	0.24213	AL354898.1
ENSG00000176601	2	135722061	135805038	293	21	404403	0.69935	0.24217	MAP3K19
ENSG00000170445	5	140052758	140071609	69	15	404403	0.6993	0.24218	HARS
ENSG00000039600	5	157052687	157098488	170	27	404403	0.69907	0.24225	SOX30
ENSG00000130045	9	91150016	91199189	147	20	404403	0.69899	0.24228	NXNL2
ENSG00000188290	1	934342	935552	7	3	404403	0.69897	0.24229	HES4
ENSG00000175283	9	131707809	131709898	4	2	404403	0.69872	0.24236	DOLK
ENSG00000142634	1	15736391	15756839	92	19	404403	0.69862	0.2424	EFHD2
ENSG00000205057	12	92813870	92821924	38	7	404403	0.69851	0.24243	CLLU1OS
ENSG00000112659	6	43149913	43192325	143	26	404403	0.69844	0.24245	CUL9
ENSG00000145476	4	187112674	187134610	141	21	404403	0.69816	0.24254	CYP4V2
ENSG00000099992	22	30687979	30723035	94	25	404403	0.69786	0.24263	TBC1D10A
ENSG00000240303	3	132276982	132379567	263	25	404403	0.69769	0.24268	ACAD11
ENSG00000178828	1	20140523	20141771	7	4	404403	0.6976	0.24271	RNF186
ENSG00000139620	12	49047184	49076021	77	9	404403	0.69759	0.24272	KANSL2
ENSG00000198576	8	143692405	143696833	17	4	404403	0.69747	0.24275	ARC
ENSG00000126882	9	134133463	134151934	41	10	404403	0.69748	0.24275	FAM78A
ENSG00000147650	8	105501459	105601252	513	26	404403	0.69743	0.24277	LRP12
ENSG00000137713	11	111597632	111637151	119	16	404403	0.69718	0.24284	PPP2R1B
ENSG00000108061	10	112679301	112773425	262	26	404403	0.69707	0.24288	SHOC2
ENSG00000088726	3	12775024	12810956	212	39	404403	0.69695	0.24292	TMEM40
ENSG00000135702	16	75562433	75569145	32	9	404403	0.6967	0.243	CHST5
ENSG00000075303	7	87462883	87505672	126	18	404403	0.69661	0.24302	SLC25A40
ENSG00000169550	11	26580580	26593780	56	15	404403	0.69663	0.24302	MUC15
ENSG00000174093	17	36337717	36421858	42	5	404403	0.69645	0.24307	RP11-1407O15.2
ENSG00000135124	12	121647660	121671909	122	16	404403	0.69637	0.2431	P2RX4
ENSG00000215218	5	6448736	6495022	210	40	404403	0.69626	0.24313	UBE2QL1
ENSG00000117289	1	145438469	145442635	10	4	404403	0.6961	0.24318	TXNIP
ENSG00000204532	19	56713670	56720821	65	16	404403	0.69604	0.2432	ZSCAN5C
ENSG00000167749	19	51409608	51413994	27	9	404403	0.69577	0.24329	KLK4
ENSG00000269514	12	48592170	48595814	31	6	404403	0.6955	0.24337	DKFZP779L1853
ENSG00000146006	5	138204612	138211057	12	4	404403	0.69509	0.2435	LRRTM2
ENSG00000113719	5	172261278	172379688	447	62	404403	0.69431	0.24374	ERGIC1
ENSG00000100842	14	23825611	23834961	36	10	404403	0.69407	0.24382	EFS
ENSG00000161996	16	699311	717833	101	9	404403	0.69406	0.24382	WDR90
ENSG00000105499	19	48551100	48614074	412	46	404403	0.69395	0.24386	PLA2G4C
ENSG00000126821	14	64150932	64194757	108	13	404403	0.69379	0.24391	SGPP1
ENSG00000125740	19	45971253	45978437	26	6	404403	0.69366	0.24395	FOSB
ENSG00000074800	1	8921061	8939308	50	11	404403	0.69342	0.24402	ENO1
ENSG00000198877	11	55540914	55541858	6	4	404403	0.69268	0.24425	OR5D13
ENSG00000115318	2	74759541	74782817	52	12	404403	0.69244	0.24433	LOXL3
ENSG00000039319	5	79703832	79775169	257	17	404403	0.69239	0.24435	ZFYVE16
ENSG00000153443	16	4658884	4665028	24	11	404403	0.69229	0.24438	UBALD1
ENSG00000172377	11	57885972	57886916	6	4	404403	0.69224	0.24439	OR9I1
ENSG00000124596	6	41001366	41065526	285	24	404403	0.69223	0.2444	OARD1
ENSG00000174667	19	9324526	9325542	5	3	404403	0.69222	0.2444	OR7D4
ENSG00000151923	10	121334199	121356541	52	15	404403	0.6921	0.24444	TIAL1
ENSG00000109466	4	166128770	166244308	447	30	404403	0.69188	0.24451	KLHL2
ENSG00000250479	22	24108021	24110630	13	4	404403	0.69169	0.24457	CHCHD10
ENSG00000161649	17	41924516	41940997	52	12	404403	0.69138	0.24466	CD300LG
ENSG00000242574	6	32902406	32908847	63	12	404403	0.69137	0.24467	HLA-DMB
ENSG00000184588	1	66258197	66840259	2025	101	404403	0.69134	0.24468	PDE4B
ENSG00000132975	13	27329341	27334922	16	6	404403	0.69134	0.24468	GPR12
ENSG00000171488	1	90098631	90235462	349	23	404403	0.69127	0.2447	LRRC8C
ENSG00000160161	19	19649057	19657468	26	5	404403	0.69121	0.24472	CILP2
ENSG00000268856	21	46492796	46492927	2	1	404403	0.69114	0.24474	AP001579.1
ENSG00000145604	5	36152091	36184421	141	22	404403	0.69101	0.24478	SKP2
ENSG00000182187	2	209007297	209010892	26	5	404403	0.69084	0.24483	CRYGB
ENSG00000262874	19	51891543	51893828	18	2	404403	0.6907	0.24488	C19orf84
ENSG00000107614	10	17184253	17244053	286	12	404403	0.69059	0.24491	TRDMT1
ENSG00000104967	19	46436992	46476804	108	23	404403	0.6906	0.24491	NOVA2
ENSG00000188620	10	124895478	124897257	5	3	404403	0.69047	0.24495	HMX3
ENSG00000141429	18	33161081	33291798	511	19	404403	0.69048	0.24495	GALNT1
ENSG00000143379	1	150898739	150937213	118	24	404403	0.69042	0.24497	SETDB1
ENSG00000243509	20	62328021	62330037	15	5	404403	0.68934	0.24531	TNFRSF6B
ENSG00000107262	9	33247818	33264761	46	11	404403	0.68928	0.24532	BAG1
ENSG00000036054	3	99979844	100044095	293	18	404403	0.68908	0.24539	TBC1D23
ENSG00000141552	17	79848666	79858867	6	3	404403	0.68878	0.24548	ANAPC11
ENSG00000136697	2	113825547	113833427	62	14	404403	0.68872	0.2455	IL1F10
ENSG00000188483	9	131937835	131940540	6	2	404403	0.68851	0.24557	IER5L
ENSG00000147548	8	38127215	38239790	242	27	404403	0.68836	0.24561	WHSC1L1
ENSG00000261427	16	19125324	19184900	169	28	404403	0.68828	0.24564	CTD-2349B8.1
ENSG00000204653	19	51014857	51017947	14	6	404403	0.68819	0.24567	ASPDH
ENSG00000179468	7	142723245	142724282	4	2	404403	0.68815	0.24568	OR9A2
ENSG00000268818	22	36023040	36031181	44	13	404403	0.688	0.24573	AL049747.1
ENSG00000187026	21	32119112	32119551	2	1	404403	0.6878	0.24579	KRTAP21-2
ENSG00000144130	2	113479063	113500456	68	11	404403	0.68777	0.2458	NT5DC4
ENSG00000119729	2	46768945	46810260	135	27	404403	0.6877	0.24582	RHOQ
ENSG00000121579	3	113435307	113465147	56	10	404403	0.6877	0.24582	NAA50
ENSG00000115365	2	211295973	211342376	192	22	404403	0.68766	0.24583	LANCL1
ENSG00000180008	14	55493948	55516206	71	13	404403	0.68742	0.24591	SOCS4
ENSG00000175198	13	100741269	101182686	1328	58	404403	0.6874	0.24592	PCCA
ENSG00000174939	16	29911696	29931185	30	8	404403	0.68718	0.24598	ASPHD1
ENSG00000148331	9	132399171	132404444	20	9	404403	0.68664	0.24616	ASB6
ENSG00000259371	14	24590560	24601038	24	3	404403	0.68659	0.24617	RP11-468E2.6
ENSG00000074590	12	106457118	106533811	251	42	404403	0.68654	0.24618	NUAK1
ENSG00000122591	7	22980878	23053749	287	20	404403	0.6863	0.24626	FAM126A
ENSG00000087074	19	49375649	49379314	27	5	404403	0.68623	0.24628	PPP1R15A
ENSG00000165379	14	42076773	42373752	1448	48	404403	0.68583	0.24641	LRFN5
ENSG00000231068	21	32090843	32091095	1	1	404403	0.68581	0.24642	KRTAP21-3
ENSG00000126432	11	64085560	64089283	14	8	404403	0.68575	0.24644	PRDX5
ENSG00000109586	4	174089904	174245118	550	47	404403	0.68566	0.24646	GALNT7
ENSG00000205853	22	32755893	32778039	226	26	404403	0.68567	0.24646	RFPL3S
ENSG00000122406	1	93297582	93307481	30	13	404403	0.68542	0.24654	RPL5
ENSG00000173868	17	47300724	47308128	24	8	404403	0.68536	0.24656	PHOSPHO1
ENSG00000088053	19	55525073	55549632	141	15	404403	0.68532	0.24657	GP6
ENSG00000244005	20	34255977	34287281	116	18	404403	0.68532	0.24657	NFS1
ENSG00000146038	6	24171984	24358280	1226	67	404403	0.68517	0.24662	DCDC2
ENSG00000175745	5	92919043	92930321	14	6	404403	0.68476	0.24675	NR2F1
ENSG00000074706	6	154475631	154677926	999	80	404403	0.6845	0.24683	IPCEF1
ENSG00000112893	5	109025067	109205326	896	32	404403	0.68434	0.24688	MAN2A1
ENSG00000263588	18	19668021	19678741	58	10	404403	0.68394	0.24701	RP11-595B24.2
ENSG00000104660	8	29952914	30034724	276	19	404403	0.68369	0.24709	LEPROTL1
ENSG00000186474	19	51532348	51538486	16	4	404403	0.68369	0.24709	KLK12
ENSG00000185594	15	97326619	97328845	7	4	404403	0.68338	0.24718	SPATA8
ENSG00000230055	17	36886488	36891297	15	7	404403	0.6834	0.24718	CISD3
ENSG00000127483	1	21069154	21113816	141	22	404403	0.68334	0.2472	HP1BP3
ENSG00000115109	2	120770581	120936695	554	27	404403	0.68332	0.2472	EPB41L5
ENSG00000270181	13	103459704	103524748	267	27	404403	0.68333	0.2472	BIVM-ERCC5
ENSG00000172269	11	118967213	118979041	38	8	404403	0.68309	0.24727	DPAGT1
ENSG00000145708	5	76248538	76276983	81	15	404403	0.68308	0.24728	CRHBP
ENSG00000170442	12	52643084	52702947	318	25	404403	0.68294	0.24732	KRT86
ENSG00000008438	19	46522411	46526323	7	2	404403	0.68235	0.24751	PGLYRP1
ENSG00000143799	1	226548392	226595780	184	20	404403	0.68187	0.24766	PARP1
ENSG00000204227	6	33176272	33180499	18	10	404403	0.68166	0.24773	RING1
ENSG00000084092	4	57829536	57844989	66	18	404403	0.68147	0.24779	NOA1
ENSG00000133392	16	15797029	15950890	812	68	404403	0.68146	0.24779	MYH11
ENSG00000171729	1	15479028	15546976	429	30	404403	0.68139	0.24781	TMEM51
ENSG00000109610	4	24791534	24802464	32	7	404403	0.68127	0.24785	SOD3
ENSG00000186010	19	19626545	19644285	82	14	404403	0.68109	0.24791	NDUFA13
ENSG00000167384	19	44979854	45004576	181	21	404403	0.68058	0.24807	ZNF180
ENSG00000204701	6	29079668	29080603	5	2	404403	0.68037	0.24813	OR2J3
ENSG00000128604	7	128577666	128590089	54	15	404403	0.68036	0.24814	IRF5
ENSG00000256188	12	11285557	11287243	8	3	404403	0.6802	0.24819	TAS2R30
ENSG00000034677	8	101269288	101348446	257	18	404403	0.68018	0.2482	RNF19A
ENSG00000172640	12	48596081	48597170	16	3	404403	0.68008	0.24823	OR10AD1
ENSG00000224867	1	220603286	220608023	32	7	404403	0.67995	0.24827	AC096644.1
ENSG00000205517	19	11495017	11530018	104	11	404403	0.67994	0.24827	RGL3
ENSG00000118507	6	131456806	131604675	488	43	404403	0.67973	0.24834	AKAP7
ENSG00000165566	13	25735822	25746426	33	7	404403	0.67946	0.24842	AMER2
ENSG00000130558	9	137967268	138013025	299	49	404403	0.67943	0.24843	OLFM1
ENSG00000196743	5	150591711	150650001	293	36	404403	0.67933	0.24846	GM2A
ENSG00000079393	10	76854192	76868979	55	13	404403	0.67894	0.24859	DUSP13
ENSG00000136944	9	129376722	129463311	365	45	404403	0.67891	0.2486	LMX1B
ENSG00000131016	6	151561134	151679692	634	67	404403	0.67866	0.24868	AKAP12
ENSG00000168615	8	38854388	38962663	322	24	404403	0.67857	0.24871	ADAM9
ENSG00000074410	15	63613577	63674360	234	45	404403	0.67851	0.24872	CA12
ENSG00000169375	15	75661720	75748183	198	31	404403	0.67846	0.24874	SIN3A
ENSG00000116679	1	185265520	185286461	62	19	404403	0.67834	0.24878	IVNS1ABP
ENSG00000100292	22	35776354	35790207	70	10	404403	0.67825	0.24881	HMOX1
ENSG00000167641	19	38741877	38747231	26	8	404403	0.67815	0.24884	PPP1R14A
ENSG00000183643	15	93014884	93044347	141	31	404403	0.67793	0.24891	C15orf32
ENSG00000253459	14	50064193	50065882	9	4	404403	0.6777	0.24898	AL139099.1
ENSG00000137414	6	17600586	17611950	29	8	404403	0.6775	0.24904	FAM8A1
ENSG00000172381	11	57798402	57799403	6	2	404403	0.67693	0.24922	OR6Q1
ENSG00000104147	15	41601466	41624819	98	14	404403	0.67679	0.24927	OIP5
ENSG00000178531	19	7989372	7991051	4	2	404403	0.67677	0.24928	CTXN1
ENSG00000185869	19	37379026	37407193	111	12	404403	0.67668	0.2493	ZNF829
ENSG00000133460	22	24198890	24228496	116	20	404403	0.67659	0.24933	SLC2A11
ENSG00000179915	2	50145643	51259674	5018	175	404403	0.67619	0.24946	NRXN1
ENSG00000158773	1	161009041	161015767	31	8	404403	0.67587	0.24956	USF1
ENSG00000089558	17	40308909	40333296	58	18	404403	0.67582	0.24958	KCNH4
ENSG00000188771	11	112118876	112131583	63	12	404403	0.67559	0.24965	PLET1
ENSG00000132704	1	157715523	157746922	102	21	404403	0.67552	0.24967	FCRL2
ENSG00000116273	1	6673745	6684093	33	9	404403	0.67549	0.24968	PHF13
ENSG00000122644	7	12726481	12730559	21	8	404403	0.67545	0.24969	ARL4A
ENSG00000148396	9	139334549	139372141	170	30	404403	0.67538	0.24972	SEC16A
ENSG00000160294	21	47655047	47706211	211	27	404403	0.67501	0.24984	MCM3AP
ENSG00000187554	1	223282748	223316624	154	18	404403	0.6746	0.24996	TLR5
ENSG00000131400	19	50861734	50869087	14	3	404403	0.67447	0.25001	NAPSA
ENSG00000177398	21	43483068	43563563	583	66	404403	0.67443	0.25002	UMODL1
ENSG00000180096	16	30389454	30407312	45	11	404403	0.67403	0.25015	2001-09-01
ENSG00000187860	22	30752624	30774647	106	14	404403	0.67401	0.25015	CCDC157
ENSG00000239887	1	162336698	162356600	99	31	404403	0.67395	0.25017	C1orf226
ENSG00000174963	3	147103833	147124647	54	17	404403	0.67371	0.25025	ZIC4
ENSG00000127399	7	150019728	150035239	67	6	404403	0.67358	0.25029	LRRC61
ENSG00000214357	5	172068269	172118543	197	33	404403	0.6734	0.25035	NEURL1B
ENSG00000167230	17	35732928	35749662	48	20	404403	0.67316	0.25042	C17orf78
ENSG00000257040	14	72456191	72458326	11	3	404403	0.67309	0.25045	AC005477.1
ENSG00000105270	19	36505562	36524245	42	16	404403	0.67309	0.25045	CLIP3
ENSG00000178199	6	149768794	149806197	237	17	404403	0.67304	0.25046	ZC3H12D
ENSG00000061676	2	183773843	183903586	460	34	404403	0.67297	0.25048	NCKAP1
ENSG00000109452	4	142944313	143768585	3003	103	404403	0.67279	0.25054	INPP4B
ENSG00000119705	14	78174414	78227447	306	25	404403	0.67278	0.25054	SLIRP
ENSG00000163932	3	53190025	53226733	116	21	404403	0.67269	0.25057	PRKCD
ENSG00000144028	2	96940074	96971297	62	18	404403	0.67178	0.25086	SNRNP200
ENSG00000182899	3	197676858	197683481	20	4	404403	0.67171	0.25088	RPL35A
ENSG00000162972	2	200820040	200873263	147	28	404403	0.67141	0.25098	C2orf47
ENSG00000135127	12	120427673	120532298	304	25	404403	0.67141	0.25098	CCDC64
ENSG00000164162	4	145888264	146019693	236	49	404403	0.6713	0.25101	ANAPC10
ENSG00000092470	15	44119161	44160617	120	18	404403	0.6711	0.25108	WDR76
ENSG00000169340	16	20370492	20416059	164	22	404403	0.67107	0.25109	PDILT
ENSG00000176029	11	8941623	8954553	66	16	404403	0.67101	0.25111	C11orf16
ENSG00000118849	3	158414681	158450485	153	19	404403	0.67072	0.2512	RARRES1
ENSG00000100387	22	41347351	41369313	34	12	404403	0.67035	0.25132	RBX1
ENSG00000205413	7	92728829	92747336	93	17	404403	0.67026	0.25135	SAMD9
ENSG00000254999	3	10157276	10168874	67	6	404403	0.6701	0.2514	BRK1
ENSG00000178301	11	77300436	77321400	77	13	404403	0.6699	0.25146	AQP11
ENSG00000106799	9	101866320	101916474	136	19	404403	0.66966	0.25154	TGFBR1
ENSG00000151849	13	25457171	25497018	192	31	404403	0.66955	0.25157	CENPJ
ENSG00000173805	17	39873994	39890896	120	15	404403	0.66956	0.25157	HAP1
ENSG00000205358	16	56703726	56705041	14	6	404403	0.66932	0.25164	MT1H
ENSG00000077809	7	74071994	74175026	140	19	404403	0.66931	0.25165	GTF2I
ENSG00000143994	2	27346682	27353680	14	5	404403	0.6692	0.25169	ABHD1
ENSG00000173812	17	39845137	39848920	6	3	404403	0.66919	0.25169	EIF1
ENSG00000213465	11	64781585	64789656	32	10	404403	0.66912	0.25171	ARL2
ENSG00000163810	3	44916100	44956482	216	20	404403	0.66903	0.25174	TGM4
ENSG00000197183	20	31030862	31172876	374	33	404403	0.6689	0.25178	C20orf112
ENSG00000005844	16	30483979	30534506	122	27	404403	0.66863	0.25186	ITGAL
ENSG00000062650	10	88195013	88281572	338	30	404403	0.66859	0.25188	WAPAL
ENSG00000004799	7	95212811	95225803	54	9	404403	0.66847	0.25192	PDK4
ENSG00000156671	10	76859344	76941881	234	26	404403	0.66809	0.25204	SAMD8
ENSG00000025708	22	50964181	50968485	20	10	404403	0.66806	0.25205	TYMP
ENSG00000164972	9	34379017	34397830	58	16	404403	0.66787	0.25211	C9orf24
ENSG00000147873	9	21304613	21305312	3	2	404403	0.66749	0.25223	IFNA5
ENSG00000143816	1	228106357	228135599	128	19	404403	0.66692	0.25241	WNT9A
ENSG00000117419	1	44686742	44820932	339	33	404403	0.66681	0.25245	ERI3
ENSG00000136824	9	106856541	106903698	363	12	404403	0.66652	0.25254	SMC2
ENSG00000100122	22	26995242	27014052	75	14	404403	0.66626	0.25262	CRYBB1
ENSG00000120051	10	106113522	106214848	369	49	404403	0.66618	0.25265	CCDC147
ENSG00000185926	11	51515282	51516211	13	4	404403	0.66611	0.25267	OR4C46
ENSG00000118307	12	25261354	25348096	462	30	404403	0.66609	0.25268	CASC1
ENSG00000052795	4	159690290	159829201	352	30	404403	0.66604	0.25269	FNIP2
ENSG00000146414	6	146185381	146285559	290	19	404403	0.66601	0.2527	SHPRH
ENSG00000104973	19	50321539	50342073	64	17	404403	0.66592	0.25273	MED25
ENSG00000183318	17	8656424	8661877	26	10	404403	0.6659	0.25274	SPDYE4
ENSG00000142789	1	22328149	22339032	75	11	404403	0.66586	0.25275	CELA3A
ENSG00000167971	16	2227184	2246526	28	8	404403	0.66574	0.25279	CASKIN1
ENSG00000141401	18	11981024	12030876	316	34	404403	0.66567	0.25281	IMPA2
ENSG00000121053	17	56270098	56282535	48	18	404403	0.66559	0.25284	EPX
ENSG00000178127	18	9102628	9134343	107	23	404403	0.66554	0.25285	NDUFV2
ENSG00000114767	3	51967446	51975957	24	10	404403	0.66522	0.25295	RRP9
ENSG00000183840	2	133174147	133404132	857	68	404403	0.66466	0.25313	GPR39
ENSG00000197024	7	148823508	148880116	274	18	404403	0.66421	0.25328	ZNF398
ENSG00000184478	11	5968570	5969591	2	1	404403	0.66412	0.25331	OR56A3
ENSG00000136206	7	44040488	44049721	29	11	404403	0.66308	0.25364	SPDYE1
ENSG00000102977	16	67691415	67694713	9	5	404403	0.66305	0.25365	ACD
ENSG00000162545	1	20808884	20812713	7	5	404403	0.66296	0.25368	CAMK2N1
ENSG00000154639	21	18884700	18965897	306	23	404403	0.66272	0.25375	CXADR
ENSG00000109445	4	142142041	142155851	30	4	404403	0.66261	0.25379	ZNF330
ENSG00000115419	2	191745553	191830278	207	30	404403	0.66222	0.25391	GLS
ENSG00000115760	2	32582096	32843966	1029	41	404403	0.66216	0.25394	BIRC6
ENSG00000070371	22	19166986	19279239	544	22	404403	0.66207	0.25396	CLTCL1
ENSG00000114742	3	39093489	39138155	212	35	404403	0.66204	0.25397	WDR48
ENSG00000132801	20	44486256	44507761	124	15	404403	0.66176	0.25406	ZSWIM3
ENSG00000186314	5	144851362	145214932	1316	51	404403	0.66174	0.25407	PRELID2
ENSG00000173876	10	92828	120103	90	13	404403	0.66163	0.2541	TUBB8
ENSG00000268324	3	46598888	46601178	17	4	404403	0.66139	0.25418	LUZPP1
ENSG00000154642	21	19161284	19191703	68	12	404403	0.66136	0.25419	C21orf91
ENSG00000171475	17	38375556	38440388	183	23	404403	0.6612	0.25424	WIPF2
ENSG00000143977	2	70508494	70520903	30	5	404403	0.66108	0.25428	SNRPG
ENSG00000188211	11	17373273	17398888	100	20	404403	0.66096	0.25432	NCR3LG1
ENSG00000142973	1	47223510	47285085	193	30	404403	0.6608	0.25437	CYP4B1
ENSG00000196220	3	9022275	9404737	1643	186	404403	0.66074	0.25439	SRGAP3
ENSG00000171936	19	15852203	15853153	8	3	404403	0.6607	0.2544	OR10H3
ENSG00000163319	4	84377085	84390888	70	13	404403	0.66066	0.25441	MRPS18C
ENSG00000100372	22	41165634	41215403	113	16	404403	0.66064	0.25442	SLC25A17
ENSG00000087085	7	100487615	100494594	20	8	404403	0.66032	0.25452	ACHE
ENSG00000176302	11	118842417	118852001	38	11	404403	0.66019	0.25457	FOXR1
ENSG00000134759	18	33709407	33757909	183	21	404403	0.66013	0.25459	ELP2
ENSG00000259164	14	77564654	77691805	629	58	404403	0.66006	0.25461	RP11-463C8.4
ENSG00000100473	14	31343720	31364271	52	14	404403	0.65951	0.25478	COCH
ENSG00000110777	11	111222977	111326355	525	31	404403	0.65951	0.25479	POU2AF1
ENSG00000140598	15	82422571	82555104	611	39	404403	0.65947	0.2548	EFTUD1
ENSG00000117707	1	214156524	214214595	202	33	404403	0.65933	0.25484	PROX1
ENSG00000165548	14	77582911	77725838	794	60	404403	0.65923	0.25488	TMEM63C
ENSG00000219073	1	22303514	22325135	259	21	404403	0.65917	0.25489	CELA3B
ENSG00000120332	1	175036994	175117202	420	38	404403	0.65917	0.25489	TNN
ENSG00000184381	22	38507502	38601697	527	24	404403	0.65862	0.25507	PLA2G6
ENSG00000265681	18	47014851	47018906	16	5	404403	0.65845	0.25512	RPL17
ENSG00000168092	11	117014983	117047610	179	27	404403	0.65822	0.2552	PAFAH1B2
ENSG00000100280	22	29723669	29819168	338	31	404403	0.65822	0.2552	AP1B1
ENSG00000115355	2	55514978	55647057	741	31	404403	0.65814	0.25522	CCDC88A
ENSG00000068305	15	100017370	100256671	795	60	404403	0.65815	0.25522	MEF2A
ENSG00000186908	12	77157368	77247476	400	18	404403	0.65794	0.25529	ZDHHC17
ENSG00000176531	19	43979106	44009087	125	24	404403	0.65765	0.25538	PHLDB3
ENSG00000133063	1	203181955	203242769	212	34	404403	0.6576	0.2554	CHIT1
ENSG00000083097	6	83777385	83881069	290	27	404403	0.6576	0.2554	DOPEY1
ENSG00000128641	2	192109911	192290115	490	24	404403	0.65753	0.25542	MYO1B
ENSG00000215217	5	7830491	7851603	101	15	404403	0.65751	0.25543	C5orf49
ENSG00000115866	2	136664247	136743670	180	15	404403	0.65736	0.25547	DARS
ENSG00000136813	9	114122972	114247025	463	38	404403	0.65735	0.25548	KIAA0368
ENSG00000137343	6	30594619	30614600	106	26	404403	0.65714	0.25554	ATAT1
ENSG00000145425	4	152020725	152025804	15	6	404403	0.65711	0.25556	RPS3A
ENSG00000130958	9	99082988	99145992	300	20	404403	0.65699	0.25559	SLC35D2
ENSG00000120457	11	128761251	128790930	169	29	404403	0.657	0.25559	KCNJ5
ENSG00000130669	19	39616410	39673456	241	31	404403	0.65697	0.2556	PAK4
ENSG00000172006	19	2819872	2835771	78	11	404403	0.65694	0.25561	ZNF554
ENSG00000088881	20	2673524	2740753	286	34	404403	0.65621	0.25585	EBF4
ENSG00000185963	9	95473645	95527094	197	21	404403	0.65617	0.25586	BICD2
ENSG00000189377	19	42932440	42947200	48	7	404403	0.65598	0.25592	CXCL17
ENSG00000132357	5	40841286	40860275	54	12	404403	0.65589	0.25595	CARD6
ENSG00000140093	14	94749650	94759608	49	15	404403	0.65587	0.25595	SERPINA10
ENSG00000114200	3	165490692	165555260	250	30	404403	0.65583	0.25597	BCHE
ENSG00000007866	6	35441374	35464853	91	30	404403	0.65581	0.25597	TEAD3
ENSG00000110723	11	108376158	108464465	316	33	404403	0.65573	0.256	EXPH5
ENSG00000162244	3	52027616	52029958	7	5	404403	0.65563	0.25603	RPL29
ENSG00000128254	22	32329507	32341504	70	21	404403	0.65564	0.25603	C22orf24
ENSG00000124767	6	38643701	38670917	103	20	404403	0.65556	0.25605	GLO1
ENSG00000204704	6	29011990	29013017	5	3	404403	0.65529	0.25614	OR2W1
ENSG00000204304	6	32152512	32157963	26	13	404403	0.65529	0.25614	PBX2
ENSG00000111450	12	131274145	131323811	232	17	404403	0.65523	0.25616	STX2
ENSG00000167195	15	75550940	75562540	1	1	404403	0.65461	0.25636	GOLGA6C
ENSG00000041357	15	78832747	78841604	53	10	404403	0.65422	0.25648	PSMA4
ENSG00000215277	14	23654525	23742686	434	35	404403	0.6542	0.25649	C14orf164
ENSG00000082898	2	61704984	61765761	208	29	404403	0.65404	0.25654	XPO1
ENSG00000171403	17	39722096	39728310	14	3	404403	0.65396	0.25657	KRT9
ENSG00000168539	11	62676151	62689279	48	14	404403	0.65393	0.25658	CHRM1
ENSG00000183044	16	8768422	8878432	844	88	404403	0.6539	0.25659	ABAT
ENSG00000186862	10	102767440	102790890	81	23	404403	0.6538	0.25662	PDZD7
ENSG00000130764	1	3696784	3713068	92	17	404403	0.65378	0.25663	LRRC47
ENSG00000144868	3	132757235	133116636	1451	53	404403	0.65357	0.25669	TMEM108
ENSG00000123268	12	51157493	51214905	144	14	404403	0.65356	0.2567	ATF1
ENSG00000256087	19	52534632	52598991	313	24	404403	0.65325	0.2568	ZNF432
ENSG00000249034	5	140240341	140243224	19	8	404403	0.65286	0.25692	AC005609.1
ENSG00000215472	18	47008051	47017956	42	11	404403	0.6527	0.25697	RPL17-C18orf32
ENSG00000149809	11	64879317	64883856	17	6	404403	0.65247	0.25705	TM7SF2
ENSG00000205213	11	27387508	27494322	314	40	404403	0.65212	0.25716	LGR4
ENSG00000255713	17	56247017	56247940	5	2	404403	0.65202	0.25719	OR4D2
ENSG00000130876	19	33699570	33716756	47	18	404403	0.65202	0.25719	SLC7A10
ENSG00000180035	16	30389427	30411429	53	11	404403	0.65197	0.25721	ZNF48
ENSG00000250506	17	73996987	74002080	19	9	404403	0.65198	0.25721	CDK3
ENSG00000012822	12	54104903	54121529	57	13	404403	0.65192	0.25723	CALCOCO1
ENSG00000011260	17	49337889	49375297	151	21	404403	0.65178	0.25727	UTP18
ENSG00000163312	4	84328496	84377009	207	27	404403	0.65174	0.25729	HELQ
ENSG00000176974	17	18231187	18266856	157	19	404403	0.65173	0.25729	SHMT1
ENSG00000164144	4	153701089	153839615	456	30	404403	0.65146	0.25738	ARFIP1
ENSG00000165934	14	92588281	92630755	164	18	404403	0.65125	0.25744	CPSF2
ENSG00000065183	1	118472343	118509165	122	13	404403	0.65062	0.25765	WDR3
ENSG00000174236	12	27849428	27850566	3	2	404403	0.65019	0.25779	REP15
ENSG00000139168	12	42705880	42719920	41	10	404403	0.65006	0.25783	ZCRB1
ENSG00000140497	15	75136071	75165706	84	22	404403	0.64984	0.2579	SCAMP2
ENSG00000175166	3	184016497	184026842	34	13	404403	0.64966	0.25796	PSMD2
ENSG00000166833	11	19372271	20143144	2841	252	404403	0.6496	0.25798	NAV2
ENSG00000176273	10	95653730	95715819	135	11	404403	0.64946	0.25802	SLC35G1
ENSG00000114395	3	50388126	50395891	16	8	404403	0.64932	0.25807	CYB561D2
ENSG00000186174	11	118764584	118796317	91	26	404403	0.64908	0.25814	BCL9L
ENSG00000104824	19	39327028	39342987	49	13	404403	0.64906	0.25815	HNRNPL
ENSG00000197557	2	178477720	178483694	47	10	404403	0.64904	0.25816	TTC30A
ENSG00000242019	19	55235984	55248003	15	3	404403	0.64879	0.25824	KIR3DL3
ENSG00000128016	19	39897453	39900052	5	3	404403	0.64831	0.25839	ZFP36
ENSG00000170949	19	53569859	53606689	237	35	404403	0.64808	0.25847	ZNF160
ENSG00000205086	2	42162508	42181406	65	16	404403	0.64788	0.25853	C2orf91
ENSG00000105523	19	49104067	49118111	59	15	404403	0.64787	0.25853	FAM83E
ENSG00000123384	12	57522276	57607134	187	38	404403	0.64781	0.25855	LRP1
ENSG00000187527	3	192992579	193096632	542	34	404403	0.64714	0.25877	ATP13A5
ENSG00000197905	12	3068496	3149839	363	36	404403	0.64707	0.25879	TEAD4
ENSG00000125462	1	156374042	156400493	46	13	404403	0.64705	0.2588	C1orf61
ENSG00000160439	19	55550476	55582659	219	26	404403	0.64694	0.25884	RDH13
ENSG00000121989	2	148602086	148688393	252	24	404403	0.64683	0.25887	ACVR2A
ENSG00000175104	11	36508577	36531822	72	14	404403	0.64648	0.25898	TRAF6
ENSG00000072121	14	68194091	68283307	396	48	404403	0.64651	0.25898	ZFYVE26
ENSG00000005175	12	48057070	48099844	142	26	404403	0.64607	0.25912	RPAP3
ENSG00000186191	20	31667450	31699557	168	20	404403	0.64607	0.25912	BPIFB4
ENSG00000100593	14	77940740	77965210	97	18	404403	0.64602	0.25913	ISM2
ENSG00000140795	16	46740891	46824319	129	30	404403	0.64565	0.25925	MYLK3
ENSG00000173572	19	56403065	56443702	252	32	404403	0.64548	0.25931	NLRP13
ENSG00000267206	9	139638463	139642980	17	8	404403	0.64544	0.25932	LCN6
ENSG00000188452	2	182401403	182545392	604	42	404403	0.64539	0.25934	CERKL
ENSG00000184163	1	1177826	1182102	14	3	404403	0.64531	0.25936	FAM132A
ENSG00000204700	6	29141311	29142351	11	4	404403	0.64513	0.25942	OR2J2
ENSG00000111252	12	111843752	111889427	113	17	404403	0.645	0.25946	SH2B3
ENSG00000186364	1	145586115	145589439	9	5	404403	0.64474	0.25955	NUDT17
ENSG00000198252	14	53196898	53241716	144	21	404403	0.64465	0.25958	STYX
ENSG00000158769	1	160965001	160991138	109	14	404403	0.64458	0.2596	F11R
ENSG00000245317	5	179286013	179288283	12	4	404403	0.64431	0.25969	CTC-241N9.1
ENSG00000100483	14	50575350	50583318	41	8	404403	0.64409	0.25976	VCPKMT
ENSG00000010818	6	143072604	143266338	689	69	404403	0.64382	0.25985	HIVEP2
ENSG00000161572	17	34261522	34270703	48	6	404403	0.64359	0.25992	LYZL6
ENSG00000255374	12	11243886	11244912	2	1	404403	0.64348	0.25995	TAS2R43
ENSG00000139687	13	48877887	49056122	650	32	404403	0.64334	0.26	RB1
ENSG00000164266	5	147204131	147211349	31	8	404403	0.64331	0.26001	SPINK1
ENSG00000140931	16	66637777	66647795	42	12	404403	0.64333	0.26001	CMTM3
ENSG00000156049	9	80037995	80263223	1092	123	404403	0.64313	0.26007	GNA14
ENSG00000159164	1	149874870	149889434	22	6	404403	0.64309	0.26008	SV2A
ENSG00000167130	9	131843379	131852717	31	11	404403	0.64304	0.2601	DOLPP1
ENSG00000152726	10	47894023	47949412	1	1	404403	0.64305	0.2601	FAM21B
ENSG00000184220	3	99536678	99897447	1158	40	404403	0.64279	0.26018	CMSS1
ENSG00000198408	10	103544200	103578696	76	21	404403	0.64275	0.26019	MGEA5
ENSG00000116497	1	33282368	33324476	127	26	404403	0.6427	0.26021	S100PBP
ENSG00000123374	12	56360553	56366568	8	4	404403	0.64248	0.26028	CDK2
ENSG00000103023	16	58313901	58328951	106	9	404403	0.64186	0.26048	PRSS54
ENSG00000135269	7	115850547	115898837	232	19	404403	0.64154	0.26059	TES
ENSG00000142178	21	44834395	44847008	78	14	404403	0.64146	0.26061	SIK1
ENSG00000168350	14	100612756	100626500	52	12	404403	0.64136	0.26064	DEGS2
ENSG00000221962	3	152057484	152058779	3	1	404403	0.64112	0.26072	TMEM14E
ENSG00000112186	6	17393447	17558023	644	54	404403	0.64109	0.26073	CAP2
ENSG00000125995	20	34287194	34288906	6	3	404403	0.64095	0.26078	ROMO1
ENSG00000197601	11	13690217	13753893	195	30	404403	0.6408	0.26083	FAR1
ENSG00000090661	19	8271620	8327305	281	39	404403	0.64055	0.26091	CERS4
ENSG00000104059	15	29412457	29862927	1851	107	404403	0.64047	0.26093	FAM189A1
ENSG00000135776	1	229652329	229694442	129	21	404403	0.64043	0.26095	ABCB10
ENSG00000154162	5	21750782	22853731	4242	134	404403	0.64029	0.26099	CDH12
ENSG00000269891	10	98757795	99052413	1347	102	404403	0.64014	0.26104	ARHGAP19-SLIT1
ENSG00000188069	11	4790209	4791168	21	4	404403	0.63986	0.26113	OR51F1
ENSG00000253767	5	140772381	140892546	542	45	404403	0.6393	0.26131	PCDHGA8
ENSG00000130147	2	235860617	235964358	389	50	404403	0.63907	0.26139	SH3BP4
ENSG00000139926	14	51955818	52197445	988	94	404403	0.63891	0.26144	FRMD6
ENSG00000197734	14	78227173	78236085	53	14	404403	0.63856	0.26155	C14orf178
ENSG00000113657	5	146770374	146889619	237	47	404403	0.63851	0.26157	DPYSL3
ENSG00000156574	10	72192071	72207707	50	10	404403	0.63843	0.2616	NODAL
ENSG00000112818	6	46761127	46807515	214	29	404403	0.63835	0.26162	MEP1A
ENSG00000168062	11	64755415	64764517	33	15	404403	0.6383	0.26164	BATF2
ENSG00000164879	8	86285665	86361269	213	32	404403	0.63823	0.26166	CA3
ENSG00000177103	11	117298489	117688240	1961	154	404403	0.63817	0.26168	DSCAML1
ENSG00000170852	7	32907784	32933743	96	15	404403	0.63773	0.26183	KBTBD2
ENSG00000234829	9	21227242	21228221	7	2	404403	0.63746	0.26191	IFNA17
ENSG00000269415	3	59957215	59957583	4	2	404403	0.63745	0.26192	NPCDR1
ENSG00000197506	9	86890372	86955672	357	44	404403	0.63743	0.26192	SLC28A3
ENSG00000198670	6	160952515	161087407	442	41	404403	0.63732	0.26196	LPA
ENSG00000138829	5	127593601	127994878	1816	55	404403	0.63719	0.262	FBN2
ENSG00000235568	22	42776416	42828401	273	29	404403	0.63716	0.26201	NFAM1
ENSG00000021776	15	35147732	35262040	487	27	404403	0.63704	0.26205	AQR
ENSG00000087301	14	52897308	53019240	435	27	404403	0.63696	0.26208	TXNDC16
ENSG00000131389	3	14444076	14530857	258	35	404403	0.63689	0.2621	SLC6A6
ENSG00000140694	16	14529558	14726585	478	36	404403	0.63685	0.26211	PARN
ENSG00000204634	2	101624079	101869328	867	55	404403	0.63679	0.26213	TBC1D8
ENSG00000121774	1	32479430	32526451	77	45	404403	0.63648	0.26223	KHDRBS1
ENSG00000143452	1	150670536	150693364	99	10	404403	0.63642	0.26225	HORMAD1
ENSG00000169925	9	136895427	136933657	220	32	404403	0.63605	0.26237	BRD3
ENSG00000182836	5	41307056	41510730	704	49	404403	0.63546	0.26256	PLCXD3
ENSG00000153707	9	8314246	10612723	14129	530	404403	0.63548	0.26256	PTPRD
ENSG00000227057	6	33246885	33257304	57	17	404403	0.63467	0.26282	WDR46
ENSG00000103121	16	81009698	81053875	370	16	404403	0.6344	0.26291	CMC2
ENSG00000100439	14	23067146	23081265	61	13	404403	0.63437	0.26292	ABHD4
ENSG00000151353	2	667335	677439	37	8	404403	0.63417	0.26298	TMEM18
ENSG00000166006	12	75433857	75603648	577	40	404403	0.63406	0.26302	KCNC2
ENSG00000197372	19	23708433	23870022	787	30	404403	0.63407	0.26302	ZNF675
ENSG00000109956	11	134248398	134281812	200	24	404403	0.63389	0.26307	B3GAT1
ENSG00000230989	16	83841448	83853342	58	14	404403	0.63328	0.26328	HSBP1
ENSG00000100934	14	39501123	39578850	253	26	404403	0.6332	0.2633	SEC23A
ENSG00000115944	2	42560686	42652228	302	28	404403	0.63312	0.26333	COX7A2L
ENSG00000196693	10	43084555	43133992	220	30	404403	0.63313	0.26333	ZNF33B
ENSG00000197653	12	124247042	124420753	870	58	404403	0.63302	0.26336	DNAH10
ENSG00000105419	19	47906381	47922780	27	8	404403	0.63265	0.26348	MEIS3
ENSG00000105939	7	138728266	138794465	245	28	404403	0.63241	0.26356	ZC3HAV1
ENSG00000163217	2	69092613	69098649	16	4	404403	0.63203	0.26368	BMP10
ENSG00000186318	11	117156402	117186975	96	28	404403	0.63189	0.26373	BACE1
ENSG00000091073	7	76090993	76135312	99	12	404403	0.63186	0.26374	DTX2
ENSG00000120742	3	150259781	150321015	237	25	404403	0.63159	0.26383	SERP1
ENSG00000135249	7	105172532	105208124	146	21	404403	0.63131	0.26392	RINT1
ENSG00000163376	3	67048727	67061634	27	10	404403	0.63126	0.26393	KBTBD8
ENSG00000100225	22	32870663	32894818	112	13	404403	0.63118	0.26396	FBXO7
ENSG00000161133	22	20704868	20745048	61	14	404403	0.63099	0.26402	USP41
ENSG00000162493	1	13909960	13944452	142	30	404403	0.6307	0.26412	PDPN
ENSG00000170542	6	2887500	2903514	45	14	404403	0.63054	0.26417	SERPINB9
ENSG00000127580	16	734622	740444	15	4	404403	0.63018	0.26429	WDR24
ENSG00000005007	19	18942747	18979045	92	24	404403	0.63019	0.26429	UPF1
ENSG00000138587	15	56713742	56757335	178	30	404403	0.63005	0.26433	MNS1
ENSG00000115138	2	25383722	25391772	36	15	404403	0.62952	0.2645	POMC
ENSG00000143891	2	38893052	38968379	336	36	404403	0.62892	0.2647	GALM
ENSG00000077147	10	98277866	98347209	299	24	404403	0.62885	0.26472	TM9SF3
ENSG00000186212	4	77816082	77819002	8	3	404403	0.62883	0.26473	SOWAHB
ENSG00000159377	1	151372010	151374420	4	2	404403	0.62865	0.26479	PSMB4
ENSG00000145358	4	101107027	101111939	39	11	404403	0.62838	0.26488	DDIT4L
ENSG00000160194	21	44299754	44333414	214	22	404403	0.62813	0.26496	NDUFV3
ENSG00000258231	12	58937907	59206842	972	77	404403	0.62783	0.26506	RP11-362K2.2
ENSG00000012963	14	93673401	93695561	99	16	404403	0.62777	0.26508	UBR7
ENSG00000196782	4	140637907	141075338	1458	138	404403	0.6276	0.26513	MAML3
ENSG00000204566	10	23492745	23528745	92	22	404403	0.62749	0.26517	C10orf115
ENSG00000169926	15	31619058	31727868	380	43	404403	0.6274	0.2652	KLF13
ENSG00000268241	2	175200601	175202151	2	1	404403	0.62732	0.26522	AC018470.1
ENSG00000179776	16	66400533	66438686	175	34	404403	0.62724	0.26525	CDH5
ENSG00000025772	20	43570771	43589127	38	10	404403	0.62719	0.26527	TOMM34
ENSG00000196844	11	125646008	125648714	12	3	404403	0.62712	0.26529	PATE2
ENSG00000168175	14	55518349	55536910	51	13	404403	0.62712	0.26529	MAPK1IP1L
ENSG00000169688	16	56685811	56687116	18	5	404403	0.62711	0.2653	MT1B
ENSG00000127561	16	2039661	2044276	14	5	404403	0.62702	0.26532	SYNGR3
ENSG00000166426	15	78632666	78640572	39	13	404403	0.62694	0.26535	CRABP1
ENSG00000170315	17	16284112	16286059	3	1	404403	0.62678	0.2654	UBB
ENSG00000141200	17	51900239	51902573	22	9	404403	0.62657	0.26547	KIF2B
ENSG00000109163	4	68605046	68620078	68	11	404403	0.62651	0.26549	GNRHR
ENSG00000083093	16	23614488	23652631	133	12	404403	0.62631	0.26556	PALB2
ENSG00000126603	16	4364762	4389598	78	24	404403	0.62608	0.26563	GLIS2
ENSG00000113520	5	132009678	132018368	29	5	404403	0.62545	0.26584	IL4
ENSG00000198799	1	113615831	113674882	182	28	404403	0.62537	0.26586	LRIG2
ENSG00000260903	20	30555805	30591190	72	18	404403	0.62519	0.26592	XKR7
ENSG00000183172	22	42475695	42480288	12	6	404403	0.62521	0.26592	SMDT1
ENSG00000180891	17	55938604	56032684	334	50	404403	0.62509	0.26595	CUEDC1
ENSG00000185056	5	173400782	173433143	202	26	404403	0.62493	0.26601	C5orf47
ENSG00000186943	9	107331449	107332411	5	3	404403	0.62479	0.26605	OR13C8
ENSG00000144026	2	95813075	95831158	20	9	404403	0.62474	0.26607	ZNF514
ENSG00000251247	19	37341263	37403931	249	25	404403	0.62423	0.26624	ZNF345
ENSG00000010072	1	231472850	231490769	65	10	404403	0.6241	0.26628	SPRTN
ENSG00000141437	18	29339525	29340843	4	2	404403	0.62392	0.26634	SLC25A52
ENSG00000110975	12	33527173	33592754	308	26	404403	0.6239	0.26635	SYT10
ENSG00000174574	1	39456895	39471731	76	12	404403	0.6238	0.26638	AKIRIN1
ENSG00000177556	5	151121877	151152093	74	12	404403	0.62346	0.26649	ATOX1
ENSG00000196366	9	139377947	139380518	6	4	404403	0.62339	0.26651	C9orf163
ENSG00000197641	18	61254223	61271873	61	17	404403	0.62313	0.2666	SERPINB13
ENSG00000118245	2	217724181	217724787	1	1	404403	0.62307	0.26662	TNP1
ENSG00000148541	10	61005890	61122939	451	49	404403	0.62299	0.26664	FAM13C
ENSG00000149823	11	64856796	64879332	62	21	404403	0.62278	0.26671	VPS51
ENSG00000164251	5	76114758	76131140	62	12	404403	0.62267	0.26675	F2RL1
ENSG00000171045	8	143293441	143484601	1004	52	404403	0.62267	0.26675	TSNARE1
ENSG00000148841	10	106071894	106098162	88	20	404403	0.62262	0.26677	ITPRIP
ENSG00000100075	22	19163095	19166343	10	4	404403	0.62238	0.26684	SLC25A1
ENSG00000163618	3	62384022	62861054	2294	123	404403	0.62216	0.26692	CADPS
ENSG00000166321	10	74870217	74891586	78	7	404403	0.62212	0.26693	NUDT13
ENSG00000169570	5	118173017	118324240	601	51	404403	0.62192	0.267	DTWD2
ENSG00000226742	18	77724561	77730822	28	6	404403	0.62187	0.26701	HSBP1L1
ENSG00000176261	1	33065773	33116504	203	19	404403	0.62186	0.26702	ZBTB8OS
ENSG00000136935	9	127640646	127710771	225	30	404403	0.62182	0.26703	GOLGA1
ENSG00000167207	16	50727514	50766988	143	29	404403	0.6216	0.2671	NOD2
ENSG00000139318	12	89741009	89747048	32	7	404403	0.6215	0.26713	DUSP6
ENSG00000087206	5	176332006	176449634	503	18	404403	0.62143	0.26716	UIMC1
ENSG00000112293	6	24424793	24495433	747	48	404403	0.6212	0.26724	GPLD1
ENSG00000159337	15	42359207	42386752	169	14	404403	0.62117	0.26724	PLA2G4D
ENSG00000137962	1	94614544	94740624	375	44	404403	0.62087	0.26734	ARHGAP29
ENSG00000173588	12	94700225	94853764	433	39	404403	0.6207	0.2674	CCDC41
ENSG00000035928	4	39289076	39367995	174	17	404403	0.62065	0.26741	RFC1
ENSG00000116882	1	119911402	119936753	125	17	404403	0.62053	0.26745	HAO2
ENSG00000129473	14	23767999	23780968	32	14	404403	0.62054	0.26745	BCL2L2
ENSG00000173258	9	114287439	114340124	250	46	404403	0.62042	0.26749	ZNF483
ENSG00000228120	21	44579176	44582387	12	4	404403	0.62035	0.26751	AP001631.10
ENSG00000168746	20	43080624	43093984	34	9	404403	0.62012	0.26759	C20orf62
ENSG00000132341	12	131356424	131362223	27	7	404403	0.62	0.26763	RAN
ENSG00000065548	2	187350883	187374090	65	12	404403	0.61994	0.26765	ZC3H15
ENSG00000116752	1	115110178	115124260	55	20	404403	0.61992	0.26766	BCAS2
ENSG00000164047	3	48264837	48266981	3	2	404403	0.61984	0.26768	CAMP
ENSG00000106327	7	100218039	100240402	68	15	404403	0.61971	0.26772	TFR2
ENSG00000121904	1	33979609	34631443	2349	182	404403	0.61938	0.26783	CSMD2
ENSG00000257594	12	89913185	89920039	23	6	404403	0.61926	0.26787	GALNT4
ENSG00000259075	12	89913185	89920039	23	6	404403	0.61926	0.26787	POC1B-GALNT4
ENSG00000171282	17	79373540	79433357	207	43	404403	0.61916	0.26791	RP11-1055B8.7
ENSG00000140749	16	21652609	21663981	19	9	404403	0.61891	0.26799	IGSF6
ENSG00000145217	4	972861	987228	63	23	404403	0.61881	0.26802	SLC26A1
ENSG00000113966	3	97483365	97519953	118	19	404403	0.61873	0.26805	ARL6
ENSG00000105877	7	21582833	21941457	2545	149	404403	0.61872	0.26805	DNAH11
ENSG00000114503	3	196662273	196669468	43	11	404403	0.61854	0.26811	NCBP2
ENSG00000158869	1	161185024	161190489	27	12	404403	0.61839	0.26816	FCER1G
ENSG00000130707	9	133320316	133376661	221	43	404403	0.61832	0.26818	ASS1
ENSG00000182264	19	49244109	49250166	31	3	404403	0.6181	0.26825	IZUMO1
ENSG00000197498	6	111303218	111349466	339	15	404403	0.61809	0.26826	RPF2
ENSG00000078747	20	32951041	33099198	322	16	404403	0.61778	0.26836	ITCH
ENSG00000242515	2	234545100	234681951	676	40	404403	0.61768	0.26839	UGT1A10
ENSG00000169379	3	93698983	93774512	163	48	404403	0.61754	0.26844	ARL13B
ENSG00000100348	22	36863083	36878077	96	15	404403	0.61736	0.2685	TXN2
ENSG00000251139	4	185734773	185742443	30	13	404403	0.61728	0.26852	RP11-701P16.2
ENSG00000152256	2	173420101	173489823	311	22	404403	0.61723	0.26854	PDK1
ENSG00000081059	5	133450402	133487556	152	20	404403	0.61719	0.26855	TCF7
ENSG00000222046	1	32674695	32681797	26	15	404403	0.61685	0.26867	DCDC2B
ENSG00000129170	11	19203578	19232120	124	28	404403	0.61679	0.26869	CSRP3
ENSG00000165553	14	77731826	77737655	19	10	404403	0.61663	0.26874	NGB
ENSG00000188340	1	158746472	158747425	4	2	404403	0.61631	0.26885	OR6N2
ENSG00000172466	18	32912176	32925446	38	9	404403	0.61613	0.2689	ZNF24
ENSG00000120942	1	11333263	11356106	43	6	404403	0.61593	0.26897	UBIAD1
ENSG00000121903	1	33938246	33962107	76	10	404403	0.61575	0.26903	ZSCAN20
ENSG00000197043	5	150480273	150537443	299	51	404403	0.61573	0.26904	ANXA6
ENSG00000261949	19	49927006	49932075	9	5	404403	0.61564	0.26907	GFY
ENSG00000047188	5	112849380	112930982	477	25	404403	0.61545	0.26913	YTHDC2
ENSG00000115738	2	8818975	8824583	17	6	404403	0.6151	0.26925	ID2
ENSG00000131115	19	44711700	44741421	108	21	404403	0.61482	0.26934	ZNF227
ENSG00000151413	14	31959162	32330430	1653	35	404403	0.61471	0.26937	NUBPL
ENSG00000181371	11	56257825	56258871	4	2	404403	0.6147	0.26938	OR5M8
ENSG00000106038	7	27282164	27290112	19	8	404403	0.61466	0.26939	EVX1
ENSG00000111432	12	130647004	130650285	10	4	404403	0.61454	0.26943	FZD10
ENSG00000128805	10	49654077	49864310	1019	77	404403	0.61443	0.26947	ARHGAP22
ENSG00000148965	11	18252896	18258440	20	6	404403	0.61432	0.2695	SAA4
ENSG00000104381	8	75233365	75401107	552	40	404403	0.61427	0.26952	GDAP1
ENSG00000239282	22	30681106	30685616	8	4	404403	0.61417	0.26955	GATSL3
ENSG00000172867	12	53038342	53045948	28	13	404403	0.61405	0.26959	KRT2
ENSG00000020577	14	55033815	55260033	764	117	404403	0.61378	0.26968	SAMD4A
ENSG00000104827	19	49526126	49527590	13	2	404403	0.61378	0.26968	CGB
ENSG00000171873	20	4201329	4229721	139	28	404403	0.61344	0.26979	ADRA1D
ENSG00000150656	18	72201675	72254448	201	45	404403	0.61338	0.26981	CNDP1
ENSG00000177191	19	41931264	41934635	13	5	404403	0.61329	0.26984	B3GNT8
ENSG00000204397	11	104912053	104972158	286	20	404403	0.61326	0.26985	CARD16
ENSG00000103657	15	63900817	64126141	856	32	404403	0.613	0.26994	HERC1
ENSG00000161911	6	41117080	41122075	16	4	404403	0.61281	0.27	TREML1
ENSG00000049192	5	64444563	64777747	1060	46	404403	0.61245	0.27012	ADAMTS6
ENSG00000179168	19	38874905	38878722	20	8	404403	0.61215	0.27022	GGN
ENSG00000168703	20	43752066	43753106	5	2	404403	0.61188	0.27031	WFDC12
ENSG00000253953	5	140767452	140892546	560	46	404403	0.61165	0.27038	PCDHGB4
ENSG00000176495	11	59131885	59132921	2	1	404403	0.61163	0.27039	OR5AN1
ENSG00000145916	5	177557997	177577566	92	16	404403	0.61158	0.27041	RMND5B
ENSG00000150244	11	55029658	55038595	42	7	404403	0.61135	0.27048	TRIM48
ENSG00000156282	21	31538241	31538971	3	2	404403	0.61137	0.27048	CLDN17
ENSG00000146147	6	53794780	54131078	1101	62	404403	0.61125	0.27052	MLIP
ENSG00000167183	17	46029333	46035244	30	9	404403	0.611	0.2706	PRR15L
ENSG00000152484	13	27640293	27746033	447	38	404403	0.61097	0.27061	USP12
ENSG00000140406	15	81293295	81296342	4	2	404403	0.61098	0.27061	MESDC1
ENSG00000206077	5	710475	767067	31	3	404403	0.61092	0.27063	ZDHHC11B
ENSG00000173846	1	45265897	45271662	23	8	404403	0.61061	0.27073	PLK3
ENSG00000184014	11	9160372	9286937	510	34	404403	0.61057	0.27074	DENND5A
ENSG00000143867	2	19551246	19558414	20	9	404403	0.61051	0.27076	OSR1
ENSG00000166922	15	32933877	32989299	225	57	404403	0.61053	0.27076	SCG5
ENSG00000250565	2	46717889	46769696	262	32	404403	0.61049	0.27077	ATP6V1E2
ENSG00000173156	11	66824289	66839484	44	9	404403	0.61023	0.27085	RHOD
ENSG00000165406	10	45950035	46090354	632	17	404403	0.61022	0.27086	2008-03-01
ENSG00000272896	9	139685831	139695047	44	9	404403	0.61009	0.2709	RP11-216L13.17
ENSG00000007237	17	9813926	10101868	1367	163	404403	0.60987	0.27097	GAS7
ENSG00000268964	19	53547991	53554329	26	6	404403	0.60956	0.27108	ERVV-2
ENSG00000183023	2	40324410	40838193	2657	147	404403	0.60944	0.27112	SLC8A1
ENSG00000109066	17	72772622	72835918	200	23	404403	0.60941	0.27113	TMEM104
ENSG00000185177	7	57187321	57207571	85	7	404403	0.60934	0.27115	ZNF479
ENSG00000103021	16	58265061	58317740	295	25	404403	0.60854	0.27141	CCDC113
ENSG00000145996	6	20534688	21232635	3152	107	404403	0.60848	0.27143	CDKAL1
ENSG00000189159	17	73131343	73164376	113	22	404403	0.60825	0.27151	HN1
ENSG00000186806	19	51834790	51845378	33	8	404403	0.60814	0.27155	VSIG10L
ENSG00000131845	19	57862675	57871266	38	14	404403	0.60813	0.27155	ZNF304
ENSG00000136274	7	45120037	45128513	35	8	404403	0.60796	0.27161	NACAD
ENSG00000196876	12	51984050	52206648	625	43	404403	0.60793	0.27162	SCN8A
ENSG00000182103	11	82443053	82444906	9	3	404403	0.60785	0.27164	FAM181B
ENSG00000221933	7	143771275	143772288	4	2	404403	0.60753	0.27175	OR2A25
ENSG00000189403	13	31032884	31191734	479	74	404403	0.60731	0.27182	HMGB1
ENSG00000129993	16	88941266	89043612	709	55	404403	0.6073	0.27183	CBFA2T3
ENSG00000138246	3	132136370	132257876	343	27	404403	0.60726	0.27184	DNAJC13
ENSG00000163131	1	150702672	150738433	114	17	404403	0.60713	0.27188	CTSS
ENSG00000176209	8	42396298	42409603	57	8	404403	0.60693	0.27195	SMIM19
ENSG00000204130	10	70100864	70167051	255	19	404403	0.6063	0.27216	RUFY2
ENSG00000144834	3	111717511	111732734	115	28	404403	0.60567	0.27237	TAGLN3
ENSG00000001084	6	53362139	53481768	494	64	404403	0.6053	0.27249	GCLC
ENSG00000213953	2	187361840	187365393	14	5	404403	0.60515	0.27254	AC018867.1
ENSG00000151812	14	58030640	58448912	2348	102	404403	0.60509	0.27256	SLC35F4
ENSG00000181458	3	100211463	100296288	409	30	404403	0.60493	0.27261	TMEM45A
ENSG00000112343	6	25963030	25987384	115	38	404403	0.60464	0.27271	TRIM38
ENSG00000011143	17	56282803	56296966	34	13	404403	0.60431	0.27282	MKS1
ENSG00000197782	19	40575059	40596845	143	18	404403	0.60423	0.27285	ZNF780A
ENSG00000181904	5	134181370	134195427	33	14	404403	0.60419	0.27286	C5orf24
ENSG00000177575	12	7623409	7656489	99	23	404403	0.60416	0.27287	CD163
ENSG00000171863	2	3622795	3628509	30	7	404403	0.60412	0.27288	RPS7
ENSG00000170604	19	46386866	46389376	5	3	404403	0.60379	0.27299	IRF2BP1
ENSG00000241360	22	38054734	38062941	33	7	404403	0.60381	0.27299	PDXP
ENSG00000178502	17	40009797	40021684	55	10	404403	0.60346	0.2731	KLHL11
ENSG00000173991	17	37820440	37822808	12	6	404403	0.60342	0.27311	TCAP
ENSG00000182685	16	2259254	2261951	17	6	404403	0.6033	0.27315	BRICD5
ENSG00000100417	22	41972898	41985894	42	8	404403	0.60281	0.27332	PMM1
ENSG00000106524	7	16639401	16685442	220	28	404403	0.60274	0.27334	ANKMY2
ENSG00000196224	11	1628795	1629693	9	5	404403	0.60268	0.27336	KRTAP5-3
ENSG00000145354	4	103790135	103810399	104	12	404403	0.60262	0.27338	CISD2
ENSG00000064601	20	44518783	44527459	31	8	404403	0.60252	0.27341	CTSA
ENSG00000142615	1	15783223	15798586	77	12	404403	0.60239	0.27346	CELA2A
ENSG00000183684	17	79845713	79849462	2	1	404403	0.602	0.27359	ALYREF
ENSG00000163873	1	37261128	37499730	656	73	404403	0.6018	0.27365	GRIK3
ENSG00000158553	6	27253682	27279949	173	41	404403	0.60178	0.27366	POM121L2
ENSG00000230510	19	46984053	47104457	622	70	404403	0.60157	0.27373	PPP5D1
ENSG00000124614	6	34385231	34393902	49	16	404403	0.6014	0.27379	RPS10
ENSG00000197604	10	72194585	72196314	6	2	404403	0.60139	0.27379	AC022532.1
ENSG00000139514	13	30083547	30169825	382	35	404403	0.60139	0.27379	SLC7A1
ENSG00000146802	7	112402437	112430647	70	15	404403	0.6012	0.27385	TMEM168
ENSG00000106537	7	16793160	16824161	169	24	404403	0.60096	0.27393	TSPAN13
ENSG00000267882	20	45947246	45949467	5	2	404403	0.6008	0.27399	AL031666.2
ENSG00000127328	12	70132461	70216984	335	27	404403	0.60017	0.2742	RAB3IP
ENSG00000168496	11	61560109	61564716	7	4	404403	0.59995	0.27427	FEN1
ENSG00000157869	4	13362978	13485989	550	18	404403	0.59983	0.27431	RAB28
ENSG00000257726	12	115800817	115802550	8	5	404403	0.59984	0.27431	RP11-116D17.1
ENSG00000159128	21	34775202	34851655	368	28	404403	0.59979	0.27432	IFNGR2
ENSG00000125733	19	6737936	6751537	35	10	404403	0.59976	0.27433	TRIP10
ENSG00000204394	6	31745295	31763730	58	25	404403	0.59959	0.27439	VARS
ENSG00000197919	9	21440440	21441315	7	4	404403	0.59955	0.2744	IFNA1
ENSG00000163913	3	129158968	129239198	388	24	404403	0.59941	0.27445	IFT122
ENSG00000058063	3	182511288	182639423	399	21	404403	0.59914	0.27454	ATP11B
ENSG00000010256	3	48636435	48648409	27	14	404403	0.59905	0.27457	UQCRC1
ENSG00000204576	6	30524663	30531500	36	16	404403	0.59904	0.27457	PRR3
ENSG00000138798	4	110834040	110933422	341	29	404403	0.59877	0.27466	EGF
ENSG00000095139	11	118443105	118473748	76	8	404403	0.59873	0.27468	ARCN1
ENSG00000253537	5	140762467	140892546	588	42	404403	0.59862	0.27471	PCDHGA7
ENSG00000156042	10	75013517	75118617	465	10	404403	0.59845	0.27477	TTC18
ENSG00000167566	12	50184929	50222533	164	19	404403	0.59843	0.27478	NCKAP5L
ENSG00000164037	4	103806205	103940896	568	20	404403	0.59826	0.27483	SLC9B1
ENSG00000164051	3	48473574	48481866	22	7	404403	0.59812	0.27488	CCDC51
ENSG00000119718	14	75469614	75476292	22	7	404403	0.59812	0.27488	EIF2B2
ENSG00000139133	12	34175216	34182629	41	10	404403	0.59773	0.27501	ALG10
ENSG00000172828	16	66995140	67009051	47	17	404403	0.59772	0.27502	CES3
ENSG00000164764	8	73976775	74036323	253	24	404403	0.5976	0.27505	SBSPON
ENSG00000139574	12	53900474	53901422	2	1	404403	0.59762	0.27505	NPFF
ENSG00000143067	1	120162045	120190396	96	16	404403	0.59723	0.27518	ZNF697
ENSG00000188996	6	655939	656963	4	2	404403	0.59704	0.27524	HUS1B
ENSG00000122882	10	74889913	74928813	158	7	404403	0.59636	0.27547	ECD
ENSG00000204882	8	142366600	142377367	63	15	404403	0.59626	0.2755	GPR20
ENSG00000198131	19	58739960	58788815	278	26	404403	0.59621	0.27552	ZNF544
ENSG00000136155	13	78109809	78219398	364	32	404403	0.59608	0.27556	SCEL
ENSG00000160712	1	154377669	154441926	229	26	404403	0.59602	0.27558	IL6R
ENSG00000134138	15	37181406	37393504	583	80	404403	0.59598	0.2756	MEIS2
ENSG00000144741	3	66119285	66438540	989	57	404403	0.59587	0.27563	SLC25A26
ENSG00000073150	22	50609160	50618723	47	21	404403	0.59587	0.27563	PANX2
ENSG00000134201	1	110254864	110318050	202	34	404403	0.59583	0.27564	GSTM5
ENSG00000149654	20	44802372	44937137	392	50	404403	0.59583	0.27564	CDH22
ENSG00000117148	1	18081808	18153558	246	27	404403	0.59543	0.27578	ACTL8
ENSG00000115561	2	86730554	86948245	633	40	404403	0.59534	0.27581	CHMP3
ENSG00000079156	2	179059208	179264160	834	58	404403	0.59501	0.27592	OSBPL6
ENSG00000204188	6	33551515	33556803	32	13	404403	0.59457	0.27606	GGNBP1
ENSG00000172752	3	130064359	130203688	658	40	404403	0.59453	0.27608	COL6A5
ENSG00000112592	6	170863390	170881958	52	6	404403	0.59453	0.27608	TBP
ENSG00000148337	9	130928343	130966662	106	12	404403	0.59447	0.2761	CIZ1
ENSG00000155026	7	5965181	6010314	6	4	404403	0.59426	0.27617	RSPH10B
ENSG00000125611	2	113341817	113346852	18	7	404403	0.59393	0.27628	CHCHD5
ENSG00000173088	10	97667360	97698480	164	32	404403	0.59364	0.27638	C10orf131
ENSG00000119537	18	60994959	61034743	105	15	404403	0.59361	0.27639	KDSR
ENSG00000123500	6	116440086	116479910	217	23	404403	0.5935	0.27642	COL10A1
ENSG00000100170	22	32439019	32509016	304	21	404403	0.59327	0.2765	SLC5A1
ENSG00000065833	6	83920108	84140797	802	27	404403	0.59241	0.27679	ME1
ENSG00000162885	1	235613238	235667781	186	20	404403	0.59231	0.27682	B3GALNT2
ENSG00000163687	3	58177984	58200424	116	20	404403	0.59223	0.27685	DNASE1L3
ENSG00000196660	1	219858769	220131989	1340	56	404403	0.5922	0.27686	SLC30A10
ENSG00000126602	16	3701640	3767598	309	41	404403	0.59217	0.27687	TRAP1
ENSG00000143641	1	230193536	230417870	1165	89	404403	0.59203	0.27692	GALNT2
ENSG00000115353	2	75273590	75426826	533	58	404403	0.59178	0.277	TACR1
ENSG00000134028	8	24241798	24263526	50	15	404403	0.5917	0.27703	ADAMDEC1
ENSG00000113262	5	178405328	178423207	129	19	404403	0.59161	0.27706	GRM6
ENSG00000182931	20	44313292	44333658	91	12	404403	0.59126	0.27717	WFDC10B
ENSG00000079215	5	36606457	36688436	285	54	404403	0.59109	0.27723	SLC1A3
ENSG00000206579	8	56014949	56454613	2079	111	404403	0.59104	0.27725	XKR4
ENSG00000111817	6	116575336	116762424	774	54	404403	0.59094	0.27728	DSE
ENSG00000170634	2	54197975	54532437	1506	67	404403	0.59091	0.27729	ACYP2
ENSG00000164506	6	147525561	147706866	465	31	404403	0.59079	0.27733	STXBP5
ENSG00000111203	12	2921788	2968957	124	9	404403	0.5906	0.27739	ITFG2
ENSG00000165953	14	94953611	94984181	188	38	404403	0.59	0.27759	SERPINA12
ENSG00000165671	5	176560026	176727216	526	22	404403	0.58999	0.2776	NSD1
ENSG00000177707	3	110788918	110994410	733	64	404403	0.58991	0.27763	PVRL3
ENSG00000128944	15	40674922	40686447	43	8	404403	0.58964	0.27772	KNSTRN
ENSG00000158435	2	101869264	101886778	37	12	404403	0.58961	0.27773	CNOT11
ENSG00000180116	12	40019969	40302102	978	33	404403	0.58959	0.27773	C12orf40
ENSG00000273274	1	32930670	32962287	44	14	404403	0.58946	0.27777	ZBTB8B
ENSG00000103502	16	29869678	29875057	8	5	404403	0.5888	0.278	CDIPT
ENSG00000165140	9	97365415	97402531	218	31	404403	0.58875	0.27801	FBP1
ENSG00000071127	4	10075963	10118573	276	25	404403	0.5887	0.27803	WDR1
ENSG00000071082	2	101618177	101640494	81	13	404403	0.58842	0.27813	RPL31
ENSG00000232196	16	3421053	3422283	9	3	404403	0.58833	0.27816	MTRNR2L4
ENSG00000186166	11	118868852	118886501	73	12	404403	0.58822	0.27819	CCDC84
ENSG00000117697	1	212899495	212965124	398	20	404403	0.58767	0.27838	NSL1
ENSG00000130751	19	47523077	47549033	59	18	404403	0.58733	0.27849	NPAS1
ENSG00000181786	19	8807751	8809172	5	2	404403	0.58699	0.2786	ACTL9
ENSG00000156265	21	30449792	30548210	445	27	404403	0.58652	0.27876	MAP3K7CL
ENSG00000154124	5	14664773	14699820	73	13	404403	0.58632	0.27883	FAM105B
ENSG00000188725	5	60453536	60458301	10	6	404403	0.58617	0.27888	SMIM15
ENSG00000205143	9	34621376	34628104	19	8	404403	0.58604	0.27892	ARID3C
ENSG00000104356	8	99129525	99172062	217	20	404403	0.58602	0.27893	POP1
ENSG00000178623	2	241544848	241570676	126	36	404403	0.58595	0.27896	GPR35
ENSG00000102466	13	102372134	103054124	2759	153	404403	0.58572	0.27903	FGF14
ENSG00000162896	1	207101863	207119811	68	17	404403	0.5857	0.27904	PIGR
ENSG00000186088	7	76940068	77045717	420	32	404403	0.58557	0.27908	GSAP
ENSG00000068097	17	58120555	58156292	64	9	404403	0.58558	0.27908	HEATR6
ENSG00000168938	5	122358945	122372436	64	20	404403	0.58547	0.27912	PPIC
ENSG00000096088	6	41704449	41721847	74	24	404403	0.58544	0.27913	PGC
ENSG00000259066	14	93651318	93684932	123	24	404403	0.58526	0.27919	RP11-371E8.4
ENSG00000118473	1	66999066	67213982	959	30	404403	0.58518	0.27921	SGIP1
ENSG00000134146	15	35509546	35838394	1065	44	404403	0.5848	0.27934	DPH6
ENSG00000196268	19	21579921	21610375	168	17	404403	0.58474	0.27936	ZNF493
ENSG00000197608	19	52567719	52599018	150	16	404403	0.5847	0.27937	ZNF841
ENSG00000111602	12	56810903	56843187	164	19	404403	0.58451	0.27944	TIMELESS
ENSG00000107104	9	470291	746105	2099	65	404403	0.58444	0.27946	KANK1
ENSG00000180660	13	36047926	36050832	3	2	404403	0.58444	0.27946	MAB21L1
ENSG00000140365	15	75628232	75634268	29	11	404403	0.58424	0.27953	COMMD4
ENSG00000221821	6	42858005	42858554	2	1	404403	0.58414	0.27956	C6orf226
ENSG00000105976	7	116312444	116438440	322	53	404403	0.58353	0.27977	MET
ENSG00000182983	3	42947223	42960825	47	12	404403	0.58336	0.27983	ZNF662
ENSG00000164253	5	76721795	76916436	1008	39	404403	0.58305	0.27993	WDR41
ENSG00000144021	2	96931870	96939087	10	5	404403	0.58291	0.27998	CIAO1
ENSG00000151151	10	59951278	60027694	402	14	404403	0.5829	0.27998	IPMK
ENSG00000139187	12	9102640	9163356	243	21	404403	0.58284	0.28	KLRG1
ENSG00000173456	11	119205237	119208023	8	3	404403	0.58251	0.28011	RNF26
ENSG00000197747	1	151955391	151966866	28	8	404403	0.58219	0.28022	S100A10
ENSG00000163239	1	154474695	154520623	219	15	404403	0.58219	0.28022	TDRD10
ENSG00000184350	11	3248928	3253616	29	11	404403	0.58207	0.28026	MRGPRE
ENSG00000156928	7	23338358	23351348	57	14	404403	0.58205	0.28027	MALSU1
ENSG00000158125	2	31557187	31637581	381	52	404403	0.58201	0.28028	XDH
ENSG00000114573	3	113465866	113530903	132	9	404403	0.582	0.28028	ATP6V1A
ENSG00000105948	7	138818490	138876732	168	10	404403	0.58196	0.2803	TTC26
ENSG00000188487	11	15133970	15268754	592	65	404403	0.58187	0.28033	INSC
ENSG00000101365	20	2639041	2644865	20	6	404403	0.58183	0.28034	IDH3B
ENSG00000023902	1	150121373	150136916	52	10	404403	0.58167	0.28039	PLEKHO1
ENSG00000118518	6	127587755	127609712	61	12	404403	0.58133	0.28051	RNF146
ENSG00000106400	7	100860949	100867471	26	7	404403	0.58128	0.28052	ZNHIT1
ENSG00000205186	8	82370576	82373814	12	6	404403	0.58128	0.28052	FABP9
ENSG00000143319	1	156691683	156698591	18	9	404403	0.58125	0.28054	ISG20L2
ENSG00000187608	1	948803	949920	10	4	404403	0.58121	0.28055	ISG15
ENSG00000109787	4	38665817	38702663	124	29	404403	0.58048	0.2808	KLF3
ENSG00000112697	6	75962640	75994684	108	17	404403	0.58035	0.28084	TMEM30A
ENSG00000137880	15	41056218	41059906	4	2	404403	0.58024	0.28088	GCHFR
ENSG00000106397	7	100849258	100861701	42	16	404403	0.5802	0.28089	PLOD3
ENSG00000102879	16	30194148	30200397	11	6	404403	0.58012	0.28092	CORO1A
ENSG00000166171	10	103330317	103369425	109	17	404403	0.58005	0.28094	DPCD
ENSG00000126216	13	113139325	113242481	330	23	404403	0.58005	0.28094	TUBGCP3
ENSG00000163009	2	10281509	10351851	361	40	404403	0.57989	0.28099	C2orf48
ENSG00000251349	9	103204553	103339918	517	29	404403	0.5799	0.28099	MSANTD3-TMEFF1
ENSG00000241697	9	103204560	103339918	517	29	404403	0.5799	0.28099	TMEFF1
ENSG00000177234	10	122357721	122359629	11	5	404403	0.5796	0.28109	C10orf85
ENSG00000253309	13	51909909	51938871	92	14	404403	0.57943	0.28115	SERPINE3
ENSG00000116005	2	70484518	70508323	70	8	404403	0.57935	0.28118	PCYOX1
ENSG00000177673	2	232457575	232458994	7	4	404403	0.57919	0.28123	C2orf57
ENSG00000139428	12	109991542	110011679	115	19	404403	0.57897	0.28131	MMAB
ENSG00000204315	6	32096484	32098068	7	4	404403	0.57889	0.28133	FKBPL
ENSG00000176194	18	12254318	12277594	103	23	404403	0.5787	0.28139	CIDEA
ENSG00000197629	11	58975983	58980424	18	11	404403	0.57864	0.28142	MPEG1
ENSG00000244414	1	196788887	196801319	13	4	404403	0.57847	0.28147	CFHR1
ENSG00000169976	6	144416018	144416754	3	2	404403	0.57846	0.28148	SF3B5
ENSG00000139656	13	44717679	44735393	56	13	404403	0.57816	0.28158	SMIM2
ENSG00000178726	20	23026270	23030378	16	9	404403	0.57816	0.28158	THBD
ENSG00000136490	17	61773262	61778532	11	5	404403	0.57814	0.28159	LIMD2
ENSG00000117899	15	81239667	81282219	129	10	404403	0.5781	0.2816	MESDC2
ENSG00000063169	19	48111453	48206533	452	34	404403	0.57807	0.28161	GLTSCR1
ENSG00000073712	14	53323986	53419153	368	28	404403	0.57785	0.28168	FERMT2
ENSG00000166436	11	8633584	8693413	199	27	404403	0.5773	0.28187	TRIM66
ENSG00000114745	3	39138150	39149854	53	17	404403	0.57713	0.28193	GORASP1
ENSG00000167771	11	63678693	63684316	14	4	404403	0.57713	0.28193	RCOR2
ENSG00000204977	13	50570024	50594617	86	15	404403	0.57708	0.28194	TRIM13
ENSG00000140398	15	75639296	75647592	17	9	404403	0.5771	0.28194	NEIL1
ENSG00000205208	4	159587831	159593407	9	6	404403	0.57698	0.28198	C4orf46
ENSG00000149633	20	36838890	36889174	191	28	404403	0.57698	0.28198	KIAA1755
ENSG00000213132	3	187896331	187898598	13	4	404403	0.57665	0.28209	AC022498.1
ENSG00000146425	6	159057506	159065771	34	12	404403	0.57661	0.2821	DYNLT1
ENSG00000180872	6	50011288	50016364	26	9	404403	0.57639	0.28217	DEFB112
ENSG00000180483	20	29964967	29978406	52	12	404403	0.57641	0.28217	DEFB119
ENSG00000100485	14	50583847	50698276	519	26	404403	0.57626	0.28222	SOS2
ENSG00000166128	15	63481668	63559981	259	28	404403	0.57624	0.28223	RAB8B
ENSG00000012983	14	50885219	51027844	374	35	404403	0.5759	0.28234	MAP4K5
ENSG00000132437	7	50526134	50633154	713	35	404403	0.57583	0.28237	DDC
ENSG00000059804	12	8071826	8088871	44	10	404403	0.57563	0.28243	SLC2A3
ENSG00000121542	3	122920774	122992977	327	8	404403	0.57557	0.28245	SEC22A
ENSG00000150995	3	4535032	4889524	1571	167	404403	0.57542	0.2825	ITPR1
ENSG00000269042	11	108130255	108136480	15	6	404403	0.57538	0.28252	AP001925.1
ENSG00000182177	2	237102095	237173052	410	27	404403	0.57524	0.28256	ASB18
ENSG00000140280	15	52015208	52043782	142	20	404403	0.57523	0.28257	LYSMD2
ENSG00000167600	19	41698954	41713444	52	14	404403	0.57516	0.28259	CYP2S1
ENSG00000165471	10	54525140	54531460	36	9	404403	0.57466	0.28276	MBL2
ENSG00000095321	9	131857089	131873468	83	11	404403	0.57454	0.2828	CRAT
ENSG00000168827	3	158362067	158410364	221	13	404403	0.57447	0.28283	GFM1
ENSG00000139352	12	103351464	103354294	9	4	404403	0.57446	0.28283	ASCL1
ENSG00000078687	17	76000249	76104916	355	36	404403	0.57431	0.28288	TNRC6C
ENSG00000181444	7	149461271	149470568	38	10	404403	0.57398	0.28299	ZNF467
ENSG00000154511	1	93307724	93427057	362	19	404403	0.57378	0.28306	FAM69A
ENSG00000178172	5	147582357	147594700	73	7	404403	0.5737	0.28309	SPINK6
ENSG00000167862	17	73008765	73017356	45	9	404403	0.57329	0.28322	ICT1
ENSG00000074771	6	155716504	155777037	292	66	404403	0.57317	0.28326	NOX3
ENSG00000167011	7	100813774	100823557	55	11	404403	0.57299	0.28333	NAT16
ENSG00000121940	1	109472130	109506111	176	33	404403	0.57294	0.28334	CLCC1
ENSG00000269197	8	70850403	70850635	1	1	404403	0.5728	0.28339	AC090574.1
ENSG00000112511	6	33378176	33384230	20	9	404403	0.5727	0.28342	PHF1
ENSG00000173068	9	16409501	16870841	2033	110	404403	0.57254	0.28348	BNC2
ENSG00000136267	7	14184674	15014402	3853	178	404403	0.57233	0.28355	DGKB
ENSG00000204869	19	46543006	46580376	142	18	404403	0.57195	0.28368	IGFL4
ENSG00000164221	5	114602885	114632528	80	17	404403	0.57151	0.28383	CCDC112
ENSG00000124092	20	56071035	56100708	139	34	404403	0.57126	0.28391	CTCFL
ENSG00000160321	19	22115760	22193751	386	17	404403	0.57114	0.28395	ZNF208
ENSG00000196284	6	44777054	45345690	2700	38	404403	0.57108	0.28397	SUPT3H
ENSG00000174720	4	113558120	113578748	68	18	404403	0.57104	0.28399	LARP7
ENSG00000141568	17	80477589	80602538	666	57	404403	0.57094	0.28402	FOXK2
ENSG00000197912	16	89557325	89624176	315	19	404403	0.57072	0.28409	SPG7
ENSG00000173431	14	21525981	21526614	2	1	404403	0.57056	0.28415	RNASE8
ENSG00000249884	2	86732791	86948245	627	38	404403	0.57054	0.28416	RNF103-CHMP3
ENSG00000212719	17	21428051	21477722	93	6	404403	0.57026	0.28425	C17orf51
ENSG00000166086	11	133938820	134021896	397	25	404403	0.5702	0.28427	JAM3
ENSG00000268898	2	40488147	40490117	13	5	404403	0.57018	0.28428	AC007377.1
ENSG00000100603	14	78183942	78227550	241	28	404403	0.57017	0.28428	SNW1
ENSG00000062282	11	75470557	75512579	102	22	404403	0.56989	0.28437	DGAT2
ENSG00000156136	4	71858255	71896631	95	16	404403	0.5697	0.28444	DCK
ENSG00000268387	1	161190160	161192296	15	5	404403	0.56963	0.28446	AL590714.1
ENSG00000272921	12	4714110	4771809	320	26	404403	0.56965	0.28446	RP11-500M8.7
ENSG00000049618	6	157099063	157531913	1498	100	404403	0.56959	0.28448	ARID1B
ENSG00000077684	4	129730779	129796379	244	20	404403	0.56928	0.28458	JADE1
ENSG00000146399	6	132966123	132967142	4	2	404403	0.56916	0.28462	TAAR1
ENSG00000077454	7	100169855	100183776	45	11	404403	0.56894	0.2847	LRCH4
ENSG00000116690	1	186265405	186283694	57	13	404403	0.56881	0.28474	PRG4
ENSG00000143819	1	225997794	226033260	169	46	404403	0.56875	0.28476	EPHX1
ENSG00000198729	6	150464212	150571493	591	69	404403	0.5687	0.28478	PPP1R14C
ENSG00000112062	6	35995488	36079013	283	20	404403	0.5686	0.28481	MAPK14
ENSG00000101132	20	52824386	52844591	90	11	404403	0.56839	0.28489	PFDN4
ENSG00000146469	6	153071933	153080900	22	10	404403	0.56832	0.28491	VIP
ENSG00000184471	16	1140005	1146244	30	5	404403	0.56816	0.28496	C1QTNF8
ENSG00000182271	17	28643351	28661077	73	11	404403	0.56787	0.28506	TMIGD1
ENSG00000170379	7	143318043	143427502	11	4	404403	0.56783	0.28507	FAM115C
ENSG00000171467	6	43274872	43337216	186	33	404403	0.56773	0.28511	ZNF318
ENSG00000187446	15	41523037	41574043	201	26	404403	0.56762	0.28515	CHP1
ENSG00000182810	16	68055179	68057770	5	3	404403	0.56746	0.2852	DDX28
ENSG00000166265	21	27838528	27945603	383	60	404403	0.56737	0.28523	CYYR1
ENSG00000166897	22	37764000	37823505	304	36	404403	0.56733	0.28524	ELFN2
ENSG00000174948	3	154055461	154147504	354	28	404403	0.56729	0.28526	GPR149
ENSG00000142025	19	42348806	42356401	24	6	404403	0.56719	0.28529	DMRTC2
ENSG00000114771	3	151531825	151546276	108	12	404403	0.56706	0.28534	AADAC
ENSG00000049245	1	7831329	7841492	43	11	404403	0.5667	0.28546	VAMP3
ENSG00000178966	9	86595626	86618985	74	19	404403	0.56669	0.28546	RMI1
ENSG00000080854	11	133778459	133826880	247	51	404403	0.56662	0.28549	IGSF9B
ENSG00000183206	18	14507338	14543584	108	14	404403	0.5666	0.28549	POTEC
ENSG00000129071	3	129149787	129158878	36	9	404403	0.56659	0.2855	MBD4
ENSG00000013392	6	83903098	83908651	16	5	404403	0.56657	0.2855	RWDD2A
ENSG00000188694	21	31653629	31655276	7	4	404403	0.56655	0.28551	KRTAP24-1
ENSG00000168710	1	110527308	110566357	97	16	404403	0.56651	0.28552	AHCYL1
ENSG00000058600	16	22308730	22346424	127	19	404403	0.56641	0.28556	POLR3E
ENSG00000102970	16	57438679	57449974	54	14	404403	0.56637	0.28557	CCL17
ENSG00000099954	22	17840837	18037850	1045	92	404403	0.56634	0.28558	CECR2
ENSG00000005483	7	104654626	104754808	308	30	404403	0.56628	0.2856	KMT2E
ENSG00000151332	14	36767770	36789882	65	11	404403	0.56596	0.28571	MBIP
ENSG00000119383	9	131873229	131911225	210	20	404403	0.5659	0.28573	PPP2R4
ENSG00000225996	1	150521897	150524367	7	3	404403	0.56569	0.2858	AL356356.1
ENSG00000204524	19	57751973	57766503	91	11	404403	0.56565	0.28582	ZNF805
ENSG00000137727	11	110447766	110583912	675	42	404403	0.56557	0.28584	ARHGAP20
ENSG00000176903	14	74178494	74181128	9	5	404403	0.56559	0.28584	PNMA1
ENSG00000162645	1	89571815	89616139	198	23	404403	0.56551	0.28586	GBP2
ENSG00000183024	17	3029878	3030875	1	1	404403	0.5655	0.28587	OR1G1
ENSG00000186073	15	36871812	37102449	804	55	404403	0.56536	0.28591	C15orf41
ENSG00000183844	21	42676139	42729358	211	33	404403	0.5652	0.28597	FAM3B
ENSG00000185055	7	105205567	105241322	155	31	404403	0.56518	0.28598	EFCAB10
ENSG00000111962	6	149068464	149398126	1408	126	404403	0.56503	0.28603	UST
ENSG00000146535	7	2767746	2883958	762	30	404403	0.56488	0.28608	GNA12
ENSG00000213694	9	91606362	91619925	57	21	404403	0.56459	0.28618	S1PR3
ENSG00000266076	17	63534220	63637151	371	45	404403	0.56426	0.28629	CTD-2535L24.2
ENSG00000214946	17	15635561	15649476	30	6	404403	0.56365	0.2865	TBC1D26
ENSG00000131864	19	57630506	57643294	57	11	404403	0.56363	0.2865	USP29
ENSG00000213402	11	67202981	67205538	6	3	404403	0.56346	0.28656	PTPRCAP
ENSG00000142182	21	45666222	45682099	104	30	404403	0.56329	0.28662	DNMT3L
ENSG00000159784	7	143050493	143059863	15	6	404403	0.56322	0.28664	FAM131B
ENSG00000148339	9	130830480	130871524	174	7	404403	0.5632	0.28665	SLC25A25
ENSG00000172789	12	54426637	54429142	9	4	404403	0.56297	0.28673	HOXC5
ENSG00000151503	11	134020014	134095348	296	35	404403	0.56267	0.28683	NCAPD3
ENSG00000104983	19	46498339	46524576	116	18	404403	0.56265	0.28684	CCDC61
ENSG00000144214	2	99900701	99921205	62	12	404403	0.56262	0.28685	LYG1
ENSG00000015676	7	44418720	44530479	306	13	404403	0.56233	0.28694	NUDCD3
ENSG00000152990	4	22346694	22517677	897	66	404403	0.56211	0.28702	GPR125
ENSG00000157214	7	89796904	89867451	307	19	404403	0.56209	0.28703	STEAP2
ENSG00000235376	10	105005644	105007773	8	4	404403	0.56187	0.2871	RPEL1
ENSG00000140905	16	81115566	81130008	187	11	404403	0.56189	0.2871	GCSH
ENSG00000159212	21	36041688	36090525	179	26	404403	0.56182	0.28712	CLIC6
ENSG00000232040	6	28539407	28583989	172	34	404403	0.56141	0.28726	SCAND3
ENSG00000076826	19	7660788	7683190	81	13	404403	0.56113	0.28735	CAMSAP3
ENSG00000171931	17	18647326	18682662	109	16	404403	0.56094	0.28742	FBXW10
ENSG00000212999	8	93895865	93898013	4	2	404403	0.56092	0.28743	AC117834.1
ENSG00000132854	1	62702651	62785085	482	34	404403	0.56086	0.28745	KANK4
ENSG00000138138	10	89511269	89601100	298	27	404403	0.56049	0.28757	ATAD1
ENSG00000111665	12	6953957	6961230	17	6	404403	0.56035	0.28762	CDCA3
ENSG00000150990	12	125431371	125473668	327	35	404403	0.56019	0.28767	DHX37
ENSG00000182111	7	57509883	57533252	163	11	404403	0.55973	0.28783	ZNF716
ENSG00000160703	11	119037277	119054725	49	7	404403	0.55973	0.28783	NLRX1
ENSG00000196646	19	12273879	12300064	72	19	404403	0.55968	0.28785	ZNF136
ENSG00000163221	1	153346184	153348125	2	1	404403	0.55948	0.28792	S100A12
ENSG00000152611	5	35904397	35938881	185	26	404403	0.55944	0.28793	CAPSL
ENSG00000162761	1	165171104	165325952	731	69	404403	0.5594	0.28795	LMX1A
ENSG00000155868	5	156564423	156586030	123	19	404403	0.55896	0.28809	MED7
ENSG00000151461	10	11962021	12085169	529	22	404403	0.55898	0.28809	UPF2
ENSG00000152467	19	58545400	58565999	44	7	404403	0.55892	0.28811	ZSCAN1
ENSG00000140284	15	50474393	50528592	264	21	404403	0.55864	0.2882	SLC27A2
ENSG00000143643	1	231041989	231114621	370	29	404403	0.55859	0.28822	TTC13
ENSG00000144355	2	172949468	172954405	10	6	404403	0.55849	0.28826	DLX1
ENSG00000188785	19	57901218	57912786	42	17	404403	0.5584	0.28829	ZNF548
ENSG00000161573	17	34303529	34308532	25	7	404403	0.55828	0.28833	CCL16
ENSG00000108774	17	40276994	40307035	84	11	404403	0.55828	0.28833	RAB5C
ENSG00000189013	19	55236002	55325972	68	10	404403	0.55817	0.28837	KIR2DL4
ENSG00000103489	16	17195626	17564738	1740	150	404403	0.55805	0.28841	XYLT1
ENSG00000165092	9	75515578	75695358	465	44	404403	0.55799	0.28843	ALDH1A1
ENSG00000124120	20	43104526	43123244	52	11	404403	0.55783	0.28848	TTPAL
ENSG00000268171	4	57276682	57277131	1	1	404403	0.55746	0.28861	AC068620.1
ENSG00000144134	2	114384806	114400973	73	12	404403	0.55691	0.28879	RABL2A
ENSG00000183354	9	5881596	6007901	576	41	404403	0.55693	0.28879	KIAA2026
ENSG00000218819	2	21346789	21366144	59	20	404403	0.55677	0.28884	TDRD15
ENSG00000176635	22	30476163	30573064	281	28	404403	0.5566	0.2889	HORMAD2
ENSG00000109794	4	187025573	187093821	363	41	404403	0.55657	0.28891	FAM149A
ENSG00000178175	5	71738479	71803554	272	30	404403	0.55631	0.289	ZNF366
ENSG00000164588	5	45259349	45696253	923	51	404403	0.55621	0.28903	HCN1
ENSG00000187855	12	108168162	108170421	6	4	404403	0.55585	0.28916	ASCL4
ENSG00000125975	20	34111014	34117481	18	7	404403	0.55569	0.28921	C20orf173
ENSG00000093217	3	38388251	38462839	411	35	404403	0.55546	0.28929	XYLB
ENSG00000129535	14	24549316	24584223	76	22	404403	0.55541	0.28931	NRL
ENSG00000132259	11	6255995	6265659	28	11	404403	0.55513	0.2894	CNGA4
ENSG00000132972	13	25338290	25454059	546	27	404403	0.55513	0.2894	RNF17
ENSG00000085721	16	15153879	15188174	119	21	404403	0.55492	0.28948	RRN3
ENSG00000272325	6	34247456	34360451	551	24	404403	0.55462	0.28958	NUDT3
ENSG00000006625	7	30536237	30591095	177	19	404403	0.5545	0.28962	GGCT
ENSG00000115665	2	108602979	108630450	96	30	404403	0.55443	0.28964	SLC5A7
ENSG00000124578	6	26246886	26247259	1	1	404403	0.55407	0.28976	HIST1H4G
ENSG00000197826	4	81256874	81884910	2966	55	404403	0.55406	0.28977	C4orf22
ENSG00000186075	17	38024417	38034149	51	7	404403	0.554	0.28979	ZPBP2
ENSG00000070785	1	45316450	45452282	621	27	404403	0.55392	0.28982	EIF2B3
ENSG00000248098	19	41884215	41930910	218	15	404403	0.55364	0.28991	BCKDHA
ENSG00000180228	2	179296141	179316239	85	14	404403	0.5536	0.28992	PRKRA
ENSG00000139163	12	22778009	22843599	159	19	404403	0.55361	0.28992	ETNK1
ENSG00000128872	15	52043758	52108565	322	20	404403	0.55345	0.28998	TMOD2
ENSG00000244122	2	234590584	234681945	464	30	404403	0.55342	0.28999	UGT1A7
ENSG00000197520	1	222910549	222924147	29	9	404403	0.55332	0.29002	FAM177B
ENSG00000197177	10	134884433	134945179	369	48	404403	0.55319	0.29007	GPR123
ENSG00000160293	9	136627016	136857726	1587	109	404403	0.55302	0.29013	VAV2
ENSG00000070614	5	149865381	149937773	248	32	404403	0.55237	0.29035	NDST1
ENSG00000175356	11	9041071	9159661	497	74	404403	0.55213	0.29043	SCUBE2
ENSG00000011332	19	38701646	38720354	83	17	404403	0.55212	0.29043	DPF1
ENSG00000186103	3	121289551	121305481	88	12	404403	0.55199	0.29048	ARGFX
ENSG00000130713	9	133569108	133580248	33	15	404403	0.55186	0.29052	EXOSC2
ENSG00000165914	14	91006932	91282823	1096	79	404403	0.55184	0.29053	TTC7B
ENSG00000164366	5	196986	218330	124	14	404403	0.55153	0.29063	CCDC127
ENSG00000111215	12	10977559	11324212	1888	26	404403	0.55151	0.29064	PRR4
ENSG00000166961	11	60524426	60544205	42	15	404403	0.55145	0.29066	MS4A15
ENSG00000269185	7	108540389	108540655	4	2	404403	0.55139	0.29068	FLJ00325
ENSG00000123453	9	136528682	136605077	402	50	404403	0.55122	0.29074	SARDH
ENSG00000163864	3	139279022	139396859	447	52	404403	0.55113	0.29077	NMNAT3
ENSG00000173641	1	16340523	16346089	52	6	404403	0.55108	0.29079	HSPB7
ENSG00000120075	17	46668619	46671323	12	6	404403	0.55104	0.2908	HOXB5
ENSG00000169372	12	94071151	94288616	724	65	404403	0.55099	0.29082	CRADD
ENSG00000184156	8	133133108	133493200	1616	117	404403	0.55091	0.29085	KCNQ3
ENSG00000156050	14	74398204	74417117	97	12	404403	0.55085	0.29087	FAM161B
ENSG00000175906	17	41476327	41478505	9	4	404403	0.55078	0.29089	ARL4D
ENSG00000168386	3	99548985	99833357	961	30	404403	0.55058	0.29096	FILIP1L
ENSG00000114850	3	156257929	156272973	65	9	404403	0.5505	0.29099	SSR3
ENSG00000204822	2	74699085	74700449	6	4	404403	0.55048	0.291	MRPL53
ENSG00000085978	2	234118697	234204320	311	25	404403	0.54999	0.29116	ATG16L1
ENSG00000185252	22	20748405	20762745	70	8	404403	0.54999	0.29116	ZNF74
ENSG00000160862	7	99564343	99573780	19	7	404403	0.54941	0.29136	AZGP1
ENSG00000090861	16	70286198	70323446	133	17	404403	0.54936	0.29138	AARS
ENSG00000256391	6	166307330	166309725	19	4	404403	0.54931	0.2914	SDIM1
ENSG00000154001	14	63838075	64010092	823	41	404403	0.54907	0.29148	PPP2R5E
ENSG00000167552	12	49578579	49583107	13	5	404403	0.54904	0.29149	TUBA1A
ENSG00000115956	2	68592305	68624585	215	19	404403	0.54896	0.29151	PLEK
ENSG00000086570	5	150883654	150948505	283	40	404403	0.54866	0.29162	FAT2
ENSG00000164830	8	107282473	107764922	1818	75	404403	0.54858	0.29165	OXR1
ENSG00000181031	17	62293	236045	1032	128	404403	0.54832	0.29174	RPH3AL
ENSG00000111678	12	7052141	7055166	23	12	404403	0.54819	0.29178	C12orf57
ENSG00000196772	1	247978102	247979031	6	3	404403	0.54817	0.29179	OR14A16
ENSG00000178187	5	178368192	178393434	125	23	404403	0.54812	0.29181	ZNF454
ENSG00000101391	20	31946645	31989367	111	20	404403	0.54776	0.29193	CDK5RAP1
ENSG00000128519	7	122634759	122635754	2	1	404403	0.54771	0.29194	TAS2R16
ENSG00000138442	2	203739505	203879521	446	26	404403	0.54738	0.29206	WDR12
ENSG00000116525	1	33611003	33647660	134	15	404403	0.54734	0.29207	TRIM62
ENSG00000197465	4	144792020	144826716	158	16	404403	0.54734	0.29207	GYPE
ENSG00000177468	6	137813336	137815531	2	1	404403	0.54724	0.29211	OLIG3
ENSG00000034239	8	49623348	49647870	75	23	404403	0.54706	0.29217	EFCAB1
ENSG00000163348	1	154929502	154936329	9	5	404403	0.54688	0.29223	PYGO2
ENSG00000137273	6	1390069	1395832	16	5	404403	0.54675	0.29227	FOXF2
ENSG00000105409	19	42470734	42501649	49	22	404403	0.54675	0.29228	ATP1A3
ENSG00000165434	11	74041363	74109518	314	25	404403	0.54633	0.29242	PGM2L1
ENSG00000180488	1	78245309	78344106	270	46	404403	0.54557	0.29268	FAM73A
ENSG00000163817	3	45796942	45838027	121	36	404403	0.5455	0.2927	SLC6A20
ENSG00000104497	8	82711816	82755101	210	19	404403	0.54538	0.29275	SNX16
ENSG00000148297	9	136205160	136214986	42	17	404403	0.54538	0.29275	MED22
ENSG00000139547	12	57345219	57353158	22	8	404403	0.54521	0.2928	RDH16
ENSG00000213782	12	12966250	12982915	74	19	404403	0.54501	0.29287	DDX47
ENSG00000125255	13	103696350	103719196	177	26	404403	0.54464	0.293	SLC10A2
ENSG00000153140	5	89688078	89705603	29	11	404403	0.54382	0.29328	CETN3
ENSG00000176887	2	5832799	5841516	23	8	404403	0.54337	0.29344	SOX11
ENSG00000108669	17	76670130	76778379	325	23	404403	0.54329	0.29346	CYTH1
ENSG00000158156	1	28285973	28294607	31	12	404403	0.54299	0.29357	XKR8
ENSG00000204147	10	52499078	52576255	339	20	404403	0.54284	0.29362	ASAH2B
ENSG00000161681	19	51165084	51222707	155	36	404403	0.54275	0.29365	SHANK1
ENSG00000114770	3	183637722	183735803	412	32	404403	0.54267	0.29368	ABCC5
ENSG00000115875	2	38970741	38978636	16	7	404403	0.54257	0.29371	SRSF7
ENSG00000104442	8	66514694	66546442	197	17	404403	0.54253	0.29373	ARMC1
ENSG00000117228	1	89518002	89531043	68	16	404403	0.54244	0.29376	GBP1
ENSG00000163625	4	85590704	85887544	568	42	404403	0.54233	0.2938	WDFY3
ENSG00000130733	19	11033444	11039357	13	6	404403	0.54231	0.2938	YIPF2
ENSG00000151136	12	107712190	108053419	1305	85	404403	0.54228	0.29381	BTBD11
ENSG00000163812	3	44956749	45017677	157	27	404403	0.54225	0.29382	ZDHHC3
ENSG00000163947	3	56761446	57113357	1449	118	404403	0.54199	0.29391	ARHGEF3
ENSG00000205085	7	128312342	128326929	80	11	404403	0.54197	0.29392	FAM71F2
ENSG00000152382	1	166825747	166845564	115	16	404403	0.54193	0.29393	TADA1
ENSG00000156206	15	81299374	81441516	434	33	404403	0.54175	0.294	C15orf26
ENSG00000176472	19	44029649	44040282	36	11	404403	0.54164	0.29403	ZNF575
ENSG00000145384	4	120238405	120243545	50	4	404403	0.54115	0.2942	FABP2
ENSG00000182132	5	169780491	170163636	1610	158	404403	0.54115	0.2942	KCNIP1
ENSG00000187730	1	1950780	1962192	23	4	404403	0.54113	0.29421	GABRD
ENSG00000065978	1	43148098	43168020	62	18	404403	0.54078	0.29433	YBX1
ENSG00000136542	2	158114110	158170723	177	15	404403	0.5406	0.29439	GALNT5
ENSG00000138759	4	78978724	79465423	2584	68	404403	0.54057	0.2944	FRAS1
ENSG00000267950	11	1295809	1296033	1	1	404403	0.54057	0.2944	AC136297.1
ENSG00000125775	20	1290619	1309883	100	31	404403	0.54055	0.29441	SDCBP2
ENSG00000150337	1	149754227	149764074	7	1	404403	0.54018	0.29454	FCGR1A
ENSG00000134897	13	103451399	103493885	189	24	404403	0.53995	0.29462	BIVM
ENSG00000102595	13	96453834	96705736	807	34	404403	0.53977	0.29468	UGGT2
ENSG00000182749	1	26187701	26197744	26	6	404403	0.53971	0.2947	PAQR7
ENSG00000092607	1	119425669	119532179	405	40	404403	0.53968	0.29471	TBX15
ENSG00000129187	4	183811213	183839089	174	23	404403	0.5396	0.29474	DCTD
ENSG00000101134	20	53092136	53267710	728	48	404403	0.53956	0.29475	DOK5
ENSG00000151465	10	12237964	12292588	237	34	404403	0.53952	0.29476	CDC123
ENSG00000186105	5	61874562	61877275	3	2	404403	0.53938	0.29481	LRRC70
ENSG00000106526	7	149941005	150020814	217	13	404403	0.53915	0.29489	ACTR3C
ENSG00000127666	19	4815944	4831716	79	17	404403	0.53911	0.2949	TICAM1
ENSG00000113263	5	156569944	156682201	570	49	404403	0.53903	0.29493	ITK
ENSG00000108960	17	53469974	53499353	93	17	404403	0.53897	0.29495	MMD
ENSG00000160360	9	139221932	139254057	169	27	404403	0.53884	0.295	GPSM1
ENSG00000060237	12	861759	1020618	549	30	404403	0.53868	0.29505	WNK1
ENSG00000072518	11	63606400	63678491	193	21	404403	0.53867	0.29506	MARK2
ENSG00000213672	3	48701364	48723797	57	11	404403	0.53848	0.29512	NCKIPSD
ENSG00000188991	12	16341419	16430619	441	19	404403	0.53841	0.29515	SLC15A5
ENSG00000177570	8	119201698	119634234	1770	110	404403	0.53827	0.2952	SAMD12
ENSG00000068976	11	64513861	64527769	40	8	404403	0.53825	0.2952	PYGM
ENSG00000269103	22	21358030	21360736	20	7	404403	0.53792	0.29532	AC002472.1
ENSG00000185873	4	69092371	69111438	59	12	404403	0.53782	0.29535	TMPRSS11B
ENSG00000196648	15	83098710	83108085	1	1	404403	0.53774	0.29538	GOLGA6L20
ENSG00000155324	5	125695824	125832186	480	68	404403	0.53768	0.2954	GRAMD3
ENSG00000178235	13	84451344	84456528	8	4	404403	0.53765	0.29541	SLITRK1
ENSG00000198471	3	187416047	187420345	21	5	404403	0.53759	0.29543	RTP2
ENSG00000099942	22	21271714	21308037	150	16	404403	0.53759	0.29543	CRKL
ENSG00000230873	6	17102489	17131603	114	14	404403	0.53731	0.29553	STMND1
ENSG00000067082	10	3818188	3827473	28	9	404403	0.53719	0.29557	KLF6
ENSG00000167094	9	130478345	130493879	52	9	404403	0.53677	0.29571	TTC16
ENSG00000148814	10	134145614	134195010	265	21	404403	0.53664	0.29576	LRRC27
ENSG00000189320	7	135413096	135433594	117	24	404403	0.53659	0.29577	FAM180A
ENSG00000213689	3	48506445	48509044	5	3	404403	0.53635	0.29586	TREX1
ENSG00000186838	19	40005753	40011326	25	12	404403	0.53628	0.29588	SELV
ENSG00000167657	19	3958451	3971121	35	8	404403	0.53624	0.2959	DAPK3
ENSG00000166169	10	103338639	103348027	24	5	404403	0.53617	0.29592	POLL
ENSG00000185650	14	69254377	69263190	32	10	404403	0.53615	0.29593	ZFP36L1
ENSG00000121454	1	180199421	180249380	261	44	404403	0.53562	0.29611	LHX4
ENSG00000169087	3	122458846	122512671	258	19	404403	0.53563	0.29611	HSPBAP1
ENSG00000119878	2	46843555	46852881	36	10	404403	0.53559	0.29612	CRIPT
ENSG00000107560	10	119764427	119806114	131	26	404403	0.53559	0.29612	RAB11FIP2
ENSG00000239779	2	74685456	74688018	6	2	404403	0.53554	0.29614	WBP1
ENSG00000107201	9	32455300	32526322	288	29	404403	0.53489	0.29636	DDX58
ENSG00000145990	6	13358062	13487894	412	36	404403	0.53476	0.29641	GFOD1
ENSG00000163661	3	157154578	157161417	21	6	404403	0.53472	0.29642	PTX3
ENSG00000177558	19	35715703	35719632	23	9	404403	0.53464	0.29645	FAM187B
ENSG00000109943	11	122709208	122743347	138	31	404403	0.5345	0.2965	CRTAM
ENSG00000153404	5	140373	190085	256	19	404403	0.53443	0.29652	PLEKHG4B
ENSG00000163684	3	58291974	58310422	97	13	404403	0.53438	0.29654	RPP14
ENSG00000105341	19	41937223	41946622	42	8	404403	0.53434	0.29655	ATP5SL
ENSG00000136783	9	107509969	107522403	56	15	404403	0.53422	0.29659	NIPSNAP3A
ENSG00000174576	11	66188475	66194178	14	7	404403	0.53424	0.29659	NPAS4
ENSG00000189046	12	109525996	109531436	25	11	404403	0.53405	0.29665	ALKBH2
ENSG00000127515	19	14951760	14952689	6	2	404403	0.53407	0.29665	OR7A10
ENSG00000168152	4	83821837	83841122	67	10	404403	0.53401	0.29667	THAP9
ENSG00000204371	6	31847536	31865464	80	33	404403	0.53381	0.29674	EHMT2
ENSG00000050555	9	133884469	133969860	441	51	404403	0.53366	0.29679	LAMC3
ENSG00000140563	15	94774767	95023632	1042	104	404403	0.53354	0.29683	MCTP2
ENSG00000108179	10	81107225	81115093	29	9	404403	0.53341	0.29687	PPIF
ENSG00000178802	15	75182346	75191798	32	12	404403	0.53332	0.29691	MPI
ENSG00000165646	10	119000604	119038941	142	26	404403	0.53319	0.29695	SLC18A2
ENSG00000189233	8	27879481	27941388	241	49	404403	0.53302	0.29701	NUGGC
ENSG00000128989	15	52839242	52862080	94	11	404403	0.53299	0.29702	ARPP19
ENSG00000163154	1	151129105	151132225	8	5	404403	0.53229	0.29726	TNFAIP8L2
ENSG00000197471	16	29674300	29682187	17	5	404403	0.53186	0.29741	SPN
ENSG00000096092	6	52535907	52551386	83	13	404403	0.53179	0.29744	TMEM14A
ENSG00000142188	21	34804792	34852318	265	17	404403	0.53158	0.29751	TMEM50B
ENSG00000084628	1	31652592	31712401	335	18	404403	0.53148	0.29754	NKAIN1
ENSG00000115339	2	166604101	166651192	107	17	404403	0.53149	0.29754	GALNT3
ENSG00000227471	7	134233888	134264627	135	18	404403	0.53099	0.29771	AKR1B15
ENSG00000134184	1	110230436	110251661	66	13	404403	0.53077	0.29779	GSTM1
ENSG00000104918	19	7733930	7735334	7	4	404403	0.53053	0.29787	RETN
ENSG00000163617	3	113682984	113775460	199	36	404403	0.53014	0.29801	KIAA1407
ENSG00000014138	11	65029233	65073060	95	25	404403	0.52963	0.29818	POLA2
ENSG00000162777	1	111729796	111747157	64	24	404403	0.52962	0.29819	DENND2D
ENSG00000116761	1	70876901	70905534	109	28	404403	0.52942	0.29826	CTH
ENSG00000142798	1	22148738	22263790	497	50	404403	0.52895	0.29842	HSPG2
ENSG00000128654	2	177134123	177202753	189	25	404403	0.52891	0.29843	MTX2
ENSG00000169836	4	104507188	104640973	644	39	404403	0.52881	0.29847	TACR3
ENSG00000153789	16	85131965	85146114	121	24	404403	0.52857	0.29855	FAM92B
ENSG00000067208	1	92974253	93257961	1145	29	404403	0.5284	0.29861	EVI5
ENSG00000101336	20	30639991	30689659	171	28	404403	0.5278	0.29882	HCK
ENSG00000166926	11	60102304	60164069	216	25	404403	0.52744	0.29894	MS4A6E
ENSG00000138083	2	45168902	45173216	25	9	404403	0.52742	0.29895	SIX3
ENSG00000115694	2	242432089	242449145	88	21	404403	0.52712	0.29906	STK25
ENSG00000106404	7	100875373	100882101	20	7	404403	0.52707	0.29907	CLDN15
ENSG00000105538	19	49223844	49243978	61	11	404403	0.52686	0.29914	RASIP1
ENSG00000197111	12	53835525	53874946	81	22	404403	0.52639	0.29931	PCBP2
ENSG00000184221	21	34442450	34444726	6	3	404403	0.52639	0.29931	OLIG1
ENSG00000124787	6	4994966	5004297	69	12	404403	0.52616	0.29939	RPP40
ENSG00000123610	2	152214106	152236560	87	13	404403	0.52598	0.29945	TNFAIP6
ENSG00000106546	7	17338246	17385776	106	32	404403	0.52571	0.29954	AHR
ENSG00000164508	6	25726291	25726790	7	3	404403	0.52567	0.29956	HIST1H2AA
ENSG00000204687	6	29454474	29455738	13	7	404403	0.52564	0.29957	MAS1L
ENSG00000155380	1	113454469	113499635	112	26	404403	0.52556	0.2996	SLC16A1
ENSG00000197530	1	1550795	1565990	35	6	404403	0.52506	0.29977	MIB2
ENSG00000183615	1	32712834	32714457	4	2	404403	0.52495	0.29981	FAM167B
ENSG00000178338	5	178286954	178315123	250	11	404403	0.52475	0.29988	ZNF354B
ENSG00000182459	17	80317123	80321652	20	5	404403	0.52473	0.29988	TEX19
ENSG00000213762	19	58125601	58134724	38	12	404403	0.52454	0.29995	ZNF134
ENSG00000188938	9	96208776	96215874	36	12	404403	0.52451	0.29996	FAM120AOS
ENSG00000164494	6	107473761	107780768	1076	52	404403	0.52447	0.29998	PDSS2
ENSG00000187260	7	151072995	151107813	153	36	404403	0.52441	0.3	WDR86
ENSG00000171421	5	1798500	1801480	26	5	404403	0.52385	0.30019	MRPL36
ENSG00000101084	20	35234137	35240960	14	8	404403	0.52361	0.30027	C20orf24
ENSG00000121481	1	185014496	185071740	160	31	404403	0.52298	0.30049	RNF2
ENSG00000118193	1	200520628	200589862	313	25	404403	0.52288	0.30053	KIF14
ENSG00000137692	11	102932805	102962944	78	16	404403	0.52265	0.30061	DCUN1D5
ENSG00000072182	2	220378892	220403494	94	23	404403	0.52253	0.30065	ASIC4
ENSG00000172062	5	70220768	70249769	2	1	404403	0.52249	0.30066	SMN1
ENSG00000104450	8	101170134	101271506	323	25	404403	0.52246	0.30067	SPAG1
ENSG00000242715	13	36801182	36871977	452	12	404403	0.52245	0.30068	CCDC169
ENSG00000063180	19	49141199	49149569	20	5	404403	0.52244	0.30068	CA11
ENSG00000164323	4	186080819	186130658	279	16	404403	0.52207	0.30081	KIAA1430
ENSG00000261732	16	1682260	1736716	222	27	404403	0.522	0.30084	LA16c-431H6.6
ENSG00000233701	3	138760944	138763734	14	3	404403	0.52192	0.30086	PRR23C
ENSG00000008311	7	121715701	121784334	188	29	404403	0.52173	0.30093	AASS
ENSG00000123892	11	87846410	87908635	329	35	404403	0.52138	0.30105	RAB38
ENSG00000103343	16	3451235	3459370	34	11	404403	0.52062	0.30132	ZNF174
ENSG00000169252	5	148206156	148208196	12	4	404403	0.52054	0.30134	ADRB2
ENSG00000168634	20	44330655	44337456	22	8	404403	0.52054	0.30134	WFDC13
ENSG00000146757	7	64838712	64866038	132	15	404403	0.52028	0.30144	ZNF92
ENSG00000105866	7	21467652	21554440	471	43	404403	0.51972	0.30163	SP4
ENSG00000005339	16	3775055	3930727	409	26	404403	0.51947	0.30172	CREBBP
ENSG00000166133	15	40861499	40866659	20	8	404403	0.51925	0.30179	RPUSD2
ENSG00000203797	6	110712974	110736765	123	25	404403	0.51921	0.30181	DDO
ENSG00000086061	9	33025209	33039905	80	11	404403	0.51904	0.30187	DNAJA1
ENSG00000140948	16	87439852	87525651	491	29	404403	0.51903	0.30187	ZCCHC14
ENSG00000163814	3	45123770	45187914	267	67	404403	0.51862	0.30201	CDCP1
ENSG00000051128	19	19040010	19052070	19	5	404403	0.51849	0.30206	HOMER3
ENSG00000184566	11	33902189	33903338	6	3	404403	0.5184	0.30209	AC132216.1
ENSG00000134294	12	46751972	46766650	57	15	404403	0.51811	0.30219	SLC38A2
ENSG00000181464	17	15468797	15469590	2	1	404403	0.5178	0.3023	CDRT1
ENSG00000120949	1	12123434	12204264	217	36	404403	0.51776	0.30231	TNFRSF8
ENSG00000165487	13	22066836	22178353	431	29	404403	0.51749	0.30241	MICU2
ENSG00000179085	1	155112367	155113071	1	1	404403	0.51744	0.30242	DPM3
ENSG00000142149	21	33245628	33416946	749	71	404403	0.51745	0.30242	HUNK
ENSG00000177679	7	75831216	75916605	313	27	404403	0.51742	0.30243	SRRM3
ENSG00000176912	18	641320	658340	62	12	404403	0.51742	0.30243	C18orf56
ENSG00000196169	17	72322349	72351959	132	24	404403	0.51702	0.30257	KIF19
ENSG00000105278	19	3804022	3869030	260	23	404403	0.51695	0.3026	ZFR2
ENSG00000012061	19	45910591	45982086	332	38	404403	0.51671	0.30268	ERCC1
ENSG00000169247	5	148303202	148442726	530	41	404403	0.51666	0.3027	SH3TC2
ENSG00000145491	5	10441636	10472141	110	12	404403	0.51642	0.30278	ROPN1L
ENSG00000008018	6	170844205	170862429	67	8	404403	0.51637	0.3028	PSMB1
ENSG00000205420	12	52880958	52887041	49	8	404403	0.51613	0.30288	KRT6A
ENSG00000198929	1	162039564	162353321	1501	83	404403	0.5161	0.30289	NOS1AP
ENSG00000125124	16	56500748	56554195	161	22	404403	0.5155	0.3031	BBS2
ENSG00000106868	9	114803065	114937688	414	41	404403	0.51506	0.30325	SUSD1
ENSG00000104635	8	22224762	22291642	397	25	404403	0.51505	0.30326	SLC39A14
ENSG00000164548	7	23544399	23571660	95	26	404403	0.51495	0.30329	TRA2A
ENSG00000268402	6	143759575	143764295	12	3	404403	0.5149	0.30331	AL031320.1
ENSG00000237441	6	33259431	33267101	23	9	404403	0.51476	0.30336	RGL2
ENSG00000132763	1	45965725	45976739	45	12	404403	0.51467	0.30339	MMACHC
ENSG00000183971	16	2059927	2070756	43	10	404403	0.51465	0.3034	NPW
ENSG00000172500	11	65651212	65656010	14	4	404403	0.51436	0.3035	FIBP
ENSG00000142731	4	128802016	128820350	44	14	404403	0.514	0.30363	PLK4
ENSG00000205643	22	46639908	46646576	34	6	404403	0.5139	0.30366	CDPF1
ENSG00000197930	14	53106634	53162618	184	24	404403	0.51303	0.30397	ERO1L
ENSG00000168209	10	74033678	74035794	10	6	404403	0.51287	0.30402	DDIT4
ENSG00000160752	1	155278539	155290457	23	7	404403	0.51269	0.30408	FDPS
ENSG00000076351	17	26721661	26734215	27	8	404403	0.51266	0.30409	SLC46A1
ENSG00000066583	5	128430444	128449721	86	17	404403	0.51252	0.30414	ISOC1
ENSG00000183077	17	76183398	76203782	143	29	404403	0.51232	0.30421	AFMID
ENSG00000123240	10	13141449	13180291	141	24	404403	0.51177	0.30441	OPTN
ENSG00000104321	8	72932152	72987852	340	27	404403	0.51157	0.30448	TRPA1
ENSG00000258053	12	71441182	71512027	298	23	404403	0.51137	0.30455	CTD-2021H9.3
ENSG00000120437	6	160181360	160200144	102	17	404403	0.51058	0.30482	ACAT2
ENSG00000249209	21	34956993	35284635	999	102	404403	0.51057	0.30483	AP000304.12
ENSG00000215788	1	6521211	6526255	21	7	404403	0.51052	0.30484	TNFRSF25
ENSG00000145337	4	89442136	89444964	1	1	404403	0.51046	0.30486	PYURF
ENSG00000255072	4	89442724	89442940	1	1	404403	0.51046	0.30486	PIGY
ENSG00000178904	19	32896449	32976801	289	31	404403	0.51048	0.30486	DPY19L3
ENSG00000168476	8	21995533	21999464	11	3	404403	0.51039	0.30489	REEP4
ENSG00000197070	9	140500106	140509812	33	9	404403	0.51033	0.30491	ARRDC1
ENSG00000147509	8	54764368	54871863	369	36	404403	0.5103	0.30492	RGS20
ENSG00000130758	19	40697651	40721482	65	18	404403	0.5103	0.30492	MAP3K10
ENSG00000154144	11	124492732	124505287	27	10	404403	0.50993	0.30505	TBRG1
ENSG00000233538	2	232316906	232317864	4	2	404403	0.50965	0.30515	AC017104.2
ENSG00000176485	11	63340667	63384355	95	23	404403	0.50947	0.30521	PLA2G16
ENSG00000177303	17	73496342	73511664	79	16	404403	0.50932	0.30526	CASKIN2
ENSG00000176024	19	52430400	52452012	120	17	404403	0.50926	0.30529	ZNF613
ENSG00000253976	8	56047763	56054918	32	9	404403	0.50921	0.3053	RP11-386G21.1
ENSG00000076554	8	80870571	81143467	1119	48	404403	0.50895	0.30539	TPD52
ENSG00000187180	1	152647771	152649050	4	1	404403	0.50887	0.30542	LCE2C
ENSG00000083099	6	90277863	90348472	263	30	404403	0.50867	0.30549	LYRM2
ENSG00000162066	16	2570358	2581423	20	7	404403	0.50861	0.30551	AMDHD2
ENSG00000099821	19	617223	633597	106	17	404403	0.50853	0.30554	POLRMT
ENSG00000158560	7	95401866	95739634	1257	89	404403	0.50846	0.30556	DYNC1I1
ENSG00000222011	7	102389418	102449672	200	25	404403	0.50829	0.30563	FAM185A
ENSG00000196132	20	62783144	62873604	399	62	404403	0.50825	0.30564	MYT1
ENSG00000135502	12	58013310	58019934	10	5	404403	0.50806	0.30571	SLC26A10
ENSG00000100578	14	58894103	59015216	243	64	404403	0.50796	0.30574	KIAA0586
ENSG00000225190	17	43513266	43568115	179	10	404403	0.5078	0.3058	PLEKHM1
ENSG00000087253	16	55542910	55620582	311	20	404403	0.50769	0.30583	LPCAT2
ENSG00000173545	5	16451628	16465901	40	10	404403	0.50743	0.30593	ZNF622
ENSG00000255833	5	134779908	134788089	42	11	404403	0.50734	0.30596	TIFAB
ENSG00000142546	19	50058968	50093519	129	19	404403	0.5073	0.30597	NOSIP
ENSG00000213416	17	39279343	39280419	4	1	404403	0.50711	0.30604	KRTAP4-12
ENSG00000077238	16	27324989	27376099	244	33	404403	0.50707	0.30605	IL4R
ENSG00000189367	6	127761488	127780536	45	7	404403	0.50705	0.30606	KIAA0408
ENSG00000168916	5	123972608	124084500	477	56	404403	0.50684	0.30613	ZNF608
ENSG00000259332	15	80137537	80216096	514	38	404403	0.50667	0.30619	ST20-MTHFS
ENSG00000144504	2	241418839	241508626	449	59	404403	0.50659	0.30622	ANKMY1
ENSG00000171564	4	155484108	155492238	34	8	404403	0.50609	0.3064	FGB
ENSG00000185900	8	42948658	42978577	83	21	404403	0.50593	0.30645	POMK
ENSG00000213512	1	89597434	89641723	161	24	404403	0.50582	0.30649	GBP7
ENSG00000136710	2	131095814	131099922	5	3	404403	0.5057	0.30653	CCDC115
ENSG00000181418	12	49388932	49393092	8	4	404403	0.50555	0.30659	DDN
ENSG00000127412	7	142605267	142630905	113	16	404403	0.50508	0.30675	TRPV5
ENSG00000269407	20	23330015	23334066	14	5	404403	0.50509	0.30675	AL096677.1
ENSG00000148942	11	26688566	26744974	336	53	404403	0.505	0.30678	SLC5A12
ENSG00000156374	10	105062553	105110891	117	24	404403	0.50494	0.3068	PCGF6
ENSG00000138030	2	27309615	27323640	29	8	404403	0.50399	0.30714	KHK
ENSG00000103066	16	68279207	68294961	56	14	404403	0.50397	0.30714	PLA2G15
ENSG00000115266	19	1446300	1473243	82	16	404403	0.50393	0.30715	APC2
ENSG00000198162	1	117910071	118071494	567	24	404403	0.50393	0.30716	MAN1A2
ENSG00000180638	17	19581601	19622292	173	29	404403	0.5039	0.30717	SLC47A2
ENSG00000162510	1	31184124	31196434	45	5	404403	0.50352	0.3073	MATN1
ENSG00000253731	5	140753651	140892546	632	49	404403	0.50349	0.30731	PCDHGA6
ENSG00000203876	10	111701029	111713649	33	6	404403	0.50343	0.30733	RP11-451M19.3
ENSG00000133275	19	1941188	1981337	213	20	404403	0.50334	0.30736	CSNK1G2
ENSG00000136161	13	49063095	49107369	175	33	404403	0.50325	0.30739	RCBTB2
ENSG00000146530	7	12370511	12443567	464	34	404403	0.50286	0.30753	VWDE
ENSG00000213973	19	22939007	22966909	205	15	404403	0.50282	0.30755	ZNF99
ENSG00000260001	19	7981030	7983982	2	1	404403	0.50249	0.30766	TGFBR3L
ENSG00000204682	10	21781587	21786191	7	3	404403	0.50243	0.30768	CASC10
ENSG00000120162	9	27325207	27529779	945	80	404403	0.50236	0.30771	MOB3B
ENSG00000115963	2	151324709	151395525	196	28	404403	0.50233	0.30772	RND3
ENSG00000166226	12	69979114	69995350	91	16	404403	0.50219	0.30777	CCT2
ENSG00000100519	14	53173890	53195305	54	16	404403	0.50213	0.30779	PSMC6
ENSG00000268223	5	115387163	115395815	104	9	404403	0.50209	0.3078	ARL14EPL
ENSG00000124089	20	54823788	54824871	4	2	404403	0.50183	0.30789	MC3R
ENSG00000205334	2	27928653	27938599	24	11	404403	0.50158	0.30798	AC074091.13
ENSG00000144136	2	113403434	113421404	51	9	404403	0.50152	0.308	SLC20A1
ENSG00000183688	17	289769	295730	34	11	404403	0.50151	0.308	FAM101B
ENSG00000105520	19	11466062	11476374	19	8	404403	0.50149	0.30801	DKFZP761J1410
ENSG00000100532	14	54976530	55005567	83	11	404403	0.50134	0.30807	CGRRF1
ENSG00000117751	1	28157289	28178187	48	12	404403	0.50097	0.30819	PPP1R8
ENSG00000137154	9	19375713	19380252	12	3	404403	0.50087	0.30823	RPS6
ENSG00000198690	15	31196055	31235311	180	28	404403	0.50073	0.30828	FAN1
ENSG00000183729	8	53850991	53853677	16	8	404403	0.50057	0.30834	NPBWR1
ENSG00000167785	19	8920380	8943004	96	16	404403	0.50042	0.30839	ZNF558
ENSG00000121406	19	58038693	58068910	88	24	404403	0.50033	0.30842	ZNF549
ENSG00000116731	1	14026693	14151574	479	37	404403	0.50016	0.30848	PRDM2
ENSG00000162975	2	11052063	11054350	5	3	404403	0.50012	0.3085	KCNF1
ENSG00000105675	19	36040945	36054560	48	19	404403	0.49971	0.30864	ATP4A
ENSG00000182944	22	29663998	29696515	98	28	404403	0.49965	0.30866	EWSR1
ENSG00000128596	7	128430811	128462186	130	20	404403	0.49962	0.30867	CCDC136
ENSG00000141854	19	14183348	14185874	11	5	404403	0.49954	0.3087	hsa-mir-1199
ENSG00000163462	1	155145873	155157447	28	13	404403	0.4995	0.30871	TRIM46
ENSG00000242616	9	114423615	114432526	49	11	404403	0.49939	0.30875	GNG10
ENSG00000162714	1	247460714	247495148	132	18	404403	0.49928	0.30879	ZNF496
ENSG00000167106	9	130702858	130742792	146	18	404403	0.49929	0.30879	FAM102A
ENSG00000172742	11	59282386	59283330	4	2	404403	0.49904	0.30887	OR4D9
ENSG00000117676	1	26856252	26901521	139	21	404403	0.49866	0.30901	RPS6KA1
ENSG00000172840	16	66912492	66929657	69	15	404403	0.49866	0.30901	PDP2
ENSG00000228672	5	138727635	138730885	4	2	404403	0.49857	0.30904	PROB1
ENSG00000067057	10	3108525	3179904	729	73	404403	0.49857	0.30904	PFKP
ENSG00000189181	1	248844628	248845629	10	3	404403	0.49852	0.30906	OR14I1
ENSG00000136040	12	94542499	94701451	741	78	404403	0.49846	0.30908	PLXNC1
ENSG00000160298	21	47720095	47743789	105	24	404403	0.49843	0.30909	C21orf58
ENSG00000196391	15	90895477	90909324	87	12	404403	0.49827	0.30915	ZNF774
ENSG00000173114	7	110731062	110765510	101	18	404403	0.49767	0.30936	LRRN3
ENSG00000135318	6	86159809	86205500	94	19	404403	0.49757	0.30939	NT5E
ENSG00000186509	11	57791353	57949088	777	37	404403	0.49744	0.30944	OR9Q1
ENSG00000175416	5	175819456	175843570	78	21	404403	0.49703	0.30958	CLTB
ENSG00000178409	6	107386386	107436473	158	24	404403	0.49691	0.30963	BEND3
ENSG00000177182	8	61969717	62414204	1727	76	404403	0.49681	0.30966	CLVS1
ENSG00000177791	10	75391412	75401515	23	6	404403	0.49677	0.30968	MYOZ1
ENSG00000196172	19	23921997	23941693	59	16	404403	0.49661	0.30973	ZNF681
ENSG00000184678	1	149856010	149858232	3	1	404403	0.49654	0.30976	HIST2H2BE
ENSG00000015133	14	91737667	91884188	670	83	404403	0.49631	0.30984	CCDC88C
ENSG00000164975	9	15422702	15465951	170	20	404403	0.4962	0.30988	SNAPC3
ENSG00000149231	11	96085933	96123087	170	32	404403	0.49619	0.30988	CCDC82
ENSG00000198736	16	1988211	1993327	11	4	404403	0.4962	0.30988	MSRB1
ENSG00000162591	1	3406484	3528059	541	66	404403	0.49613	0.3099	MEGF6
ENSG00000125731	19	6752171	6767599	51	7	404403	0.49614	0.3099	SH2D3A
ENSG00000126254	19	36119932	36128588	26	9	404403	0.4961	0.30991	RBM42
ENSG00000106638	7	72983262	72993121	31	9	404403	0.49608	0.30992	TBL2
ENSG00000149547	11	125439112	125454575	57	13	404403	0.496	0.30995	EI24
ENSG00000102794	13	77522632	77532777	36	13	404403	0.49574	0.31004	IRG1
ENSG00000104611	8	19171128	19253729	358	49	404403	0.49493	0.31033	SH2D4A
ENSG00000166002	11	93211638	93276674	312	34	404403	0.49463	0.31043	SMCO4
ENSG00000138379	2	190920423	190927455	22	5	404403	0.49447	0.31049	MSTN
ENSG00000125249	13	98086476	98121382	94	20	404403	0.49428	0.31055	RAP2A
ENSG00000066056	1	43766664	43788779	50	10	404403	0.49419	0.31059	TIE1
ENSG00000268179	1	861264	866445	35	9	404403	0.49398	0.31066	AL645608.1
ENSG00000198917	9	131581930	131592100	49	9	404403	0.49367	0.31077	C9orf114
ENSG00000149295	11	113280318	113346413	251	39	404403	0.49361	0.31079	DRD2
ENSG00000125787	20	3024268	3026393	9	4	404403	0.49352	0.31082	GNRH2
ENSG00000077463	19	4174106	4182601	23	7	404403	0.49347	0.31084	SIRT6
ENSG00000109332	4	103715540	103790053	376	23	404403	0.49308	0.31098	UBE2D3
ENSG00000151689	2	191208196	191236391	118	9	404403	0.4929	0.31104	INPP1
ENSG00000148948	11	40135753	41481323	5520	231	404403	0.49279	0.31108	LRRC4C
ENSG00000131236	1	40505905	40538321	158	14	404403	0.49266	0.31113	CAP1
ENSG00000184227	14	74003818	74010498	1	1	404403	0.49261	0.31114	ACOT1
ENSG00000162747	1	161592986	161601753	81	11	404403	0.49234	0.31124	FCGR3B
ENSG00000165282	9	35088685	35096591	25	13	404403	0.4923	0.31126	PIGO
ENSG00000213316	5	179220981	179223648	11	5	404403	0.49198	0.31137	LTC4S
ENSG00000165724	9	140476531	140484942	25	5	404403	0.49178	0.31144	ZMYND19
ENSG00000092330	14	24708849	24711880	3	2	404403	0.49174	0.31145	TINF2
ENSG00000105428	19	5455426	5456867	12	4	404403	0.49175	0.31145	ZNRF4
ENSG00000136802	9	131644391	131680318	159	21	404403	0.4914	0.31157	LRRC8A
ENSG00000204954	12	104343980	104359486	104	21	404403	0.49115	0.31166	C12orf73
ENSG00000031698	1	109756540	109780791	68	19	404403	0.49103	0.3117	SARS
ENSG00000130413	11	8413418	8615836	881	33	404403	0.491	0.31171	STK33
ENSG00000130201	19	45715879	45737469	133	11	404403	0.4908	0.31179	EXOC3L2
ENSG00000114554	3	126707437	126756235	203	27	404403	0.49058	0.31186	PLXNA1
ENSG00000007372	11	31806340	31839509	90	18	404403	0.49057	0.31187	PAX6
ENSG00000133863	8	30689060	30748122	197	22	404403	0.4903	0.31196	TEX15
ENSG00000105865	7	107203929	107218906	36	12	404403	0.49025	0.31198	DUS4L
ENSG00000100744	14	96829814	96853625	39	7	404403	0.49023	0.31199	GSKIP
ENSG00000253626	10	81272357	81276188	15	3	404403	0.48986	0.31212	EIF5AL1
ENSG00000135597	6	139224630	139309398	376	18	404403	0.48981	0.31214	REPS1
ENSG00000152034	6	100367786	100442123	294	30	404403	0.48973	0.31216	MCHR2
ENSG00000232056	2	10987703	10995081	61	15	404403	0.48964	0.31219	AC092687.4
ENSG00000186051	9	108424738	108425367	1	1	404403	0.48962	0.3122	TAL2
ENSG00000161513	17	72858619	72869156	58	8	404403	0.48961	0.31221	FDXR
ENSG00000182912	21	45937099	45945835	24	8	404403	0.48951	0.31224	C21orf90
ENSG00000146409	6	133090509	133119701	157	21	404403	0.48937	0.31229	SLC18B1
ENSG00000169067	5	56775846	56778636	10	6	404403	0.48913	0.31238	ACTBL2
ENSG00000267261	17	40271692	40306934	99	11	404403	0.48908	0.31239	CTD-2132N18.3
ENSG00000121486	1	185087220	185126204	125	15	404403	0.48897	0.31243	TRMT1L
ENSG00000188735	12	122150658	122220907	263	21	404403	0.48889	0.31246	TMEM120B
ENSG00000123600	2	172173919	172291312	318	28	404403	0.4888	0.31249	METTL8
ENSG00000135446	12	58141510	58149796	29	11	404403	0.48879	0.31249	CDK4
ENSG00000160877	19	13228917	13251955	50	11	404403	0.4888	0.31249	NACC1
ENSG00000268744	19	12490003	12512088	36	5	404403	0.48865	0.31254	CTD-3105H18.14
ENSG00000100505	14	51441980	51562779	660	51	404403	0.48857	0.31257	TRIM9
ENSG00000196092	9	36833272	37034103	1043	87	404403	0.48848	0.3126	PAX5
ENSG00000099337	19	38810484	38819660	46	13	404403	0.48846	0.31261	KCNK6
ENSG00000163032	2	17720393	17838285	611	35	404403	0.48837	0.31264	VSNL1
ENSG00000164695	8	82644669	82671750	104	27	404403	0.48836	0.31265	CHMP4C
ENSG00000255974	19	41349443	41356352	43	12	404403	0.48804	0.31276	CYP2A6
ENSG00000078304	14	102228135	102394326	640	55	404403	0.48798	0.31278	PPP2R5C
ENSG00000197859	9	136397286	136440641	141	15	404403	0.48783	0.31283	ADAMTSL2
ENSG00000167633	19	55235969	55378448	296	24	404403	0.48785	0.31283	KIR3DL1
ENSG00000215704	1	15792404	15817895	117	20	404403	0.48781	0.31284	CELA2B
ENSG00000253633	8	103540968	103550896	82	16	404403	0.48763	0.31291	KB-1980E6.3
ENSG00000159433	15	42867857	43013179	411	45	404403	0.48761	0.31291	STARD9
ENSG00000165555	14	77860364	77889860	123	24	404403	0.48726	0.31304	NOXRED1
ENSG00000170743	11	7260009	7490273	1194	101	404403	0.48687	0.31317	SYT9
ENSG00000143545	1	153954127	153958834	8	5	404403	0.48669	0.31324	RAB13
ENSG00000106034	7	120628731	120937498	1222	54	404403	0.48662	0.31326	CPED1
ENSG00000069248	1	229577045	229644103	310	21	404403	0.48648	0.31331	NUP133
ENSG00000273173	15	25200133	25223729	71	15	404403	0.48639	0.31334	SNURF
ENSG00000002726	7	150521715	150558592	243	25	404403	0.48639	0.31335	AOC1
ENSG00000168743	4	106815932	106925184	581	35	404403	0.48624	0.3134	NPNT
ENSG00000128482	17	19314438	19320589	13	4	404403	0.48614	0.31343	RNF112
ENSG00000143632	1	229566992	229569845	9	3	404403	0.48605	0.31347	ACTA1
ENSG00000139219	12	48366748	48398269	174	26	404403	0.48591	0.31352	COL2A1
ENSG00000068383	10	134351324	134596979	1140	49	404403	0.48551	0.31366	INPP5A
ENSG00000167476	19	2252251	2269758	78	18	404403	0.48538	0.3137	JSRP1
ENSG00000160683	11	118754475	118768508	62	19	404403	0.48522	0.31376	CXCR5
ENSG00000267335	19	49526210	49540152	97	13	404403	0.485	0.31384	CTB-60B18.6
ENSG00000124772	6	36708552	36807778	540	70	404403	0.48472	0.31394	CPNE5
ENSG00000096746	10	70090931	70102948	40	10	404403	0.48464	0.31397	HNRNPH3
ENSG00000254585	15	23888691	23891175	6	3	404403	0.48455	0.314	MAGEL2
ENSG00000155090	8	103661007	103668130	24	10	404403	0.48452	0.31401	KLF10
ENSG00000091651	16	46723555	46732306	12	6	404403	0.48449	0.31402	ORC6
ENSG00000198054	21	39493545	39560110	186	23	404403	0.48447	0.31403	DSCR8
ENSG00000153767	3	120461484	120501916	124	27	404403	0.48441	0.31405	GTF2E1
ENSG00000135974	2	105953816	105965668	38	10	404403	0.48412	0.31415	C2orf49
ENSG00000089057	20	4833002	4990939	543	59	404403	0.4841	0.31416	SLC23A2
ENSG00000203691	1	225600404	225602040	7	3	404403	0.48397	0.3142	AC092811.1
ENSG00000152700	5	133936834	133984961	101	23	404403	0.48377	0.31427	SAR1B
ENSG00000111906	6	125541108	125623282	352	28	404403	0.48331	0.31444	HDDC2
ENSG00000156675	8	37716136	37756985	42	15	404403	0.48288	0.31459	RAB11FIP1
ENSG00000226321	2	241858202	241932728	291	25	404403	0.4825	0.31472	AC104809.3
ENSG00000185722	17	4067201	4167274	312	28	404403	0.48233	0.31478	ANKFY1
ENSG00000189051	17	8294022	8301144	32	11	404403	0.48228	0.3148	RNF222
ENSG00000084093	4	57774075	57802010	122	24	404403	0.48189	0.31494	REST
ENSG00000188783	1	203444956	203460480	64	12	404403	0.48184	0.31496	PRELP
ENSG00000148671	10	88727949	88743691	77	14	404403	0.48171	0.315	ADIRF
ENSG00000184486	6	99282580	99286660	11	5	404403	0.48163	0.31503	POU3F2
ENSG00000160949	8	145654165	145669827	78	7	404403	0.48121	0.31518	TONSL
ENSG00000145642	5	63986135	64013917	78	17	404403	0.48113	0.31521	FAM159B
ENSG00000174917	19	5678432	5680907	5	3	404403	0.48106	0.31524	C19orf70
ENSG00000156453	5	141232938	141258811	59	23	404403	0.48061	0.3154	PCDH1
ENSG00000169006	2	11798304	11810290	41	10	404403	0.48056	0.31541	NTSR2
ENSG00000197893	10	115348475	115423886	369	37	404403	0.48039	0.31547	NRAP
ENSG00000180822	6	3231637	3303607	462	19	404403	0.48021	0.31554	PSMG4
ENSG00000257923	7	101458959	101927249	1769	89	404403	0.48012	0.31557	CUX1
ENSG00000118242	2	216809213	216898819	421	72	404403	0.4801	0.31558	MREG
ENSG00000143196	1	168664697	168698502	203	33	404403	0.47998	0.31562	DPT
ENSG00000204291	9	101705461	101833069	523	60	404403	0.47991	0.31565	COL15A1
ENSG00000130957	9	97321002	97356075	250	25	404403	0.47986	0.31566	FBP2
ENSG00000170369	20	23804406	23807368	26	8	404403	0.47984	0.31567	CST2
ENSG00000121578	3	118930579	118959950	178	28	404403	0.47981	0.31568	B4GALT4
ENSG00000113070	5	139712428	139726216	45	13	404403	0.47966	0.31573	HBEGF
ENSG00000198435	9	140194083	140196703	10	6	404403	0.47963	0.31574	NRARP
ENSG00000101695	18	29598335	29653176	196	28	404403	0.47965	0.31574	RNF125
ENSG00000266733	17	28884130	28890511	22	9	404403	0.47939	0.31583	TBC1D29
ENSG00000269781	7	6522922	6524873	5	3	404403	0.47923	0.31589	FLJ20306
ENSG00000205592	12	40787197	40964632	1228	37	404403	0.47923	0.31589	MUC19
ENSG00000258052	12	70195449	70249143	236	30	404403	0.47912	0.31593	AC025263.3
ENSG00000133884	11	65101225	65120720	48	20	404403	0.47899	0.31597	DPF2
ENSG00000162419	1	28995244	29045865	144	21	404403	0.47894	0.31599	GMEB1
ENSG00000206561	3	15491640	15563258	350	38	404403	0.47886	0.31602	COLQ
ENSG00000162851	1	246703862	246729626	212	25	404403	0.47883	0.31603	TFB2M
ENSG00000113580	5	142657496	142815077	339	33	404403	0.47875	0.31606	NR3C1
ENSG00000253958	8	8559448	8561616	19	2	404403	0.4786	0.31611	CLDN23
ENSG00000115657	2	220074490	220083712	22	14	404403	0.47857	0.31612	ABCB6
ENSG00000102931	16	57279010	57287516	24	8	404403	0.47834	0.31621	ARL2BP
ENSG00000203995	1	53308183	53360670	214	20	404403	0.47821	0.31625	ZYG11A
ENSG00000172728	8	33228342	33330940	444	31	404403	0.47784	0.31638	FUT10
ENSG00000256436	12	11182986	11184006	13	5	404403	0.47781	0.31639	TAS2R31
ENSG00000116521	1	155225770	155232221	19	4	404403	0.4778	0.3164	SCAMP3
ENSG00000109927	11	120971882	121062202	408	30	404403	0.47778	0.3164	TECTA
ENSG00000198225	6	63921351	63922929	10	2	404403	0.47776	0.31641	FKBP1C
ENSG00000179456	1	244214585	244220778	4	2	404403	0.47765	0.31645	ZBTB18
ENSG00000137841	15	40570377	40600136	105	23	404403	0.47766	0.31645	PLCB2
ENSG00000073910	13	32605437	32870794	986	78	404403	0.47754	0.31649	FRY
ENSG00000078140	4	39699664	39784412	352	20	404403	0.47742	0.31653	UBE2K
ENSG00000027869	1	156776035	156786654	26	7	404403	0.47734	0.31656	SH2D2A
ENSG00000123136	19	14519631	14530192	18	9	404403	0.47729	0.31658	DDX39A
ENSG00000167080	17	47209822	47247351	131	22	404403	0.47725	0.31659	B4GALNT2
ENSG00000171735	1	6845384	7829766	3653	235	404403	0.47714	0.31663	CAMTA1
ENSG00000121769	1	31838472	31849697	40	13	404403	0.47706	0.31666	FABP3
ENSG00000154518	2	176040986	176049335	51	11	404403	0.47704	0.31667	ATP5G3
ENSG00000174206	12	64580096	64616076	83	14	404403	0.47684	0.31674	C12orf66
ENSG00000173627	1	183615541	183622451	47	4	404403	0.47661	0.31682	APOBEC4
ENSG00000197818	20	48429250	48508779	361	29	404403	0.4765	0.31686	SLC9A8
ENSG00000104728	8	1772142	1906807	939	113	404403	0.47645	0.31688	ARHGEF10
ENSG00000130725	19	59067079	59070327	6	3	404403	0.47633	0.31692	UBE2M
ENSG00000262209	5	140749831	140892546	647	48	404403	0.4761	0.317	PCDHGB3
ENSG00000178096	1	149859440	149872351	32	2	404403	0.47609	0.31701	BOLA1
ENSG00000085662	7	134127102	134144036	63	21	404403	0.4759	0.31707	AKR1B1
ENSG00000141384	18	23805900	23971649	668	38	404403	0.475	0.31739	TAF4B
ENSG00000141750	17	37366789	37382125	41	12	404403	0.47498	0.3174	STAC2
ENSG00000143786	1	224622362	224928251	1201	61	404403	0.4749	0.31743	CNIH3
ENSG00000116584	1	155916630	155976861	138	24	404403	0.47464	0.31752	ARHGEF2
ENSG00000116750	1	192981380	193029237	105	15	404403	0.47447	0.31758	UCHL5
ENSG00000174915	11	448268	491393	224	34	404403	0.47431	0.31764	PTDSS2
ENSG00000231389	6	33032346	33048552	419	15	404403	0.47422	0.31767	HLA-DPA1
ENSG00000070061	9	111629797	111696396	371	34	404403	0.47418	0.31769	IKBKAP
ENSG00000135506	12	58087738	58115340	107	17	404403	0.47375	0.31784	OS9
ENSG00000196946	12	8290733	8341133	150	8	404403	0.47353	0.31792	ZNF705A
ENSG00000165124	9	113127531	113342160	1187	82	404403	0.47307	0.31808	SVEP1
ENSG00000129277	17	34430983	34433014	16	3	404403	0.47297	0.31812	CCL4
ENSG00000163785	3	133784147	133969689	739	39	404403	0.47292	0.31814	RYK
ENSG00000072135	2	131113580	131132982	51	8	404403	0.47283	0.31817	PTPN18
ENSG00000072694	1	161551101	161648444	449	26	404403	0.47272	0.31821	FCGR2B
ENSG00000237515	16	12995477	13334272	1820	119	404403	0.47251	0.31828	SHISA9
ENSG00000119471	9	115142217	115234690	435	23	404403	0.47218	0.3184	HSDL2
ENSG00000233493	19	55890613	55895966	23	6	404403	0.47215	0.31841	TMEM238
ENSG00000076924	19	7684411	7694451	44	9	404403	0.47195	0.31848	XAB2
ENSG00000185513	20	42136320	42179590	174	27	404403	0.47183	0.31853	L3MBTL1
ENSG00000135338	6	80194708	80247175	154	23	404403	0.47176	0.31855	LCA5
ENSG00000177409	7	92759368	92777682	51	17	404403	0.47157	0.31862	SAMD9L
ENSG00000171223	19	12902310	12904124	2	1	404403	0.47152	0.31863	JUNB
ENSG00000123933	4	2249159	2264021	46	6	404403	0.47134	0.3187	MXD4
ENSG00000179950	8	144898514	144912029	42	14	404403	0.47122	0.31874	PUF60
ENSG00000140600	15	84115980	84287495	601	74	404403	0.47114	0.31877	SH3GL3
ENSG00000258555	22	24666866	24838324	702	34	404403	0.47115	0.31877	SPECC1L-ADORA2A
ENSG00000215397	20	642240	656823	46	16	404403	0.47096	0.31884	SCRT2
ENSG00000164199	5	89825161	90460038	2632	101	404403	0.47089	0.31886	GPR98
ENSG00000101624	18	12661832	12702776	188	22	404403	0.47066	0.31894	CEP76
ENSG00000170624	5	155297354	156194799	4124	146	404403	0.47015	0.31912	SGCD
ENSG00000155545	5	56215429	56267502	263	27	404403	0.47008	0.31915	MIER3
ENSG00000160856	1	157644111	157670647	75	16	404403	0.46975	0.31927	FCRL3
ENSG00000143633	1	231359509	231376933	56	16	404403	0.46968	0.31929	C1orf131
ENSG00000173917	17	46618256	46623441	19	6	404403	0.46966	0.3193	HOXB2
ENSG00000090686	1	22004791	22110099	484	43	404403	0.46954	0.31934	USP48
ENSG00000257591	19	12251032	12267546	42	8	404403	0.4695	0.31936	ZNF625
ENSG00000268217	5	72894203	72896845	15	6	404403	0.46947	0.31937	AC008387.1
ENSG00000131507	5	141488070	141534005	254	19	404403	0.46942	0.31938	NDFIP1
ENSG00000121879	3	178865902	178957881	365	29	404403	0.46899	0.31954	PIK3CA
ENSG00000167264	16	68021649	68113223	277	28	404403	0.46885	0.31959	DUS2
ENSG00000111254	12	4724674	4758213	216	24	404403	0.46875	0.31962	AKAP3
ENSG00000176593	19	58513429	58522600	41	8	404403	0.46875	0.31962	CTD-2368P22.1
ENSG00000237353	11	125703211	125709964	42	10	404403	0.46861	0.31967	PATE4
ENSG00000175691	19	2933216	2944969	46	13	404403	0.46862	0.31967	ZNF77
ENSG00000111331	12	113376157	113411054	148	19	404403	0.46858	0.31969	OAS3
ENSG00000038219	4	13570362	13629347	178	31	404403	0.46837	0.31976	BOD1L1
ENSG00000138336	10	70320413	70454239	649	29	404403	0.46775	0.31998	TET1
ENSG00000183496	15	82334119	82338482	6	4	404403	0.46757	0.32005	MEX3B
ENSG00000167733	19	5680615	5688533	20	9	404403	0.46744	0.32009	HSD11B1L
ENSG00000187288	3	9908398	9921938	56	13	404403	0.46726	0.32016	CIDEC
ENSG00000230185	9	115196096	115249484	258	12	404403	0.46681	0.32032	C9orf147
ENSG00000183751	16	2022038	2032934	77	10	404403	0.46676	0.32034	TBL3
ENSG00000171459	9	125512019	125513062	10	2	404403	0.46646	0.32044	OR1L6
ENSG00000249581	4	17516788	17528727	45	10	404403	0.46638	0.32047	CLRN2
ENSG00000138297	10	51592080	51623365	8	3	404403	0.46637	0.32047	TIMM23
ENSG00000141425	18	33564350	33647539	252	18	404403	0.46639	0.32047	RPRD1A
ENSG00000074657	18	56529832	56653712	540	38	404403	0.46633	0.32049	ZNF532
ENSG00000149596	20	42740335	42816218	413	52	404403	0.46619	0.32054	JPH2
ENSG00000163380	3	69156023	69172183	79	16	404403	0.46617	0.32055	LMOD3
ENSG00000087250	16	56622986	56625000	10	5	404403	0.46615	0.32055	MT3
ENSG00000196954	11	104813593	104840163	86	16	404403	0.46609	0.32058	CASP4
ENSG00000139718	12	122242086	122270562	75	14	404403	0.46563	0.32074	SETD1B
ENSG00000185112	3	194406622	194409762	14	4	404403	0.46547	0.3208	FAM43A
ENSG00000148730	10	72164135	72188374	61	13	404403	0.46521	0.32089	EIF4EBP2
ENSG00000172345	15	81601394	81616524	68	19	404403	0.46509	0.32094	STARD5
ENSG00000197459	6	26251879	26252303	2	1	404403	0.46494	0.32099	HIST1H2BH
ENSG00000197712	4	38869298	38947360	427	31	404403	0.4649	0.321	FAM114A1
ENSG00000092969	1	218519577	218617961	310	46	404403	0.46484	0.32102	TGFB2
ENSG00000111981	6	150285143	150294846	60	8	404403	0.46468	0.32108	ULBP1
ENSG00000167194	16	30034655	30039057	10	5	404403	0.46465	0.32109	C16orf92
ENSG00000112337	6	25912982	25930946	108	22	404403	0.46451	0.32114	SLC17A2
ENSG00000163464	2	219027568	219031718	7	3	404403	0.46447	0.32116	CXCR1
ENSG00000146926	7	150872785	150884919	55	13	404403	0.46433	0.3212	ASB10
ENSG00000070961	12	89981828	90103077	313	34	404403	0.46432	0.32121	ATP2B1
ENSG00000140955	16	84224744	84230774	49	15	404403	0.46429	0.32122	ADAD2
ENSG00000167740	17	4046462	4090605	190	25	404403	0.46427	0.32123	CYB5D2
ENSG00000103249	16	1494935	1525581	242	27	404403	0.46422	0.32124	CLCN7
ENSG00000137834	15	66994566	67074338	266	30	404403	0.46415	0.32127	SMAD6
ENSG00000023697	12	16064106	16190220	341	37	404403	0.46409	0.32129	DERA
ENSG00000167703	17	1472561	1532180	240	52	404403	0.46401	0.32132	SLC43A2
ENSG00000162365	1	47603107	47615413	78	13	404403	0.46399	0.32133	CYP4A22
ENSG00000176542	3	113367232	113415493	88	13	404403	0.46396	0.32134	KIAA2018
ENSG00000158887	1	161274525	161279762	17	6	404403	0.46368	0.32144	MPZ
ENSG00000167280	17	77071021	77084681	100	19	404403	0.46368	0.32144	ENGASE
ENSG00000163472	1	156252726	156262976	25	7	404403	0.46364	0.32145	TMEM79
ENSG00000102580	13	96329393	96447243	269	38	404403	0.46351	0.3215	DNAJC3
ENSG00000230000	7	62809239	62812151	7	2	404403	0.46349	0.32151	AC006455.1
ENSG00000156017	9	77595936	77643339	137	24	404403	0.46333	0.32157	C9orf41
ENSG00000206053	16	1728257	1752281	66	17	404403	0.4632	0.32161	HN1L
ENSG00000163288	4	46995740	47428461	1689	106	404403	0.4627	0.32179	GABRB1
ENSG00000243667	2	68350068	68384692	129	23	404403	0.46259	0.32183	WDR92
ENSG00000164880	7	1509913	1545489	170	11	404403	0.46227	0.32194	INTS1
ENSG00000198146	15	35270542	35280488	27	8	404403	0.46226	0.32195	ZNF770
ENSG00000106603	7	43648055	43769316	500	22	404403	0.46224	0.32196	COA1
ENSG00000100884	14	24540046	24547309	14	7	404403	0.46207	0.32201	CPNE6
ENSG00000159871	19	44300081	44331358	160	25	404403	0.46207	0.32201	LYPD5
ENSG00000104892	19	45836692	45854778	78	17	404403	0.46192	0.32207	KLC3
ENSG00000267360	19	37583921	37701414	420	34	404403	0.46166	0.32216	CTC-454I21.3
ENSG00000260286	6	24797549	24799117	6	4	404403	0.46165	0.32217	C6orf229
ENSG00000133665	10	82104501	82127829	124	18	404403	0.46141	0.32225	DYDC2
ENSG00000106560	7	150382785	150390729	22	8	404403	0.46133	0.32228	GIMAP2
ENSG00000060138	12	10851683	10875911	97	17	404403	0.46081	0.32247	YBX3
ENSG00000197226	5	179289066	179334859	195	33	404403	0.46077	0.32248	TBC1D9B
ENSG00000166402	11	8040791	8127659	384	65	404403	0.46055	0.32256	TUB
ENSG00000099866	19	489176	505347	89	18	404403	0.46051	0.32258	MADCAM1
ENSG00000078808	1	1152288	1167411	115	7	404403	0.46042	0.32261	SDF4
ENSG00000160305	21	47878812	47989926	573	35	404403	0.46001	0.32275	DIP2A
ENSG00000164512	5	55395507	55529186	609	64	404403	0.45988	0.3228	ANKRD55
ENSG00000177731	17	18148150	18162230	42	15	404403	0.45965	0.32288	FLII
ENSG00000106628	7	44154286	44163957	35	13	404403	0.45963	0.32289	POLD2
ENSG00000111912	6	126102307	126252266	461	48	404403	0.45961	0.3229	NCOA7
ENSG00000183091	2	152341850	152591001	771	53	404403	0.45956	0.32292	NEB
ENSG00000223572	15	43985084	43991420	7	3	404403	0.45946	0.32295	CKMT1A
ENSG00000088356	20	30532758	30539895	11	4	404403	0.45907	0.32309	PDRG1
ENSG00000099800	19	2425622	2427892	19	6	404403	0.45884	0.32317	TIMM13
ENSG00000198331	11	125753509	125770543	78	14	404403	0.45841	0.32333	HYLS1
ENSG00000167005	16	56463045	56486111	66	18	404403	0.45838	0.32334	NUDT21
ENSG00000177192	12	132413745	132428406	60	15	404403	0.45806	0.32346	PUS1
ENSG00000089597	11	62392298	62414104	60	19	404403	0.45775	0.32357	GANAB
ENSG00000157881	1	2439972	2458039	84	16	404403	0.45767	0.32359	PANK4
ENSG00000116741	1	192778169	192781403	7	2	404403	0.45749	0.32366	RGS2
ENSG00000104808	19	49436939	49448226	64	6	404403	0.45743	0.32368	DHDH
ENSG00000099958	22	24176690	24181315	22	5	404403	0.45739	0.32369	DERL3
ENSG00000148123	9	103790991	104087417	1356	76	404403	0.45739	0.3237	LPPR1
ENSG00000160685	1	154975127	154990998	28	11	404403	0.45695	0.32385	ZBTB7B
ENSG00000144445	2	210886147	211036107	247	60	404403	0.45693	0.32386	KANSL1L
ENSG00000156463	5	145316142	145461354	402	14	404403	0.4569	0.32387	SH3RF2
ENSG00000248993	6	32905141	32920899	136	18	404403	0.45688	0.32388	XXbac-BPG181M17.5
ENSG00000167549	17	27941774	27949925	11	4	404403	0.45678	0.32391	CORO6
ENSG00000136436	17	46908350	46943884	128	13	404403	0.45665	0.32396	CALCOCO2
ENSG00000115993	2	202241930	202316302	223	24	404403	0.45657	0.32399	TRAK2
ENSG00000054938	11	74407474	74442430	109	27	404403	0.45654	0.324	CHRDL2
ENSG00000121753	1	32192718	32230494	112	16	404403	0.45638	0.32406	BAI2
ENSG00000113722	5	149546358	149564120	38	8	404403	0.45618	0.32413	CDX1
ENSG00000106648	7	151653464	151717019	309	31	404403	0.45597	0.32421	GALNTL5
ENSG00000104129	15	41060067	41099675	115	19	404403	0.45595	0.32421	DNAJC17
ENSG00000141756	17	39968932	39979465	39	11	404403	0.45593	0.32422	FKBP10
ENSG00000257743	7	141811549	141922124	413	50	404403	0.45589	0.32424	RP11-1220K2.2
ENSG00000258472	17	26782770	26941215	470	70	404403	0.45556	0.32435	RP11-192H23.4
ENSG00000143178	1	168250278	168283664	114	23	404403	0.45534	0.32443	TBX19
ENSG00000164342	4	186990306	187009223	71	17	404403	0.45476	0.32464	TLR3
ENSG00000115325	2	74776153	74784681	21	7	404403	0.45459	0.3247	DOK1
ENSG00000242028	15	44088340	44095241	17	9	404403	0.4546	0.3247	HYPK
ENSG00000110075	11	68228186	68382802	501	30	404403	0.45443	0.32476	PPP6R3
ENSG00000165915	11	47428683	47438047	35	10	404403	0.45438	0.32478	SLC39A13
ENSG00000151748	14	51098776	51135049	143	20	404403	0.45416	0.32486	SAV1
ENSG00000180953	15	80191182	80216044	233	24	404403	0.45402	0.32491	ST20
ENSG00000100664	14	103799881	103811362	47	10	404403	0.45362	0.32505	EIF5
ENSG00000172366	16	691813	698474	21	8	404403	0.45356	0.32507	FAM195A
ENSG00000140323	15	40650436	40663257	41	13	404403	0.45351	0.32509	DISP2
ENSG00000137801	15	39873280	39891667	45	9	404403	0.45326	0.32518	THBS1
ENSG00000012124	19	35810164	35838258	132	38	404403	0.45324	0.32519	CD22
ENSG00000248751	22	30681227	30695471	39	15	404403	0.45305	0.32526	RP1-130H16.18
ENSG00000104388	8	61429416	61536186	481	26	404403	0.45292	0.3253	RAB2A
ENSG00000182545	14	20973696	20979328	18	7	404403	0.45281	0.32534	RNASE10
ENSG00000174562	19	51328545	51340469	51	13	404403	0.45269	0.32539	KLK15
ENSG00000009709	1	18957500	19075360	454	74	404403	0.45139	0.32586	PAX7
ENSG00000097046	1	91966408	91991321	76	16	404403	0.45139	0.32586	CDC7
ENSG00000088247	19	6413359	6424805	51	8	404403	0.45122	0.32592	KHSRP
ENSG00000100883	14	35451163	35498773	257	18	404403	0.45117	0.32593	SRP54
ENSG00000132793	20	39969560	39989222	75	22	404403	0.45085	0.32605	LPIN3
ENSG00000137266	6	3269196	3457256	919	79	404403	0.45055	0.32616	SLC22A23
ENSG00000196071	1	248100493	248264224	651	26	404403	0.45029	0.32625	OR2L13
ENSG00000198169	8	145946298	145981802	90	24	404403	0.4502	0.32628	ZNF251
ENSG00000188373	10	85933494	85945050	50	12	404403	0.4502	0.32628	C10orf99
ENSG00000111846	6	10492456	10629601	665	61	404403	0.44985	0.32641	GCNT2
ENSG00000173825	11	65122238	65125084	7	4	404403	0.44971	0.32646	TIGD3
ENSG00000172775	16	57186378	57220028	71	14	404403	0.44969	0.32647	FAM192A
ENSG00000135046	9	75766673	75785309	48	14	404403	0.44933	0.3266	ANXA1
ENSG00000134852	4	56294070	56413305	600	19	404403	0.44869	0.32683	CLOCK
ENSG00000100379	22	37447779	37459430	22	9	404403	0.44864	0.32685	KCTD17
ENSG00000164303	4	185009859	185142383	701	64	404403	0.4486	0.32686	ENPP6
ENSG00000148481	10	15820169	15902519	289	15	404403	0.4486	0.32686	FAM188A
ENSG00000054803	20	54572496	54580528	14	6	404403	0.44856	0.32688	CBLN4
ENSG00000171987	11	4592653	4599050	94	22	404403	0.44845	0.32691	C11orf40
ENSG00000219016	22	48934712	48943199	52	10	404403	0.44777	0.32716	CTA-299D3.8
ENSG00000250709	13	36742931	36871979	712	39	404403	0.4476	0.32722	CCDC169-SOHLH2
ENSG00000269259	10	102882536	102883624	4	2	404403	0.44757	0.32723	HUG1
ENSG00000120669	13	36742345	36871979	714	40	404403	0.44736	0.32731	SOHLH2
ENSG00000182093	21	40752170	40800454	158	18	404403	0.44736	0.32731	WRB
ENSG00000112294	6	24495080	24537435	295	36	404403	0.44731	0.32733	ALDH5A1
ENSG00000178257	16	11367144	11367452	3	2	404403	0.44716	0.32738	PRM3
ENSG00000063438	5	304291	438406	674	51	404403	0.44695	0.32746	AHRR
ENSG00000177034	5	79275584	79287082	42	9	404403	0.44661	0.32758	MTX3
ENSG00000186329	3	171561139	171656505	455	32	404403	0.44643	0.32764	TMEM212
ENSG00000175324	8	38020839	38034248	36	9	404403	0.44642	0.32765	LSM1
ENSG00000185982	20	168494	170322	10	5	404403	0.44638	0.32766	DEFB128
ENSG00000112425	6	145822719	146057160	816	19	404403	0.44629	0.32769	EPM2A
ENSG00000075073	10	71163659	71176623	111	13	404403	0.44628	0.3277	TACR2
ENSG00000188610	1	120837756	120855681	1	1	404403	0.44625	0.32771	FAM72B
ENSG00000124249	20	43374421	43379675	20	7	404403	0.44623	0.32772	KCNK15
ENSG00000100227	22	42979727	43010968	89	17	404403	0.44584	0.32786	POLDIP3
ENSG00000144677	3	37903451	38025960	458	44	404403	0.44542	0.32801	CTDSPL
ENSG00000104722	8	24770525	24776607	14	8	404403	0.44539	0.32802	NEFM
ENSG00000189410	1	21046225	21059330	43	11	404403	0.44522	0.32808	SH2D5
ENSG00000154153	5	16473147	16617167	554	46	404403	0.44488	0.3282	FAM134B
ENSG00000116539	1	155305059	155532598	435	53	404403	0.44482	0.32823	ASH1L
ENSG00000186395	17	38974369	38978847	13	6	404403	0.44479	0.32824	KRT10
ENSG00000121966	2	136871919	136875735	9	5	404403	0.4446	0.32831	CXCR4
ENSG00000137080	9	21165636	21166659	4	2	404403	0.44457	0.32832	IFNA21
ENSG00000255537	11	125365110	125369424	16	7	404403	0.44454	0.32832	AP000708.1
ENSG00000164129	4	164265091	164273086	30	6	404403	0.44446	0.32835	NPY5R
ENSG00000244476	6	11102722	11111965	56	13	404403	0.44447	0.32835	ERVFRD-1
ENSG00000116183	1	176432307	176814735	1189	57	404403	0.44433	0.3284	PAPPA2
ENSG00000148308	9	135906076	135933890	111	17	404403	0.44422	0.32844	GTF3C5
ENSG00000176605	14	99177950	99184098	29	14	404403	0.44401	0.32852	C14orf177
ENSG00000072736	16	68118654	68263162	422	26	404403	0.44393	0.32855	NFATC3
ENSG00000174450	15	23684645	23692381	32	2	404403	0.44384	0.32858	GOLGA6L2
ENSG00000006659	19	40194946	40200084	29	14	404403	0.4433	0.32878	LGALS14
ENSG00000170962	11	103777914	104035107	1244	86	404403	0.44295	0.3289	PDGFD
ENSG00000236669	7	157318477	157320019	6	3	404403	0.44291	0.32892	AC006372.1
ENSG00000076043	11	114310108	114321001	36	10	404403	0.44284	0.32894	REXO2
ENSG00000171992	5	149980642	150038782	186	28	404403	0.4428	0.32896	SYNPO
ENSG00000165863	10	118423207	118429775	21	7	404403	0.44278	0.32896	C10orf82
ENSG00000205209	19	35084234	35166604	482	33	404403	0.44276	0.32897	SCGB2B2
ENSG00000176692	16	86600857	86602539	1	1	404403	0.44249	0.32907	FOXC2
ENSG00000122574	7	29846102	29956682	543	45	404403	0.44206	0.32922	WIPF3
ENSG00000146376	6	129897277	130031370	600	57	404403	0.4418	0.32932	ARHGAP18
ENSG00000176198	14	20710898	20711979	4	2	404403	0.44163	0.32938	OR11H4
ENSG00000162076	16	2933187	2949383	109	13	404403	0.44162	0.32938	FLYWCH2
ENSG00000178662	2	166326157	166545917	703	58	404403	0.44091	0.32964	CSRNP3
ENSG00000099985	22	30658818	30662829	13	8	404403	0.4408	0.32968	OSM
ENSG00000171130	7	149570057	149577784	44	5	404403	0.44044	0.32981	ATP6V0E2
ENSG00000253485	5	140743898	140892546	673	43	404403	0.44035	0.32984	PCDHGA5
ENSG00000132881	1	16558195	16563657	21	10	404403	0.44021	0.32989	RSG1
ENSG00000124491	6	6144318	6321246	871	110	404403	0.43986	0.33002	F13A1
ENSG00000122584	7	8473585	8792593	1733	78	404403	0.43984	0.33003	NXPH1
ENSG00000072042	14	68143518	68162531	70	22	404403	0.43967	0.33009	RDH11
ENSG00000215252	15	34817408	34880704	128	15	404403	0.43947	0.33016	GOLGA8B
ENSG00000013375	6	83870869	83903655	85	19	404403	0.43944	0.33017	PGM3
ENSG00000261514	17	42015731	42016327	1	1	404403	0.43931	0.33022	RP11-527L4.2
ENSG00000125878	20	584441	591042	18	8	404403	0.43921	0.33025	TCF15
ENSG00000169718	17	80015382	80023763	23	8	404403	0.43917	0.33027	DUS1L
ENSG00000214226	17	54869274	54916134	147	13	404403	0.43908	0.3303	C17orf67
ENSG00000159307	22	43593289	43739394	799	103	404403	0.4389	0.33037	SCUBE1
ENSG00000237172	16	67182008	67185117	7	4	404403	0.43886	0.33038	B3GNT9
ENSG00000197579	9	32540542	32552551	28	11	404403	0.43875	0.33042	TOPORS
ENSG00000162775	1	110881128	110889299	18	7	404403	0.43869	0.33044	RBM15
ENSG00000162779	1	179334855	179523870	1503	26	404403	0.43843	0.33054	AXDND1
ENSG00000099624	19	1241749	1244824	3	2	404403	0.43822	0.33061	ATP5D
ENSG00000104853	19	45457842	45496599	132	16	404403	0.43805	0.33067	CLPTM1
ENSG00000125726	19	6583194	6604114	104	17	404403	0.43758	0.33084	CD70
ENSG00000164627	6	39297766	39693181	1628	82	404403	0.43719	0.33099	KIF6
ENSG00000176155	17	80059336	80170706	622	12	404403	0.43658	0.33121	CCDC57
ENSG00000197363	8	146024261	146036554	58	8	404403	0.43649	0.33124	ZNF517
ENSG00000169750	17	79989500	79992080	6	3	404403	0.43646	0.33125	RAC3
ENSG00000101546	18	77794358	77806397	52	8	404403	0.43645	0.33125	RBFA
ENSG00000102572	13	99102455	99230194	513	30	404403	0.43644	0.33126	STK24
ENSG00000114473	3	197615946	197687013	274	18	404403	0.43608	0.33139	IQCG
ENSG00000142694	1	36787632	36789755	5	2	404403	0.43584	0.33148	EVA1B
ENSG00000110375	11	118795873	118829269	125	26	404403	0.43583	0.33148	UPK2
ENSG00000166788	11	18091482	18127638	152	11	404403	0.43569	0.33153	SAAL1
ENSG00000153292	6	46965440	47010099	169	37	404403	0.43555	0.33158	GPR110
ENSG00000176788	5	17065707	17276943	988	96	404403	0.43511	0.33174	BASP1
ENSG00000196465	12	56546040	56553431	9	4	404403	0.43499	0.33178	MYL6B
ENSG00000142684	1	26496362	26498551	13	5	404403	0.43492	0.33181	ZNF593
ENSG00000107018	9	5334969	5339873	15	3	404403	0.43484	0.33184	RLN1
ENSG00000147439	8	22477931	22526661	176	21	404403	0.43438	0.33201	BIN3
ENSG00000109534	4	110736666	110745893	39	9	404403	0.43425	0.33205	GAR1
ENSG00000042781	1	215796236	216596738	3165	180	404403	0.43414	0.3321	USH2A
ENSG00000150783	11	112038095	112043282	20	8	404403	0.43397	0.33216	TEX12
ENSG00000009950	7	73007524	73038873	112	20	404403	0.43391	0.33218	MLXIPL
ENSG00000137752	11	104896170	104972158	369	26	404403	0.4339	0.33218	CASP1
ENSG00000122033	13	28009776	28024739	96	14	404403	0.43381	0.33221	MTIF3
ENSG00000170469	5	138732252	138739777	12	3	404403	0.43363	0.33228	SPATA24
ENSG00000166292	17	53796988	53809482	24	7	404403	0.4336	0.33229	TMEM100
ENSG00000253910	5	140739703	140892546	686	45	404403	0.43328	0.33241	PCDHGB2
ENSG00000120647	12	498439	551811	202	39	404403	0.43326	0.33241	CCDC77
ENSG00000115073	2	98272431	98280570	24	8	404403	0.43314	0.33246	ACTR1B
ENSG00000118508	6	146864829	146876101	31	8	404403	0.43311	0.33247	RAB32
ENSG00000172292	2	169312372	169631644	1407	91	404403	0.43307	0.33248	CERS6
ENSG00000171956	15	60296421	60353929	248	31	404403	0.43308	0.33248	FOXB1
ENSG00000268635	11	77184416	77188074	14	6	404403	0.43303	0.3325	DKFZP434E1119
ENSG00000151572	12	101111304	101522419	1713	104	404403	0.43297	0.33252	ANO4
ENSG00000169291	1	154442248	154474589	69	15	404403	0.43295	0.33253	SHE
ENSG00000113318	5	79950467	80172279	984	45	404403	0.43249	0.33269	MSH3
ENSG00000163389	3	119187785	119213555	104	20	404403	0.43219	0.3328	POGLUT1
ENSG00000174013	3	196295482	196315930	68	12	404403	0.43216	0.33281	FBXO45
ENSG00000138380	2	203776937	203851786	216	19	404403	0.43211	0.33283	CARF
ENSG00000157349	16	70323566	70369186	114	14	404403	0.43211	0.33283	DDX19B
ENSG00000103089	16	74746853	74808729	295	41	404403	0.43202	0.33286	FA2H
ENSG00000153250	2	161128662	161350305	827	48	404403	0.43188	0.33292	RBMS1
ENSG00000268702	14	23790839	23791484	3	2	404403	0.43173	0.33297	AL049829.1
ENSG00000146830	7	100277130	100287071	35	13	404403	0.43155	0.33303	GIGYF1
ENSG00000149635	20	45169585	45179213	36	11	404403	0.43111	0.33319	OCSTAMP
ENSG00000095713	10	99624757	99790585	428	53	404403	0.43094	0.33326	CRTAC1
ENSG00000152413	5	78668459	78810040	525	35	404403	0.4309	0.33327	HOMER1
ENSG00000176171	10	133781578	133795435	40	9	404403	0.43075	0.33332	BNIP3
ENSG00000080224	3	96533425	97471304	3041	90	404403	0.43053	0.33341	EPHA6
ENSG00000007541	16	616995	634136	81	6	404403	0.43018	0.33353	PIGQ
ENSG00000213922	19	39930212	39932082	10	3	404403	0.42975	0.33369	AC011500.1
ENSG00000242252	1	156211753	156213112	2	1	404403	0.42936	0.33383	BGLAP
ENSG00000042304	2	228474806	228498036	213	21	404403	0.42909	0.33393	C2orf83
ENSG00000128789	18	12658737	12725739	313	24	404403	0.42907	0.33394	PSMG2
ENSG00000156150	1	110602616	110613322	45	10	404403	0.42902	0.33395	ALX3
ENSG00000073605	17	38060848	38076107	85	11	404403	0.42859	0.33411	GSDMB
ENSG00000097007	9	133589333	133763062	715	50	404403	0.42834	0.3342	ABL1
ENSG00000116176	16	1271651	1275257	39	13	404403	0.42831	0.33421	TPSG1
ENSG00000121058	17	55015548	55038415	73	18	404403	0.42829	0.33422	COIL
ENSG00000124157	20	43849941	43853099	15	4	404403	0.42811	0.33429	SEMG2
ENSG00000174339	5	180166042	180167099	4	2	404403	0.42807	0.3343	OR2Y1
ENSG00000253797	13	52598827	52607736	19	7	404403	0.42793	0.33435	UTP14C
ENSG00000104055	15	43524793	43559055	112	23	404403	0.42789	0.33436	TGM5
ENSG00000161849	12	52771596	52779436	84	9	404403	0.42777	0.33441	KRT84
ENSG00000146067	5	176946789	176981542	63	9	404403	0.42764	0.33446	FAM193B
ENSG00000146477	6	160769300	160876014	428	41	404403	0.42735	0.33456	SLC22A3
ENSG00000267531	19	55851254	55856561	25	6	404403	0.42727	0.33459	AC020922.1
ENSG00000197681	17	36337711	36358166	2	1	404403	0.4272	0.33462	TBC1D3
ENSG00000170191	20	25593571	25604811	44	10	404403	0.42705	0.33467	NANP
ENSG00000203663	1	248201474	248202607	3	2	404403	0.42703	0.33468	OR2L2
ENSG00000006555	1	55245385	55266940	93	20	404403	0.42691	0.33472	TTC22
ENSG00000123297	12	58176372	58201854	65	12	404403	0.42688	0.33473	TSFM
ENSG00000132424	6	99845927	99873207	81	14	404403	0.42675	0.33478	PNISR
ENSG00000114999	2	113239731	113299316	231	27	404403	0.42651	0.33487	TTL
ENSG00000139974	14	61447832	61550451	248	34	404403	0.42644	0.33489	SLC38A6
ENSG00000249016	5	54252063	54253674	12	2	404403	0.4264	0.33491	RP11-45H22.3
ENSG00000196862	2	108443388	108507297	95	11	404403	0.42619	0.33498	RGPD4
ENSG00000176723	16	31445569	31454346	17	6	404403	0.42614	0.335	ZNF843
ENSG00000164961	8	126036502	126104082	377	16	404403	0.42581	0.33512	KIAA0196
ENSG00000269417	2	85122209	85122345	2	1	404403	0.4255	0.33523	AC022210.1
ENSG00000185028	5	191626	195468	18	7	404403	0.42535	0.33529	LRRC14B
ENSG00000138315	10	74653339	74692791	75	18	404403	0.42518	0.33535	OIT3
ENSG00000177105	11	3848208	3862213	66	12	404403	0.42517	0.33536	RHOG
ENSG00000003400	2	202047604	202094129	118	18	404403	0.42514	0.33537	CASP10
ENSG00000138207	10	95351444	95361501	60	8	404403	0.4251	0.33538	RBP4
ENSG00000180881	12	75669759	75784708	344	32	404403	0.42509	0.33539	CAPS2
ENSG00000111897	6	122764499	122792967	94	16	404403	0.42469	0.33553	SERINC1
ENSG00000134283	12	42632249	42853517	834	28	404403	0.42469	0.33553	PPHLN1
ENSG00000139946	14	56584532	56768244	718	24	404403	0.42438	0.33564	PELI2
ENSG00000179965	16	30418618	30440920	28	10	404403	0.42432	0.33567	ZNF771
ENSG00000108771	17	40253422	40264751	43	9	404403	0.42409	0.33575	DHX58
ENSG00000196914	11	120207787	120360645	445	26	404403	0.42378	0.33586	ARHGEF12
ENSG00000104879	19	45809672	45826235	92	22	404403	0.42343	0.33599	CKM
ENSG00000177201	1	248457918	248458880	9	3	404403	0.42332	0.33603	OR2T12
ENSG00000091986	3	112323407	112368377	187	36	404403	0.4232	0.33608	CCDC80
ENSG00000131634	16	1578689	1605581	147	23	404403	0.42302	0.33614	TMEM204
ENSG00000111530	12	67663061	67713731	205	20	404403	0.42294	0.33617	CAND1
ENSG00000077380	2	172543919	172604930	233	30	404403	0.42281	0.33622	DYNC1I2
ENSG00000121064	17	55055466	55084129	78	13	404403	0.42269	0.33626	SCPEP1
ENSG00000264116	18	73118967	73130995	46	11	404403	0.42256	0.33631	RP11-321M21.3
ENSG00000139977	14	57857262	57882635	36	6	404403	0.42242	0.33636	NAA30
ENSG00000130656	16	202686	204502	3	2	404403	0.42241	0.33636	HBZ
ENSG00000140932	16	66613351	66622178	34	7	404403	0.42242	0.33636	CMTM2
ENSG00000100433	14	88649113	88793251	649	64	404403	0.42238	0.33638	KCNK10
ENSG00000138071	2	65454887	65498387	153	18	404403	0.42227	0.33641	ACTR2
ENSG00000250644	11	1768897	1780281	59	14	404403	0.42208	0.33648	RP11-295K3.1
ENSG00000243710	1	43637820	43720029	420	31	404403	0.42207	0.33649	WDR65
ENSG00000188343	8	94710789	94743755	105	32	404403	0.42204	0.3365	FAM92A1
ENSG00000139641	12	56512034	56538455	57	23	404403	0.42201	0.33651	ESYT1
ENSG00000269545	19	58740831	58798173	318	28	404403	0.42202	0.33651	CTD-3138B18.4
ENSG00000129103	7	56131695	56148363	61	15	404403	0.42193	0.33654	SUMF2
ENSG00000140548	15	90544624	90625438	224	29	404403	0.42183	0.33657	ZNF710
ENSG00000122257	16	24549014	24584184	116	12	404403	0.42183	0.33657	RBBP6
ENSG00000186106	8	101521980	101572012	177	25	404403	0.42167	0.33663	ANKRD46
ENSG00000115364	2	75873909	75917977	220	32	404403	0.42132	0.33676	MRPL19
ENSG00000235711	15	79575146	79590580	48	16	404403	0.42126	0.33678	ANKRD34C
ENSG00000205835	3	190570666	190610218	133	22	404403	0.42125	0.33679	GMNC
ENSG00000111615	12	75890684	75905416	51	9	404403	0.42104	0.33686	KRR1
ENSG00000040608	22	20228938	20270769	99	19	404403	0.421	0.33688	RTN4R
ENSG00000175390	11	7991798	8023409	157	33	404403	0.42074	0.33697	EIF3F
ENSG00000136546	2	167260083	167350757	331	30	404403	0.42051	0.33706	SCN7A
ENSG00000138698	4	99182535	99365012	728	25	404403	0.42046	0.33707	RAP1GDS1
ENSG00000140961	16	83981887	83999937	149	20	404403	0.42034	0.33712	OSGIN1
ENSG00000138772	4	79472673	79531597	228	33	404403	0.42026	0.33715	ANXA3
ENSG00000171643	5	76145826	76217475	281	28	404403	0.42018	0.33718	S100Z
ENSG00000104823	19	39306062	39322645	65	14	404403	0.41993	0.33727	ECH1
ENSG00000175879	2	176994422	176997423	9	5	404403	0.41989	0.33728	HOXD8
ENSG00000177340	12	31477250	31478879	2	1	404403	0.41983	0.3373	AC024940.1
ENSG00000162086	16	3355406	3368852	58	7	404403	0.41964	0.33737	ZNF75A
ENSG00000102871	16	67188083	67194201	15	9	404403	0.41965	0.33737	TRADD
ENSG00000243440	21	15964251	16031142	296	26	404403	0.41952	0.33742	AF165138.7
ENSG00000124701	6	41021043	41032250	49	9	404403	0.41909	0.33758	APOBEC2
ENSG00000255748	12	133787246	133787772	1	1	404403	0.41906	0.33759	AC226150.4
ENSG00000150510	13	51796503	51858377	235	46	404403	0.41893	0.33764	FAM124A
ENSG00000110906	12	109886461	109915349	177	19	404403	0.41879	0.33768	KCTD10
ENSG00000162692	1	101185298	101204601	28	12	404403	0.41874	0.3377	VCAM1
ENSG00000075223	7	80371854	80551675	527	57	404403	0.41872	0.33771	SEMA3C
ENSG00000256771	19	19976695	20005483	137	19	404403	0.41867	0.33773	ZNF253
ENSG00000134198	1	115590632	115632121	207	31	404403	0.41835	0.33785	TSPAN2
ENSG00000171757	3	169511216	169530774	69	10	404403	0.41831	0.33786	LRRC34
ENSG00000174721	10	93666346	93669240	11	5	404403	0.41806	0.33795	FGFBP3
ENSG00000105656	19	18553473	18632937	310	19	404403	0.41792	0.338	ELL
ENSG00000066926	18	55215515	55254004	167	29	404403	0.41772	0.33808	FECH
ENSG00000158805	16	89786808	89807311	169	25	404403	0.41768	0.33809	ZNF276
ENSG00000100567	14	58711549	58738730	81	18	404403	0.41765	0.3381	PSMA3
ENSG00000181495	5	32788945	32791819	8	3	404403	0.41723	0.33826	AC026703.1
ENSG00000149091	11	46354455	46402104	128	32	404403	0.41699	0.33834	DGKZ
ENSG00000149289	11	109964087	110042566	383	22	404403	0.41696	0.33835	ZC3H12C
ENSG00000185958	12	50720013	50790405	174	16	404403	0.41686	0.33839	FAM186A
ENSG00000203326	19	53868946	53895470	163	24	404403	0.4167	0.33845	ZNF525
ENSG00000137648	11	117947753	117992605	307	29	404403	0.41667	0.33846	TMPRSS4
ENSG00000106302	7	123469037	123517532	154	37	404403	0.41657	0.3385	HYAL4
ENSG00000115241	2	27604061	27632554	94	17	404403	0.41649	0.33853	PPM1G
ENSG00000165891	12	77415027	77459360	197	49	404403	0.41644	0.33854	E2F7
ENSG00000080189	20	44978167	44993043	23	7	404403	0.41644	0.33854	SLC35C2
ENSG00000021355	6	2832566	2842240	38	8	404403	0.4164	0.33856	SERPINB1
ENSG00000171604	5	139026884	139063467	90	16	404403	0.41627	0.3386	CXXC5
ENSG00000106009	7	2577511	2595361	114	19	404403	0.41626	0.33861	BRAT1
ENSG00000163576	3	19920964	19988517	347	30	404403	0.41622	0.33862	EFHB
ENSG00000169857	15	34158428	34331377	1047	55	404403	0.41624	0.33862	AVEN
ENSG00000163485	1	203059782	203136533	216	32	404403	0.41621	0.33863	ADORA1
ENSG00000187792	22	24083769	24093279	47	12	404403	0.4161	0.33867	ZNF70
ENSG00000265264	11	6502715	6530208	125	16	404403	0.41604	0.33869	TIMM10B
ENSG00000168778	12	124155660	124192948	222	13	404403	0.41588	0.33875	TCTN2
ENSG00000132003	19	13906274	13943044	95	9	404403	0.41587	0.33875	ZSWIM4
ENSG00000176920	19	49199228	49209207	58	8	404403	0.4158	0.33878	FUT2
ENSG00000156735	8	38034051	38070819	79	6	404403	0.41561	0.33885	BAG4
ENSG00000143217	1	161040785	161059389	61	18	404403	0.41555	0.33887	PVRL4
ENSG00000067064	10	1085848	1095110	51	9	404403	0.41492	0.3391	IDI1
ENSG00000129757	11	2904443	2907111	5	3	404403	0.41492	0.3391	CDKN1C
ENSG00000172673	6	128029217	128239776	623	43	404403	0.41478	0.33915	THEMIS
ENSG00000134851	4	56262124	56319564	248	27	404403	0.41468	0.33919	TMEM165
ENSG00000105612	19	12986025	12992282	11	4	404403	0.41465	0.3392	DNASE2
ENSG00000170142	3	23847394	23932807	286	32	404403	0.41435	0.33931	UBE2E1
ENSG00000146216	6	43211418	43255997	186	32	404403	0.41415	0.33938	TTBK1
ENSG00000184840	5	177019159	177023125	14	7	404403	0.41382	0.3395	TMED9
ENSG00000187123	2	150186499	150330662	434	47	404403	0.41362	0.33958	LYPD6
ENSG00000140264	15	44069285	44094787	72	16	404403	0.41339	0.33966	SERF2
ENSG00000184613	12	44902058	45315631	1494	66	404403	0.41327	0.3397	NELL2
ENSG00000228607	11	113650469	113651222	2	1	404403	0.41308	0.33977	CLDN25
ENSG00000171865	2	3592383	3606206	63	15	404403	0.41296	0.33982	RNASEH1
ENSG00000106211	7	75931861	75933612	7	3	404403	0.41279	0.33988	HSPB1
ENSG00000119457	9	115641200	115653193	59	18	404403	0.41278	0.33988	SLC46A2
ENSG00000139531	12	56390964	56400425	18	9	404403	0.41239	0.34003	SUOX
ENSG00000177992	9	90497741	90503814	32	12	404403	0.41205	0.34015	SPATA31E1
ENSG00000101294	20	30102231	30157370	164	12	404403	0.41202	0.34016	HM13
ENSG00000243543	20	44162835	44168134	19	6	404403	0.4119	0.34021	WFDC6
ENSG00000197301	12	66245120	66275947	75	15	404403	0.41183	0.34023	RP11-366L20.2
ENSG00000178804	3	129262057	129270310	39	10	404403	0.41164	0.3403	H1FOO
ENSG00000063127	19	49792895	49828482	97	12	404403	0.41164	0.3403	SLC6A16
ENSG00000198453	19	37407231	37489602	494	21	404403	0.41159	0.34032	ZNF568
ENSG00000112242	6	20402398	20493941	309	40	404403	0.41148	0.34036	E2F3
ENSG00000112584	6	170599791	170716153	458	32	404403	0.41134	0.34041	FAM120B
ENSG00000185523	1	213003483	213020991	113	17	404403	0.41119	0.34047	C1orf227
ENSG00000249915	5	271736	353971	430	26	404403	0.4111	0.3405	PDCD6
ENSG00000197013	19	21679484	21739072	269	16	404403	0.41107	0.34051	ZNF429
ENSG00000135723	16	67263290	67281561	58	23	404403	0.41101	0.34053	FHOD1
ENSG00000132017	19	14063304	14072254	40	8	404403	0.41101	0.34053	DCAF15
ENSG00000053108	5	132532147	132948255	1591	167	404403	0.41093	0.34056	FSTL4
ENSG00000095777	10	26223196	26501456	1725	32	404403	0.41069	0.34065	MYO3A
ENSG00000241644	7	30737601	30797218	259	38	404403	0.41044	0.34074	INMT
ENSG00000183607	2	69172364	69180102	33	10	404403	0.41002	0.3409	GKN2
ENSG00000211584	12	48147699	48176536	129	24	404403	0.41001	0.3409	SLC48A1
ENSG00000148572	10	64893050	64914783	86	23	404403	0.40998	0.34091	NRBF2
ENSG00000174567	1	204167288	204183220	52	16	404403	0.40993	0.34093	GOLT1A
ENSG00000151322	14	33404139	34273382	3522	300	404403	0.40993	0.34093	NPAS3
ENSG00000164924	8	101928753	101965616	142	19	404403	0.40974	0.341	YWHAZ
ENSG00000150471	4	62066976	62944053	3207	150	404403	0.40944	0.34111	LPHN3
ENSG00000103148	16	134273	188859	185	24	404403	0.40933	0.34115	NPRL3
ENSG00000140675	16	31494323	31502181	14	8	404403	0.40908	0.34124	SLC5A2
ENSG00000126583	19	54382444	54410906	99	22	404403	0.40891	0.3413	PRKCG
ENSG00000079616	16	29802040	29816706	10	6	404403	0.40837	0.3415	KIF22
ENSG00000260456	16	87117168	87351022	1516	96	404403	0.40828	0.34154	C16orf95
ENSG00000131196	18	77155856	77289325	865	60	404403	0.40813	0.34159	NFATC1
ENSG00000133639	12	92536286	92539673	11	5	404403	0.4079	0.34167	BTG1
ENSG00000117322	1	207627575	207663240	144	28	404403	0.40789	0.34168	CR2
ENSG00000070915	16	56899119	56949762	326	44	404403	0.40788	0.34168	SLC12A3
ENSG00000255552	6	31679548	31681842	11	7	404403	0.40769	0.34175	LY6G6E
ENSG00000146733	7	56078744	56119297	150	25	404403	0.40758	0.34179	PSPH
ENSG00000148346	9	130911350	130915734	7	3	404403	0.40758	0.34179	LCN2
ENSG00000175265	15	34671269	34880704	216	26	404403	0.40739	0.34186	GOLGA8A
ENSG00000165323	11	92085262	92629618	1835	72	404403	0.40729	0.3419	FAT3
ENSG00000221978	1	1321091	1334708	44	14	404403	0.4072	0.34193	CCNL2
ENSG00000177885	17	73314157	73401790	290	14	404403	0.40693	0.34203	GRB2
ENSG00000115286	19	1383526	1395583	50	11	404403	0.40682	0.34207	NDUFS7
ENSG00000169174	1	55505221	55530525	140	28	404403	0.40674	0.3421	PCSK9
ENSG00000105219	19	40728115	40732597	15	8	404403	0.40654	0.34217	CNTD2
ENSG00000112159	6	90352218	90529442	604	41	404403	0.40621	0.3423	MDN1
ENSG00000153029	1	181003067	181031074	120	25	404403	0.40563	0.34251	MR1
ENSG00000165055	7	128116783	128146656	133	22	404403	0.40544	0.34258	METTL2B
ENSG00000131653	16	2205699	2228130	44	15	404403	0.40518	0.34267	TRAF7
ENSG00000175787	9	97021593	97063736	260	25	404403	0.40515	0.34268	ZNF169
ENSG00000159314	17	43471275	43511787	141	11	404403	0.40486	0.34279	ARHGAP27
ENSG00000155097	8	104033291	104085279	190	26	404403	0.40458	0.34289	ATP6V1C1
ENSG00000168090	7	99686577	99689823	10	5	404403	0.40444	0.34295	COPS6
ENSG00000130176	19	11649532	11661138	63	13	404403	0.40443	0.34295	CNN1
ENSG00000186866	21	46683843	46707813	112	17	404403	0.40444	0.34295	POFUT2
ENSG00000113448	5	58264865	59817947	5737	208	404403	0.40432	0.34299	PDE4D
ENSG00000069812	1	6472478	6484730	48	8	404403	0.40426	0.34301	HES2
ENSG00000103363	16	2821415	2827298	25	3	404403	0.4042	0.34303	TCEB2
ENSG00000164488	6	168693510	168720434	147	38	404403	0.40418	0.34304	DACT2
ENSG00000170525	10	6186881	6277495	456	91	404403	0.40416	0.34305	PFKFB3
ENSG00000108244	17	39078948	39093886	85	15	404403	0.40415	0.34305	KRT23
ENSG00000221845	7	47694842	47701246	21	10	404403	0.40402	0.3431	C7orf65
ENSG00000105711	19	35521588	35531352	35	10	404403	0.40386	0.34316	SCN1B
ENSG00000162571	1	1109264	1133315	190	22	404403	0.40375	0.3432	TTLL10
ENSG00000135316	6	86318053	86353510	88	22	404403	0.40357	0.34327	SYNCRIP
ENSG00000095002	2	47630108	47789450	827	45	404403	0.40344	0.34331	MSH2
ENSG00000205269	6	11537938	11583757	188	22	404403	0.40346	0.34331	TMEM170B
ENSG00000183597	22	20004537	20053449	252	35	404403	0.40342	0.34332	TANGO2
ENSG00000242180	11	5363744	5364809	16	5	404403	0.40333	0.34335	OR51B5
ENSG00000183640	21	32185016	32185570	3	2	404403	0.40334	0.34335	KRTAP8-1
ENSG00000147955	9	34634719	34637806	9	5	404403	0.40329	0.34337	SIGMAR1
ENSG00000127585	16	742500	755829	45	10	404403	0.40328	0.34337	FBXL16
ENSG00000184619	17	8271955	8280029	28	8	404403	0.40323	0.34339	KRBA2
ENSG00000205867	11	1618409	1619524	1	1	404403	0.40299	0.34348	KRTAP5-2
ENSG00000024526	1	68939835	68962904	84	13	404403	0.40282	0.34354	DEPDC1
ENSG00000174586	19	58865723	58874214	14	2	404403	0.40272	0.34358	ZNF497
ENSG00000115514	2	99935445	99957165	72	12	404403	0.40215	0.34379	TXNDC9
ENSG00000125384	14	52781023	52795324	63	11	404403	0.40209	0.34381	PTGER2
ENSG00000107669	10	123499939	123688316	990	62	404403	0.40199	0.34385	ATE1
ENSG00000124253	20	56136136	56141513	35	13	404403	0.40186	0.34389	PCK1
ENSG00000198919	3	108308529	108413693	262	28	404403	0.40178	0.34392	DZIP3
ENSG00000151005	4	164392257	164395047	3	2	404403	0.40168	0.34396	TKTL2
ENSG00000100568	14	68113792	68141548	124	25	404403	0.40162	0.34398	VTI1B
ENSG00000158901	20	44179792	44207965	211	6	404403	0.40081	0.34428	WFDC8
ENSG00000124721	6	38683117	38998301	1881	81	404403	0.40079	0.34429	DNAH8
ENSG00000100575	14	58875212	58894332	31	9	404403	0.40055	0.34437	TIMM9
ENSG00000081479	2	169983619	170219195	1049	84	404403	0.40039	0.34443	LRP2
ENSG00000143630	1	155247374	155259639	41	9	404403	0.39979	0.34465	HCN3
ENSG00000047579	6	15523032	15663289	534	36	404403	0.39982	0.34465	DTNBP1
ENSG00000152942	5	68665120	68710628	130	15	404403	0.39918	0.34488	RAD17
ENSG00000101446	20	44141101	44144264	10	4	404403	0.39917	0.34488	SPINT3
ENSG00000153786	16	85007787	85045141	269	25	404403	0.39906	0.34492	ZDHHC7
ENSG00000155660	7	148700154	148725733	111	13	404403	0.39879	0.34502	PDIA4
ENSG00000187017	1	6484848	6521430	139	16	404403	0.39873	0.34504	ESPN
ENSG00000253379	8	72315675	72504260	618	52	404403	0.39874	0.34504	RP11-1102P16.1
ENSG00000145040	3	48599160	48601206	7	4	404403	0.39869	0.34506	UCN2
ENSG00000198104	1	248550910	248551836	11	4	404403	0.39864	0.34508	OR2T6
ENSG00000143502	1	223394161	223537544	452	36	404403	0.39834	0.34519	SUSD4
ENSG00000124535	6	2765648	2787186	87	17	404403	0.39791	0.34535	WRNIP1
ENSG00000143315	1	159997462	160001783	13	8	404403	0.39777	0.3454	PIGM
ENSG00000140326	15	43015757	43029324	62	14	404403	0.3977	0.34543	CDAN1
ENSG00000167210	18	44056935	44236996	846	91	404403	0.39749	0.3455	LOXHD1
ENSG00000124818	6	47749718	47800516	244	26	404403	0.3974	0.34554	OPN5
ENSG00000163513	3	30647994	30735634	399	59	404403	0.39733	0.34556	TGFBR2
ENSG00000100565	14	77292715	77336645	189	41	404403	0.39735	0.34556	C14orf166B
ENSG00000186591	7	129470572	129592789	618	22	404403	0.39724	0.34559	UBE2H
ENSG00000151240	10	320130	735683	2009	47	404403	0.39722	0.3456	DIP2C
ENSG00000117748	1	28218035	28241257	100	12	404403	0.39685	0.34574	RPA2
ENSG00000128394	22	39436609	39449915	52	6	404403	0.39679	0.34576	APOBEC3F
ENSG00000249693	4	57396775	57469673	315	33	404403	0.39675	0.34577	THEGL
ENSG00000259159	11	119209652	119217368	15	9	404403	0.39671	0.34579	MFRP
ENSG00000235718	11	119209652	119217383	15	9	404403	0.39671	0.34579	MFRP
ENSG00000223953	11	119209652	119217383	15	9	404403	0.39671	0.34579	C1QTNF5
ENSG00000115504	2	62900986	63273622	804	63	404403	0.39666	0.34581	EHBP1
ENSG00000253320	8	103876528	103990104	472	48	404403	0.39661	0.34583	KB-1507C5.2
ENSG00000055130	7	148395006	148498128	394	33	404403	0.3965	0.34587	CUL1
ENSG00000085552	1	159896829	159915386	70	16	404403	0.39643	0.34589	IGSF9
ENSG00000189339	1	1592939	1624167	64	9	404403	0.39617	0.34599	SLC35E2B
ENSG00000188176	17	4487294	4511614	133	30	404403	0.39589	0.34609	SMTNL2
ENSG00000127418	4	1003724	1020685	91	19	404403	0.39587	0.3461	FGFRL1
ENSG00000221961	2	240981230	240982399	14	2	404403	0.39575	0.34615	PRR21
ENSG00000221836	7	143747461	143748473	6	2	404403	0.39564	0.34619	OR2A5
ENSG00000102755	13	28874489	29069265	628	44	404403	0.39564	0.34619	FLT1
ENSG00000132958	13	19997017	20110903	581	31	404403	0.39545	0.34626	TPTE2
ENSG00000114544	3	125725198	125820404	540	25	404403	0.39539	0.34628	SLC41A3
ENSG00000128274	22	43088127	43117304	211	30	404403	0.39508	0.34639	A4GALT
ENSG00000186564	1	47901689	47906363	13	5	404403	0.39496	0.34644	FOXD2
ENSG00000163431	1	201865580	201915715	198	34	404403	0.39494	0.34644	LMOD1
ENSG00000167525	17	27030215	27038872	15	6	404403	0.3949	0.34646	PROCA1
ENSG00000185024	14	105675623	105781926	374	20	404403	0.39484	0.34648	BRF1
ENSG00000108587	17	28804380	28854610	124	20	404403	0.39461	0.34656	GOSR1
ENSG00000177951	11	167784	207428	70	15	404403	0.39443	0.34663	BET1L
ENSG00000254505	14	24678789	24683075	13	7	404403	0.39442	0.34664	CHMP4A
ENSG00000100918	14	24641062	24649463	26	8	404403	0.39429	0.34668	REC8
ENSG00000141905	19	3359561	3469215	502	63	404403	0.39424	0.3467	NFIC
ENSG00000164674	6	159071046	159185908	597	64	404403	0.39417	0.34673	SYTL3
ENSG00000185627	11	236546	252983	105	13	404403	0.39395	0.34681	PSMD13
ENSG00000177370	17	900357	906911	21	6	404403	0.39379	0.34687	TIMM22
ENSG00000182022	10	125767184	125853206	308	45	404403	0.39374	0.34689	CHST15
ENSG00000101745	18	9136226	9285983	640	31	404403	0.39353	0.34696	ANKRD12
ENSG00000254004	19	37001597	37019562	51	10	404403	0.39343	0.347	ZNF260
ENSG00000142173	21	47518011	47552763	201	26	404403	0.39316	0.3471	COL6A2
ENSG00000120685	13	39584003	39612252	96	14	404403	0.39308	0.34713	PROSER1
ENSG00000167220	18	44633774	44676891	198	29	404403	0.39309	0.34713	HDHD2
ENSG00000122585	7	24323782	24331484	46	12	404403	0.39296	0.34717	NPY
ENSG00000111879	6	119280928	119470552	800	49	404403	0.39293	0.34719	FAM184A
ENSG00000132623	20	9966774	10037410	323	31	404403	0.39275	0.34725	ANKEF1
ENSG00000157654	9	112542589	112934792	1789	141	404403	0.39257	0.34732	PALM2-AKAP2
ENSG00000109339	4	86936276	87515284	2343	76	404403	0.39253	0.34733	MAPK10
ENSG00000128228	22	21996550	21998587	7	3	404403	0.39247	0.34736	SDF2L1
ENSG00000122012	5	75378997	75649764	1343	90	404403	0.39242	0.34738	SV2C
ENSG00000183087	13	114523522	114567046	230	26	404403	0.39239	0.34738	GAS6
ENSG00000185947	16	31885079	31928668	69	7	404403	0.39225	0.34744	ZNF267
ENSG00000120156	9	27109139	27230173	880	73	404403	0.39208	0.3475	TEK
ENSG00000100629	14	80943330	81425861	2428	77	404403	0.39172	0.34763	CEP128
ENSG00000171792	12	2985424	2998626	39	3	404403	0.39165	0.34766	RHNO1
ENSG00000135960	2	109510927	109605828	459	35	404403	0.39153	0.3477	EDAR
ENSG00000213614	15	72635775	72668817	108	17	404403	0.39123	0.34781	HEXA
ENSG00000165046	8	38243725	38267045	60	13	404403	0.39115	0.34784	LETM2
ENSG00000213920	14	24683143	24685276	7	5	404403	0.39117	0.34784	MDP1
ENSG00000164946	9	14734664	14910993	990	94	404403	0.39092	0.34793	FREM1
ENSG00000137090	9	841690	969090	976	73	404403	0.3906	0.34805	DMRT1
ENSG00000151348	11	44117099	44266979	467	43	404403	0.39042	0.34811	EXT2
ENSG00000163207	1	152881021	152884362	21	3	404403	0.39018	0.3482	IVL
ENSG00000135094	12	113830250	113864106	115	11	404403	0.39019	0.3482	SDS
ENSG00000241978	9	112542769	112934792	1787	143	404403	0.39017	0.34821	AKAP2
ENSG00000139737	13	78272023	78338377	211	32	404403	0.39006	0.34825	SLAIN1
ENSG00000170516	4	46736844	46911252	716	38	404403	0.39001	0.34826	COX7B2
ENSG00000149089	11	34874641	34938046	412	20	404403	0.3899	0.3483	APIP
ENSG00000159261	21	37832919	37948867	609	50	404403	0.38979	0.34835	CLDN14
ENSG00000237289	15	43885252	43897099	33	6	404403	0.38945	0.34847	CKMT1B
ENSG00000182183	1	53099016	53135355	105	22	404403	0.38891	0.34867	FAM159A
ENSG00000172247	11	47611216	47616211	11	5	404403	0.38871	0.34875	C1QTNF4
ENSG00000135144	12	113494514	113535833	220	43	404403	0.38871	0.34875	DTX1
ENSG00000182771	10	87359312	88126250	3341	185	404403	0.3884	0.34886	GRID1
ENSG00000188909	11	122848278	122852428	10	3	404403	0.38818	0.34894	BSX
ENSG00000075426	2	28615315	28640179	50	8	404403	0.38774	0.3491	FOSL2
ENSG00000171109	3	179065480	179112719	190	28	404403	0.38755	0.34917	MFN1
ENSG00000085415	18	12947132	12987535	201	31	404403	0.38751	0.34919	SEH1L
ENSG00000174564	3	136665072	136729927	225	24	404403	0.38745	0.34921	IL20RB
ENSG00000269686	2	133874577	133876625	12	4	404403	0.38732	0.34926	AC011755.1
ENSG00000131018	6	152442819	152958936	2376	144	404403	0.3872	0.3493	SYNE1
ENSG00000130749	19	47567444	47617009	149	22	404403	0.38718	0.34931	ZC3H4
ENSG00000204442	13	107820883	108519083	3346	240	404403	0.38688	0.34942	FAM155A
ENSG00000267880	19	51377552	51378040	1	1	404403	0.38689	0.34942	AC037199.1
ENSG00000120688	13	41635410	41658137	49	21	404403	0.38677	0.34946	WBP4
ENSG00000157150	3	12194551	12200851	30	10	404403	0.38674	0.34947	TIMP4
ENSG00000175544	11	67219877	67226699	31	6	404403	0.38669	0.34949	CABP4
ENSG00000149201	11	86085778	86134151	244	44	404403	0.38658	0.34953	CCDC81
ENSG00000067365	16	8715540	8740081	92	22	404403	0.38656	0.34954	METTL22
ENSG00000109758	4	3443614	3451211	43	16	404403	0.38633	0.34962	HGFAC
ENSG00000028839	6	134273308	134311570	106	11	404403	0.38635	0.34962	TBPL1
ENSG00000163882	3	184079506	184086384	28	9	404403	0.38632	0.34963	POLR2H
ENSG00000187790	14	45605143	45670093	172	22	404403	0.38628	0.34964	FANCM
ENSG00000198963	9	77112281	77308093	622	54	404403	0.38628	0.34965	RORB
ENSG00000204393	20	31175281	31196695	72	16	404403	0.3862	0.34967	RP11-410N8.4
ENSG00000158006	1	26286258	26324648	136	14	404403	0.3861	0.34971	PAFAH2
ENSG00000163914	3	129247483	129254012	31	11	404403	0.38588	0.34979	RHO
ENSG00000241635	2	234526291	234681956	745	49	404403	0.38584	0.34981	UGT1A8
ENSG00000079462	19	42801185	42807698	11	4	404403	0.38583	0.34981	PAFAH1B3
ENSG00000138376	2	215590370	215674428	574	37	404403	0.38575	0.34984	BARD1
ENSG00000108511	17	46671639	46682354	36	14	404403	0.38566	0.34987	HOXB6
ENSG00000205403	4	110661852	110723335	287	22	404403	0.38561	0.34989	CFI
ENSG00000255054	1	26137961	26150235	51	8	404403	0.38559	0.3499	RP1-317E23.6
ENSG00000099341	19	38865176	38874464	42	11	404403	0.38504	0.35011	PSMD8
ENSG00000267908	19	56751773	56758863	35	8	404403	0.38498	0.35013	ZSCAN5D
ENSG00000108405	17	3799886	3819794	60	10	404403	0.38465	0.35025	P2RX1
ENSG00000131069	20	33459949	33515769	134	14	404403	0.38451	0.3503	ACSS2
ENSG00000159409	1	151674880	151689290	37	9	404403	0.3842	0.35041	CELF3
ENSG00000175376	11	65764016	65769647	26	5	404403	0.38419	0.35042	EIF1AD
ENSG00000171227	2	120187477	120196096	50	11	404403	0.38387	0.35054	TMEM37
ENSG00000132965	13	31309645	31338556	144	22	404403	0.38359	0.35064	ALOX5AP
ENSG00000216560	4	3578596	3592438	21	3	404403	0.38346	0.35069	LINC00955
ENSG00000104375	8	99413631	99955055	1359	74	404403	0.38335	0.35073	STK3
ENSG00000134874	13	96230457	96296957	200	38	404403	0.38329	0.35075	DZIP1
ENSG00000057149	18	61322431	61329197	38	7	404403	0.38304	0.35084	SERPINB3
ENSG00000150753	5	10250033	10266524	104	6	404403	0.38304	0.35085	CCT5
ENSG00000171847	12	8373856	8380214	5	1	404403	0.38287	0.35091	FAM90A1
ENSG00000108528	17	4840425	4843546	7	4	404403	0.38269	0.35097	SLC25A11
ENSG00000133243	19	1985447	2034880	262	33	404403	0.3827	0.35097	BTBD2
ENSG00000255582	14	22101992	22103096	8	3	404403	0.38269	0.35098	OR10G2
ENSG00000197863	19	37308330	37341689	112	16	404403	0.38261	0.351	ZNF790
ENSG00000213551	10	74943120	75008620	221	11	404403	0.38245	0.35106	DNAJC9
ENSG00000143297	1	157483167	157522310	192	17	404403	0.38244	0.35107	FCRL5
ENSG00000168538	4	184580420	184634745	226	20	404403	0.38232	0.35111	TRAPPC11
ENSG00000269047	16	1031252	1031663	2	1	404403	0.38206	0.35121	AC009041.2
ENSG00000113946	3	190040330	190129932	653	35	404403	0.38192	0.35126	CLDN16
ENSG00000103494	16	53631595	53737850	355	26	404403	0.38174	0.35133	RPGRIP1L
ENSG00000162407	1	56960419	57110974	652	50	404403	0.38172	0.35134	PPAP2B
ENSG00000145743	5	107194736	107717799	1795	48	404403	0.38168	0.35135	FBXL17
ENSG00000160908	7	99084142	99097947	38	15	404403	0.38158	0.35138	ZNF394
ENSG00000182180	10	75006510	75012451	26	4	404403	0.38152	0.35141	MRPS16
ENSG00000179256	12	14957584	14967116	32	10	404403	0.3815	0.35142	SMCO3
ENSG00000100014	22	24666786	24813708	611	29	404403	0.38135	0.35147	SPECC1L
ENSG00000147862	9	14081842	14398982	1201	138	404403	0.38127	0.3515	NFIB
ENSG00000228835	18	30349758	30354376	10	4	404403	0.38124	0.35151	AC012123.1
ENSG00000111206	12	2966847	2986206	44	11	404403	0.38103	0.35159	FOXM1
ENSG00000242550	18	61564408	61603345	260	12	404403	0.38097	0.35161	SERPINB10
ENSG00000083828	19	58281023	58331307	218	31	404403	0.38089	0.35164	ZNF586
ENSG00000162894	1	207077731	207096592	50	12	404403	0.38086	0.35165	FAIM3
ENSG00000159495	15	43568478	43594453	90	20	404403	0.38078	0.35168	TGM7
ENSG00000084070	1	40810522	40888998	273	37	404403	0.38075	0.35169	SMAP2
ENSG00000127720	12	82752276	82873015	320	11	404403	0.38043	0.35181	METTL25
ENSG00000226180	16	87727144	87729753	18	7	404403	0.38045	0.35181	AC010536.1
ENSG00000166997	7	99717236	99723134	19	8	404403	0.37993	0.352	CNPY4
