## Supplementary Tables for "Genome-wide association studies of social participation and occupational engagement in the UK Biobank" (part 2 of 3)

### Sheet: ST14 - MAGMA Analysis SP (continued)
Supplementary Table 14: Output of the MAGMA gene-based analysis for the UKB derived social participation variable. All genes above the black line surpassed the corrected significance threshold P<2.63e-6.
ENSG00000121644	1	244816237	244872335	154	19	404403	0.37987	0.35202	DESI2
ENSG00000262576	5	140734768	140892546	706	49	404403	0.37971	0.35208	PCDHGA4
ENSG00000113356	5	89767565	89810370	132	24	404403	0.37967	0.3521	POLR3G
ENSG00000145592	5	40825364	40835437	40	14	404403	0.37956	0.35214	RPL37
ENSG00000091428	2	173600002	173917621	1184	87	404403	0.37929	0.35224	RAPGEF4
ENSG00000164751	8	77892494	77913280	70	16	404403	0.37917	0.35228	PEX2
ENSG00000005436	2	75879126	75938115	271	23	404403	0.37909	0.35231	GCFC2
ENSG00000139780	13	103338094	103346854	58	20	404403	0.37907	0.35232	METTL21C
ENSG00000127824	2	220114433	220142892	102	17	404403	0.37898	0.35235	TUBA4A
ENSG00000146072	6	47199268	47277641	218	39	404403	0.37864	0.35248	TNFRSF21
ENSG00000008394	12	16500076	16762193	772	61	404403	0.37802	0.35271	MGST1
ENSG00000178691	17	30264037	30328064	297	15	404403	0.37795	0.35273	SUZ12
ENSG00000234438	15	65369154	65372276	17	6	404403	0.37754	0.35289	KBTBD13
ENSG00000168959	11	88237744	88799113	3062	60	404403	0.3775	0.3529	GRM5
ENSG00000184502	17	39868578	39872221	18	6	404403	0.37751	0.3529	GAST
ENSG00000173673	1	6304252	6305638	6	3	404403	0.37744	0.35292	HES3
ENSG00000184985	4	7194265	7744554	4000	299	404403	0.37741	0.35294	SORCS2
ENSG00000196415	19	840963	848175	42	7	404403	0.37723	0.353	PRTN3
ENSG00000113296	5	79287134	79379110	311	20	404403	0.37718	0.35302	THBS4
ENSG00000167775	19	8367011	8373240	52	6	404403	0.37714	0.35304	CD320
ENSG00000229292	19	56280507	56284545	13	4	404403	0.3769	0.35312	RFPL4AL1
ENSG00000165943	14	93648541	93651273	11	7	404403	0.37679	0.35316	MOAP1
ENSG00000204514	19	58360099	58400442	201	27	404403	0.37635	0.35333	ZNF814
ENSG00000168830	6	87647024	87726349	318	31	404403	0.37633	0.35334	HTR1E
ENSG00000169641	1	23410516	23504301	241	29	404403	0.37624	0.35337	LUZP1
ENSG00000141977	19	16272179	16284336	50	6	404403	0.37608	0.35343	CIB3
ENSG00000135452	12	58131796	58143994	34	12	404403	0.37592	0.35349	TSPAN31
ENSG00000131652	16	3074028	3077756	18	9	404403	0.37573	0.35356	THOC6
ENSG00000205076	19	39261611	39264132	2	1	404403	0.37562	0.3536	LGALS7
ENSG00000111732	12	8754762	8765467	31	7	404403	0.3755	0.35365	AICDA
ENSG00000133055	1	203136939	203144941	28	9	404403	0.3754	0.35368	MYBPH
ENSG00000178171	2	131513008	131525707	28	7	404403	0.37533	0.35371	AMER3
ENSG00000171291	19	11959541	11994565	135	22	404403	0.37531	0.35372	ZNF439
ENSG00000183648	14	92582466	92588261	51	5	404403	0.37519	0.35376	NDUFB1
ENSG00000151148	12	109915207	109974507	218	30	404403	0.37494	0.35385	UBE3B
ENSG00000175535	10	118305443	118327367	34	6	404403	0.3749	0.35387	PNLIP
ENSG00000196388	17	4891425	4900905	40	13	404403	0.37491	0.35387	INCA1
ENSG00000162891	1	207038699	207042568	7	4	404403	0.37474	0.35393	IL20
ENSG00000186306	1	158368312	158369256	9	4	404403	0.37466	0.35396	OR10T2
ENSG00000116285	1	8064464	8086368	56	14	404403	0.37446	0.35403	ERRFI1
ENSG00000186566	17	42472652	42580798	276	17	404403	0.37447	0.35403	GPATCH8
ENSG00000260092	16	75562430	75579326	95	13	404403	0.37434	0.35408	RP11-77K12.7
ENSG00000180245	4	110749150	110765760	88	14	404403	0.37431	0.35409	RRH
ENSG00000165669	10	120065401	120101840	87	23	404403	0.37428	0.3541	FAM204A
ENSG00000198538	19	53300662	53360853	427	35	404403	0.37419	0.35413	ZNF28
ENSG00000086159	12	50360977	50370922	23	7	404403	0.37406	0.35418	AQP6
ENSG00000135390	12	54026510	54071192	207	20	404403	0.37387	0.35425	ATP5G2
ENSG00000123200	13	46528600	46626894	258	15	404403	0.37386	0.35425	ZC3H13
ENSG00000135226	4	70146217	70160768	49	4	404403	0.37373	0.3543	UGT2B28
ENSG00000225683	6	163586446	163612840	119	19	404403	0.3737	0.35431	AL078585.1
ENSG00000184988	17	41363854	41372061	22	7	404403	0.3735	0.35439	TMEM106A
ENSG00000138395	2	202655184	202760273	370	55	404403	0.3731	0.35454	CDK15
ENSG00000230301	3	97983088	97984200	20	6	404403	0.3726	0.35472	OR5H6
ENSG00000112306	6	133135580	133138703	28	11	404403	0.37251	0.35476	RPS12
ENSG00000197646	9	5510545	5571282	235	46	404403	0.37251	0.35476	PDCD1LG2
ENSG00000172830	11	67070919	67080078	27	12	404403	0.37227	0.35484	SSH3
ENSG00000197245	1	26485511	26489119	16	8	404403	0.37216	0.35489	FAM110D
ENSG00000172687	19	21541732	21562104	115	6	404403	0.37162	0.35509	ZNF738
ENSG00000175305	8	95891998	95908906	59	13	404403	0.37145	0.35515	CCNE2
ENSG00000008226	3	38080696	38165516	422	31	404403	0.37143	0.35516	DLEC1
ENSG00000265690	16	67197288	67199718	7	4	404403	0.37113	0.35527	RP11-5A19.5
ENSG00000198108	5	129240165	129522327	1059	43	404403	0.3711	0.35528	CHSY3
ENSG00000119977	10	97423158	97453900	141	27	404403	0.37111	0.35528	TCTN3
ENSG00000177947	11	196738	200261	13	6	404403	0.3709	0.35536	ODF3
ENSG00000169738	17	79993012	79995608	16	2	404403	0.37073	0.35542	DCXR
ENSG00000115392	2	58386378	58468507	322	38	404403	0.37039	0.35554	FANCL
ENSG00000148300	9	136271186	136283164	82	10	404403	0.37023	0.35561	REXO4
ENSG00000131375	3	15247659	15294425	176	19	404403	0.37011	0.35565	CAPN7
ENSG00000119314	9	114980715	115095947	444	18	404403	0.37005	0.35567	PTBP3
ENSG00000167548	12	49412758	49453557	73	21	404403	0.36989	0.35573	KMT2D
ENSG00000228278	9	117092149	117095532	17	7	404403	0.36961	0.35584	ORM2
ENSG00000018699	2	32853099	33046118	1068	57	404403	0.36957	0.35585	TTC27
ENSG00000137815	15	41700606	41775761	248	30	404403	0.36941	0.35591	RTF1
ENSG00000198467	9	35681989	35691017	36	10	404403	0.36935	0.35593	TPM2
ENSG00000170967	11	103907308	103909922	8	3	404403	0.36937	0.35593	DDI1
ENSG00000255835	1	226074396	226111978	162	27	404403	0.36932	0.35594	RP4-559A3.7
ENSG00000161265	19	36233365	36236346	14	7	404403	0.36928	0.35596	U2AF1L4
ENSG00000167964	16	2190804	2204166	30	7	404403	0.36916	0.35601	RAB26
ENSG00000255767	2	3579574	3595547	70	15	404403	0.36883	0.35613	RP13-512J5.1
ENSG00000101349	20	9518036	9819689	1202	89	404403	0.36882	0.35613	PAK7
ENSG00000170166	2	177015950	177017954	5	2	404403	0.3688	0.35614	HOXD4
ENSG00000003509	2	37458774	37480546	132	25	404403	0.36878	0.35615	NDUFAF7
ENSG00000127415	4	980785	998316	99	25	404403	0.3684	0.35629	IDUA
ENSG00000102683	13	23755091	23899304	1263	68	404403	0.36833	0.35631	SGCG
ENSG00000011258	17	49254786	49337524	304	23	404403	0.36826	0.35634	MBTD1
ENSG00000015475	22	18216906	18257536	189	36	404403	0.36814	0.35638	BID
ENSG00000142892	1	77554675	77685115	454	26	404403	0.36806	0.35641	PIGK
ENSG00000174514	1	205538013	205572046	188	33	404403	0.36792	0.35647	MFSD4
ENSG00000196533	1	206238872	206288647	127	16	404403	0.36766	0.35656	C1orf186
ENSG00000174343	4	40337346	40357234	149	16	404403	0.36768	0.35656	CHRNA9
ENSG00000184394	14	20611895	20612821	1	1	404403	0.36761	0.35658	OR4N5
ENSG00000163521	2	220101328	220110200	34	15	404403	0.36712	0.35676	GLB1L
ENSG00000172508	11	67182439	67193078	35	12	404403	0.36707	0.35678	CARNS1
ENSG00000175595	16	14014014	14046202	129	16	404403	0.36685	0.35686	ERCC4
ENSG00000087263	16	56485402	56513012	96	16	404403	0.36674	0.35691	OGFOD1
ENSG00000197756	2	217362912	217443903	303	40	404403	0.36634	0.35706	RPL37A
ENSG00000142459	19	7895119	7929862	139	19	404403	0.36634	0.35706	EVI5L
ENSG00000162144	11	61116217	61129771	27	6	404403	0.36592	0.35721	CYB561A3
ENSG00000163956	4	3508103	3534286	185	25	404403	0.36583	0.35725	LRPAP1
ENSG00000139865	14	38065052	38510647	1509	81	404403	0.36579	0.35726	TTC6
ENSG00000163833	3	121311966	121349139	172	33	404403	0.36572	0.35729	FBXO40
ENSG00000070814	5	149737202	149779871	132	26	404403	0.36562	0.35732	TCOF1
ENSG00000170860	3	14219858	14242619	85	21	404403	0.36533	0.35743	LSM3
ENSG00000143314	1	156707095	156711382	13	6	404403	0.3652	0.35748	MRPL24
ENSG00000251380	5	134779905	134783038	22	6	404403	0.36488	0.3576	C5orf20
ENSG00000197822	5	68788119	68853931	84	15	404403	0.36472	0.35766	OCLN
ENSG00000120533	8	110346553	110358182	33	12	404403	0.36468	0.35768	ENY2
ENSG00000169218	1	38076951	38100595	98	23	404403	0.36457	0.35771	RSPO1
ENSG00000174173	3	101280706	101285290	17	6	404403	0.36447	0.35775	TRMT10C
ENSG00000124279	5	7859272	7869150	44	12	404403	0.36446	0.35776	FASTKD3
ENSG00000014216	11	64948037	64979477	103	21	404403	0.36436	0.3578	CAPN1
ENSG00000269529	12	50690489	50691718	6	2	404403	0.36435	0.3578	AC140061.12
ENSG00000188283	19	37708828	37734828	59	14	404403	0.3641	0.35789	ZNF383
ENSG00000110400	11	119494120	119599794	400	52	404403	0.364	0.35793	PVRL1
ENSG00000168875	3	137483579	137484396	2	1	404403	0.3635	0.35812	SOX14
ENSG00000133328	11	63320242	63330855	16	7	404403	0.36339	0.35816	HRASLS2
ENSG00000185052	20	19193290	19703581	2229	131	404403	0.36326	0.3582	SLC24A3
ENSG00000141012	16	88880142	88923378	395	34	404403	0.36298	0.35831	GALNS
ENSG00000066294	1	160510885	160549306	197	21	404403	0.36275	0.35839	CD84
ENSG00000181634	9	117546915	117568406	49	19	404403	0.36246	0.3585	TNFSF15
ENSG00000187664	19	19366450	19373605	32	8	404403	0.36248	0.3585	HAPLN4
ENSG00000164815	7	103766788	103848495	521	26	404403	0.36238	0.35853	ORC5
ENSG00000182393	19	39786965	39789313	4	2	404403	0.36212	0.35863	IFNL1
ENSG00000143793	1	228288427	228293112	8	4	404403	0.36167	0.3588	C1orf35
ENSG00000137804	15	41624892	41673248	159	23	404403	0.36166	0.3588	NUSAP1
ENSG00000267467	19	45445495	45452820	35	6	404403	0.36166	0.3588	APOC4
ENSG00000224916	19	45445495	45452822	35	6	404403	0.36166	0.3588	APOC4-APOC2
ENSG00000108272	17	34948228	34957235	21	5	404403	0.36163	0.35881	DHRS11
ENSG00000111291	12	13093709	13105081	34	9	404403	0.36159	0.35883	GPRC5D
ENSG00000142949	1	43990858	44089343	409	32	404403	0.36144	0.35889	PTPRF
ENSG00000197540	19	544034	549919	58	14	404403	0.36125	0.35896	GZMM
ENSG00000014919	10	101471601	101491857	58	13	404403	0.36113	0.359	COX15
ENSG00000217236	2	175199674	175203220	16	6	404403	0.361	0.35905	SP9
ENSG00000247626	2	198570087	198573113	2	1	404403	0.36096	0.35907	MARS2
ENSG00000128266	22	23412540	23467224	187	24	404403	0.36089	0.35909	GNAZ
ENSG00000164941	8	95825539	95893974	293	23	404403	0.36075	0.35914	INTS8
ENSG00000151474	10	13685706	14504141	4624	293	404403	0.36075	0.35914	FRMD4A
ENSG00000115020	2	209130991	209223475	399	18	404403	0.36065	0.35918	PIKFYVE
ENSG00000140299	15	59951345	59981733	175	9	404403	0.36042	0.35927	BNIP2
ENSG00000158458	5	139226364	139422884	535	64	404403	0.36033	0.3593	NRG2
ENSG00000143153	1	169074935	169101960	146	26	404403	0.35998	0.35943	ATP1B1
ENSG00000089006	20	17922241	17949623	112	11	404403	0.35994	0.35945	SNX5
ENSG00000072195	2	220299568	220363009	190	35	404403	0.35989	0.35947	SPEG
ENSG00000132661	20	23331373	23335414	20	7	404403	0.35976	0.35951	NXT1
ENSG00000170571	5	49692026	49739082	145	17	404403	0.35965	0.35955	EMB
ENSG00000257921	12	58166811	58180829	47	8	404403	0.35967	0.35955	RP11-571M6.15
ENSG00000196428	3	150126122	150184218	222	26	404403	0.35945	0.35963	TSC22D2
ENSG00000122641	7	41724712	41742706	33	12	404403	0.35941	0.35964	INHBA
ENSG00000103018	16	69458428	69500169	185	25	404403	0.35943	0.35964	CYB5B
ENSG00000151846	13	25670300	25673389	7	5	404403	0.359	0.3598	PABPC3
ENSG00000105329	19	41807492	41859816	116	16	404403	0.35898	0.3598	TGFB1
ENSG00000167332	11	4701401	4719084	99	22	404403	0.35896	0.35981	OR51E2
ENSG00000142330	2	241526133	241557122	187	24	404403	0.35885	0.35986	CAPN10
ENSG00000162139	11	74699179	74729938	77	19	404403	0.35883	0.35986	NEU3
ENSG00000138073	2	27353624	27357543	16	8	404403	0.35844	0.36001	PREB
ENSG00000142233	19	49164664	49176338	38	11	404403	0.35844	0.36001	NTN5
ENSG00000183150	12	12813825	12849141	123	25	404403	0.35819	0.3601	GPR19
ENSG00000172932	11	67056018	67069956	34	12	404403	0.35816	0.36011	ANKRD13D
ENSG00000258466	14	68126537	68157084	133	28	404403	0.35803	0.36016	RP11-1012A1.4
ENSG00000065057	16	2089816	2097867	14	7	404403	0.35794	0.36019	NTHL1
ENSG00000271793	6	86267696	86324952	129	28	404403	0.35787	0.36022	RP11-321N4.5
ENSG00000116016	2	46520806	46613836	390	49	404403	0.35778	0.36025	EPAS1
ENSG00000142549	19	51815102	51833608	86	17	404403	0.3576	0.36032	IGLON5
ENSG00000148384	9	139323071	139334274	71	13	404403	0.35759	0.36033	INPP5E
ENSG00000228567	19	53769929	53770972	1	1	404403	0.35695	0.36056	VN1R4
ENSG00000182168	4	96083655	96470357	1714	149	404403	0.35687	0.36059	UNC5C
ENSG00000163191	1	152004982	152020383	35	8	404403	0.35677	0.36063	S100A11
ENSG00000180090	17	3194929	3195876	7	3	404403	0.35648	0.36074	OR3A1
ENSG00000132952	13	31191830	31233686	77	12	404403	0.35624	0.36083	USPL1
ENSG00000180083	20	44277202	44298909	118	13	404403	0.3561	0.36088	WFDC11
ENSG00000158874	1	161192082	161193421	3	2	404403	0.35595	0.36094	APOA2
ENSG00000148702	10	115310596	115349361	233	42	404403	0.35587	0.36097	HABP2
ENSG00000146416	6	143381633	143661441	931	75	404403	0.35569	0.36104	AIG1
ENSG00000134489	18	22040593	22059921	77	22	404403	0.35568	0.36104	HRH4
ENSG00000132382	17	4442192	4458926	57	20	404403	0.35556	0.36108	MYBBP1A
ENSG00000172716	17	33677324	33700720	82	22	404403	0.35531	0.36118	SLFN11
ENSG00000198380	2	69546905	69614382	214	17	404403	0.35515	0.36124	GFPT1
ENSG00000135317	6	86215214	86303874	225	33	404403	0.35505	0.36127	SNX14
ENSG00000258873	19	57665389	57678811	75	17	404403	0.35499	0.3613	DUXA
ENSG00000151176	12	113796371	113827203	83	12	404403	0.35495	0.36131	PLBD2
ENSG00000175262	1	11006528	11042094	158	21	404403	0.35451	0.36148	C1orf127
ENSG00000111664	12	6949118	6956557	13	5	404403	0.35424	0.36158	GNB3
ENSG00000104960	19	50353992	50364001	41	11	404403	0.3541	0.36163	PTOV1
ENSG00000172878	2	172864490	172947158	355	36	404403	0.35409	0.36164	METAP1D
ENSG00000078098	2	163027194	163101661	158	14	404403	0.35405	0.36165	FAP
ENSG00000136068	3	57994127	58157982	586	41	404403	0.35405	0.36165	FLNB
ENSG00000108591	17	17991200	18011285	62	13	404403	0.35404	0.36166	DRG2
ENSG00000179914	1	160846329	160854960	53	6	404403	0.35392	0.3617	ITLN1
ENSG00000180532	19	58180303	58190520	50	8	404403	0.35392	0.3617	ZSCAN4
ENSG00000189308	4	83831126	83934079	340	14	404403	0.35354	0.36184	LIN54
ENSG00000262484	19	39399620	39402798	21	7	404403	0.35343	0.36188	CCER2
ENSG00000135052	9	88641061	88715088	391	35	404403	0.35323	0.36196	GOLM1
ENSG00000186452	12	51236703	51281667	170	12	404403	0.353	0.36204	TMPRSS12
ENSG00000175505	11	67131639	67141648	30	7	404403	0.35298	0.36205	CLCF1
ENSG00000243789	15	42120283	42129779	49	11	404403	0.35214	0.36237	JMJD7
ENSG00000183562	11	3011093	3012563	8	2	404403	0.35205	0.3624	AC131971.1
ENSG00000100325	22	30184597	30234271	219	30	404403	0.35205	0.3624	ASCC2
ENSG00000078269	6	158402888	158520208	528	53	404403	0.35189	0.36246	SYNJ2
ENSG00000136688	2	113730780	113743242	34	10	404403	0.35181	0.36249	IL36G
ENSG00000091704	7	130020180	130027955	27	8	404403	0.35161	0.36257	CPA1
ENSG00000172901	5	115298151	115363316	459	47	404403	0.35135	0.36266	AQPEP
ENSG00000189292	2	279558	288851	23	6	404403	0.35133	0.36267	FAM150B
ENSG00000165118	9	86553226	86571901	75	21	404403	0.35122	0.36271	C9orf64
ENSG00000168418	16	84255823	84273356	108	23	404403	0.35073	0.3629	KCNG4
ENSG00000153317	8	131064353	131455906	1855	52	404403	0.35043	0.36301	ASAP1
ENSG00000138385	2	170648443	170668574	88	20	404403	0.35019	0.3631	SSB
ENSG00000125813	20	21686297	21696620	13	6	404403	0.34987	0.36322	PAX1
ENSG00000101311	20	6055492	6104191	288	27	404403	0.34952	0.36335	FERMT1
ENSG00000062598	20	44994688	45061704	110	17	404403	0.34948	0.36336	ELMO2
ENSG00000111752	12	9066492	9094063	91	14	404403	0.34943	0.36338	PHC1
ENSG00000170631	8	146155744	146176274	85	12	404403	0.34936	0.36341	ZNF16
ENSG00000154099	16	84178865	84212373	259	40	404403	0.34911	0.3635	DNAAF1
ENSG00000135973	2	105858200	105859924	3	2	404403	0.3491	0.36351	GPR45
ENSG00000213424	17	38810917	38821433	31	6	404403	0.349	0.36354	KRT222
ENSG00000143324	1	180601140	180859387	1116	28	404403	0.34897	0.36355	XPR1
ENSG00000224153	3	184119325	184157436	216	33	404403	0.34883	0.36361	RP11-433C9.2
ENSG00000038210	4	25162263	25280714	571	40	404403	0.34823	0.36383	PI4K2B
ENSG00000170027	7	75956116	75988348	117	20	404403	0.34823	0.36383	YWHAG
ENSG00000133742	8	86239837	86291243	139	26	404403	0.34807	0.36389	CA1
ENSG00000170236	15	50792759	50838905	194	19	404403	0.34807	0.36389	USP50
ENSG00000250741	2	18736811	18770830	106	23	404403	0.34803	0.36391	NT5C1B-RDH14
ENSG00000185013	2	18737050	18770838	106	23	404403	0.34803	0.36391	NT5C1B
ENSG00000204560	6	30620896	30640814	80	23	404403	0.34789	0.36396	DHX16
ENSG00000113407	5	33440802	33469644	124	20	404403	0.34786	0.36397	TARS
ENSG00000144810	3	99357319	99518070	621	45	404403	0.34747	0.36412	COL8A1
ENSG00000128463	15	34517200	34522357	28	8	404403	0.34706	0.36427	EMC4
ENSG00000205629	16	25123050	25189552	142	9	404403	0.34704	0.36428	LCMT1
ENSG00000114098	3	137906109	138017231	183	44	404403	0.34648	0.36449	ARMC8
ENSG00000132109	11	4406127	4414926	52	13	404403	0.34641	0.36452	TRIM21
ENSG00000083457	17	3617922	3704537	429	43	404403	0.34625	0.36458	ITGAE
ENSG00000135925	2	219745085	219764303	26	7	404403	0.34618	0.3646	WNT10A
ENSG00000168438	6	110501344	110575478	228	25	404403	0.34584	0.36473	CDC40
ENSG00000249141	6	167271582	167369612	421	48	404403	0.34581	0.36474	RP11-514O12.4
ENSG00000113971	3	132276986	132441303	419	33	404403	0.3457	0.36478	NPHP3
ENSG00000138286	10	74927924	75004262	266	9	404403	0.34563	0.36481	FAM149B1
ENSG00000188396	1	45271585	45272957	4	2	404403	0.34549	0.36486	TCTEX1D4
ENSG00000145248	4	48485360	48491213	13	3	404403	0.34548	0.36487	SLC10A4
ENSG00000105717	19	19672522	19729725	234	20	404403	0.3454	0.3649	PBX4
ENSG00000254221	5	140729828	140892546	726	51	404403	0.34523	0.36496	PCDHGB1
ENSG00000134200	1	115572415	115576941	29	5	404403	0.34487	0.36509	TSHB
ENSG00000136694	2	113763038	113765621	8	4	404403	0.3447	0.36516	IL36A
ENSG00000198742	7	98625061	98741723	344	50	404403	0.34467	0.36517	SMURF1
ENSG00000130772	1	28655513	28662476	17	10	404403	0.34445	0.36525	MED18
ENSG00000115112	2	121974163	122042783	248	36	404403	0.34414	0.36537	TFCP2L1
ENSG00000262560	15	44064815	44091331	71	16	404403	0.34413	0.36538	RP11-296A16.1
ENSG00000082641	17	46125691	46138849	47	15	404403	0.34411	0.36538	NFE2L1
ENSG00000124588	6	2988221	3019996	252	23	404403	0.34402	0.36542	NQO2
ENSG00000270033	17	60349848	60360276	62	10	404403	0.344	0.36542	RP11-51L5.7
ENSG00000135596	6	109765265	109787171	88	22	404403	0.34389	0.36546	MICAL1
ENSG00000087191	17	61904512	61909379	18	7	404403	0.34367	0.36555	PSMC5
ENSG00000255633	6	62284008	62284534	9	3	404403	0.34327	0.3657	MTRNR2L9
ENSG00000112761	6	112375275	112392171	51	16	404403	0.34325	0.3657	WISP3
ENSG00000165801	14	21538429	21558399	64	11	404403	0.34321	0.36572	ARHGEF40
ENSG00000108255	17	27573881	27581512	21	7	404403	0.34311	0.36576	CRYBA1
ENSG00000257062	12	21200113	21329829	650	31	404403	0.34283	0.36586	RP11-125O5.2
ENSG00000006606	7	75398851	75419214	114	14	404403	0.34281	0.36587	CCL26
ENSG00000140263	15	45315302	45369383	180	20	404403	0.34268	0.36592	SORD
ENSG00000077458	11	95502106	95523573	98	16	404403	0.34264	0.36593	FAM76B
ENSG00000134318	2	11319887	11488456	647	25	404403	0.34242	0.36602	ROCK2
ENSG00000079387	12	48436681	48500091	253	21	404403	0.34241	0.36602	SENP1
ENSG00000267909	14	70038216	70040339	7	3	404403	0.34238	0.36603	CCDC177
ENSG00000219438	22	48885272	49246724	2672	169	404403	0.34223	0.36609	FAM19A5
ENSG00000113249	5	156456424	156486130	173	23	404403	0.34208	0.36614	HAVCR1
ENSG00000184029	21	39323728	39493454	525	50	404403	0.34203	0.36616	DSCR4
ENSG00000108239	10	96162261	96295687	515	32	404403	0.34186	0.36623	TBC1D12
ENSG00000105198	19	40093164	40098116	15	9	404403	0.34177	0.36626	LGALS13
ENSG00000143761	1	228270361	228286912	40	12	404403	0.34175	0.36627	ARF1
ENSG00000241186	3	46616045	46668033	301	27	404403	0.34161	0.36632	TDGF1
ENSG00000157927	7	4836686	4923350	573	40	404403	0.34149	0.36637	RADIL
ENSG00000169439	8	97505579	97624000	475	56	404403	0.34139	0.3664	SDC2
ENSG00000113749	5	175085033	175113245	52	11	404403	0.34113	0.3665	HRH2
ENSG00000163660	3	156864297	156878549	34	7	404403	0.34108	0.36652	CCNL1
ENSG00000125812	20	23342787	23353700	42	10	404403	0.34073	0.36665	GZF1
ENSG00000124194	20	42875887	42909013	130	17	404403	0.34067	0.36668	GDAP1L1
ENSG00000174697	7	127881337	127897681	57	16	404403	0.34035	0.36679	LEP
ENSG00000216921	2	242836136	242844702	66	13	404403	0.34028	0.36682	AC131097.4
ENSG00000135976	2	97779233	97930258	298	16	404403	0.33991	0.36696	ANKRD36
ENSG00000014914	1	149900543	149908791	19	4	404403	0.33976	0.36702	MTMR11
ENSG00000171135	3	9932238	9936033	18	5	404403	0.3397	0.36704	JAGN1
ENSG00000162643	1	85464830	85598821	497	45	404403	0.33967	0.36705	WDR63
ENSG00000123472	1	47098409	47139539	171	14	404403	0.33966	0.36706	ATPAF1
ENSG00000153922	5	98190908	98262240	259	27	404403	0.33894	0.36733	CHD1
ENSG00000162804	2	241938255	242034983	443	56	404403	0.33882	0.36737	SNED1
ENSG00000101200	20	3063202	3065370	2	1	404403	0.33855	0.36747	AVP
ENSG00000061938	3	195590235	195638816	233	41	404403	0.33819	0.36761	TNK2
ENSG00000139826	13	108870727	108886603	63	10	404403	0.33802	0.36767	ABHD13
ENSG00000138411	2	197059094	197458416	1645	82	404403	0.33783	0.36775	HECW2
ENSG00000227124	3	75758794	75834734	174	12	404403	0.33777	0.36777	ZNF717
ENSG00000177602	17	3627211	3630067	15	5	404403	0.33771	0.36779	GSG2
ENSG00000149269	11	77032752	77185680	625	33	404403	0.33752	0.36786	PAK1
ENSG00000101282	20	939095	982907	246	37	404403	0.33731	0.36794	RSPO4
ENSG00000167995	11	61717293	61732987	81	18	404403	0.33719	0.36799	BEST1
ENSG00000159496	22	24030323	24041363	35	10	404403	0.33692	0.36809	RGL4
ENSG00000258986	14	104941015	105071984	710	54	404403	0.33685	0.36812	TMEM179
ENSG00000081181	14	68086515	68118437	121	20	404403	0.33661	0.3682	ARG2
ENSG00000180658	6	132021520	132022635	3	1	404403	0.33642	0.36828	OR2A4
ENSG00000204179	10	46549955	46641045	1	1	404403	0.3363	0.36832	PTPN20A
ENSG00000132676	1	155657751	155708801	117	26	404403	0.33546	0.36864	DAP3
ENSG00000168060	11	64812290	64826021	34	15	404403	0.33511	0.36877	NAALADL1
ENSG00000254245	5	140723601	140892546	747	47	404403	0.33487	0.36886	PCDHGA3
ENSG00000162910	1	228294380	228297013	5	3	404403	0.3345	0.369	MRPL55
ENSG00000176720	2	242498136	242513546	72	20	404403	0.33436	0.36906	BOK
ENSG00000104765	8	26240414	26363152	677	75	404403	0.33425	0.36909	BNIP3L
ENSG00000107099	9	214854	465259	1712	88	404403	0.33421	0.36911	DOCK8
ENSG00000168701	16	67261006	67263181	3	2	404403	0.33405	0.36917	TMEM208
ENSG00000160948	8	145649000	145653931	17	6	404403	0.33381	0.36926	VPS28
ENSG00000117472	1	46640745	46651630	28	10	404403	0.33377	0.36928	TSPAN1
ENSG00000107130	9	132934857	132999583	269	29	404403	0.33364	0.36933	NCS1
ENSG00000188761	1	114420790	114430169	34	9	404403	0.33358	0.36935	BCL2L15
ENSG00000142507	17	4699439	4701790	11	5	404403	0.33352	0.36937	PSMB6
ENSG00000175711	17	80900031	81009686	776	47	404403	0.33339	0.36942	B3GNTL1
ENSG00000186716	22	23521891	23660224	689	51	404403	0.33332	0.36945	BCR
ENSG00000181767	11	55872519	55873457	9	2	404403	0.33323	0.36948	OR8H2
ENSG00000122550	7	23145353	23217533	293	14	404403	0.33302	0.36956	KLHL7
ENSG00000108953	17	1247566	1303672	336	33	404403	0.33289	0.36961	YWHAE
ENSG00000196961	19	50270225	50310370	150	23	404403	0.33289	0.36961	AP2A1
ENSG00000099204	10	116190872	116444762	943	76	404403	0.33244	0.36978	ABLIM1
ENSG00000197714	19	57791419	57804937	62	11	404403	0.33244	0.36978	ZNF460
ENSG00000144589	2	220462582	220481173	27	8	404403	0.33241	0.36979	STK11IP
ENSG00000264472	18	66567018	66569492	12	6	404403	0.33231	0.36983	RP11-861L17.3
ENSG00000143578	1	153940010	153946839	17	7	404403	0.33224	0.36985	CREB3L4
ENSG00000105355	19	4838353	4867780	183	34	404403	0.33207	0.36992	PLIN3
ENSG00000128609	7	123177051	123198309	75	18	404403	0.33178	0.37003	NDUFA5
ENSG00000171219	11	64590859	64612041	71	16	404403	0.33163	0.37008	CDC42BPG
ENSG00000091831	6	151977826	152450754	2165	125	404403	0.33132	0.3702	ESR1
ENSG00000205710	17	4802713	4806227	14	7	404403	0.33117	0.37026	C17orf107
ENSG00000111783	12	106976685	107156581	592	37	404403	0.33088	0.37037	RFX4
ENSG00000007545	16	1662326	1727909	271	24	404403	0.33086	0.37038	CRAMP1L
ENSG00000105732	19	42572629	42585701	15	9	404403	0.33077	0.37041	ZNF574
ENSG00000163349	1	114471814	114520426	112	28	404403	0.3305	0.37051	HIPK1
ENSG00000177981	12	48541571	48574996	158	24	404403	0.3305	0.37051	ASB8
ENSG00000122254	16	22825498	22927659	346	49	404403	0.33043	0.37054	HS3ST2
ENSG00000213967	19	24097678	24127961	132	22	404403	0.33032	0.37058	ZNF726
ENSG00000165215	7	73183328	73184600	5	3	404403	0.33028	0.37059	CLDN3
ENSG00000064787	20	52553316	52687304	878	58	404403	0.33021	0.37062	BCAS1
ENSG00000197723	17	40274756	40275371	1	1	404403	0.33011	0.37066	HSPB9
ENSG00000145348	4	106962756	107242652	923	29	404403	0.33004	0.37069	TBCK
ENSG00000064989	2	188207856	188313187	390	33	404403	0.32992	0.37073	CALCRL
ENSG00000010017	6	13621730	13711796	172	28	404403	0.3294	0.37093	RANBP9
ENSG00000160972	8	145703352	145727504	64	10	404403	0.32939	0.37093	PPP1R16A
ENSG00000136237	7	22157856	22396763	997	68	404403	0.32925	0.37098	RAPGEF5
ENSG00000165138	9	101493611	101559247	195	25	404403	0.32911	0.37104	ANKS6
ENSG00000162746	1	161691353	161697933	38	10	404403	0.32901	0.37107	FCRLB
ENSG00000188729	3	190917030	190983404	295	31	404403	0.32886	0.37113	OSTN
ENSG00000178761	15	75192328	75199462	18	9	404403	0.32883	0.37114	FAM219B
ENSG00000169717	1	2938046	2939465	8	3	404403	0.32877	0.37117	ACTRT2
ENSG00000147570	8	66933795	67012751	372	43	404403	0.32876	0.37117	DNAJC5B
ENSG00000186496	18	32946661	32957301	39	11	404403	0.3286	0.37123	ZNF396
ENSG00000182759	8	144501352	144512576	80	19	404403	0.32833	0.37133	MAFA
ENSG00000164237	5	10275987	10308138	191	23	404403	0.32827	0.37135	CMBL
ENSG00000123405	12	54685895	54694905	12	6	404403	0.32822	0.37137	NFE2
ENSG00000127884	10	135175984	135187193	60	16	404403	0.32813	0.37141	ECHS1
ENSG00000126785	14	63670832	63759937	338	26	404403	0.32786	0.37151	RHOJ
ENSG00000179058	9	132374504	132383055	54	14	404403	0.32758	0.37161	C9orf50
ENSG00000110721	11	67820326	67888911	152	25	404403	0.32752	0.37164	CHKA
ENSG00000181785	11	55797895	55798869	7	2	404403	0.32709	0.3718	OR5AS1
ENSG00000119973	10	120352916	120355160	13	6	404403	0.32669	0.37195	PRLHR
ENSG00000143149	1	165631453	165668100	219	26	404403	0.3265	0.37202	ALDH9A1
ENSG00000179041	8	67341263	67342966	11	6	404403	0.3265	0.37202	RRS1
ENSG00000152953	4	5053169	5502725	2811	104	404403	0.32649	0.37203	STK32B
ENSG00000267228	18	44661027	44702652	196	21	404403	0.32641	0.37206	IER3IP1
ENSG00000163162	2	101887681	101925163	95	20	404403	0.32638	0.37207	RNF149
ENSG00000088854	20	3229951	3388272	848	24	404403	0.32638	0.37207	C20orf194
ENSG00000217555	16	66586466	66600154	38	8	404403	0.32591	0.37225	CKLF
ENSG00000132170	3	12328867	12475855	542	40	404403	0.32582	0.37228	PPARG
ENSG00000105255	19	4304597	4323840	89	20	404403	0.3258	0.37229	FSD1
ENSG00000227184	8	144939497	144952632	65	28	404403	0.3257	0.37233	EPPK1
ENSG00000172404	22	41255553	41258130	8	5	404403	0.32548	0.37241	DNAJB7
ENSG00000164331	5	72848160	72861511	54	8	404403	0.32539	0.37244	ANKRA2
ENSG00000167644	19	38794801	38795649	8	3	404403	0.32534	0.37246	C19orf33
ENSG00000024048	6	42531800	42661242	306	23	404403	0.32531	0.37247	UBR2
ENSG00000147419	8	27590835	27630170	175	14	404403	0.32509	0.37255	CCDC25
ENSG00000111727	12	104458235	104498639	150	28	404403	0.32502	0.37258	HCFC2
ENSG00000269554	1	2121237	2123179	5	3	404403	0.32493	0.37262	AL590822.2
ENSG00000038945	8	15965387	16424999	2692	79	404403	0.32483	0.37265	MSR1
ENSG00000124602	6	40994772	41006928	40	13	404403	0.3247	0.3727	UNC5CL
ENSG00000105514	19	11432722	11456946	85	9	404403	0.32456	0.37276	RAB3D
ENSG00000010318	3	52444673	52457657	49	11	404403	0.32447	0.37279	PHF7
ENSG00000188707	7	150026938	150029808	12	3	404403	0.32448	0.37279	ZBED6CL
ENSG00000169122	8	58907068	59116838	747	64	404403	0.32439	0.37282	FAM110B
ENSG00000117400	1	43803478	43818443	23	8	404403	0.32383	0.37303	MPL
ENSG00000188324	12	55688072	55689016	3	2	404403	0.32358	0.37313	OR6C6
ENSG00000077498	11	88910620	89028927	431	27	404403	0.32352	0.37315	TYR
ENSG00000188037	7	143013219	143049176	135	25	404403	0.32336	0.37321	CLCN1
ENSG00000182606	3	42055294	42267381	933	64	404403	0.32334	0.37322	TRAK1
ENSG00000179919	12	55614809	55615759	2	1	404403	0.32334	0.37322	OR10A7
ENSG00000105707	19	35531410	35557475	96	13	404403	0.32308	0.37332	HPN
ENSG00000090054	9	94794281	94877666	427	32	404403	0.32303	0.37334	SPTLC1
ENSG00000148057	9	86237964	86259045	98	22	404403	0.32267	0.37347	IDNK
ENSG00000112164	6	39016574	39055519	269	31	404403	0.32248	0.37354	GLP1R
ENSG00000215527	18	12658042	12663470	30	6	404403	0.32249	0.37354	AP005482.1
ENSG00000132912	5	150088002	150138671	176	14	404403	0.32242	0.37357	DCTN4
ENSG00000184489	8	142402093	142441620	169	26	404403	0.32218	0.37366	PTP4A3
ENSG00000187144	1	16713612	16763919	199	34	404403	0.32199	0.37373	SPATA21
ENSG00000178425	6	116422012	116570660	695	36	404403	0.32198	0.37373	NT5DC1
ENSG00000131941	19	33469499	33555794	461	41	404403	0.32188	0.37377	RHPN2
ENSG00000130700	20	61038553	61051026	56	13	404403	0.32181	0.3738	GATA5
ENSG00000166676	16	10854776	10912651	146	28	404403	0.32152	0.37391	TVP23A
ENSG00000184345	3	51895645	51897440	5	2	404403	0.32126	0.37401	IQCF2
ENSG00000237440	19	20718631	20748615	209	21	404403	0.32125	0.37401	ZNF737
ENSG00000137948	1	92414928	92479983	282	18	404403	0.32121	0.37402	BRDT
ENSG00000116729	1	68564142	68698803	719	84	404403	0.32118	0.37404	WLS
ENSG00000165105	9	85594500	85678092	213	17	404403	0.32111	0.37406	RASEF
ENSG00000103037	16	58549383	58554431	23	6	404403	0.32101	0.3741	SETD6
ENSG00000143368	1	149895209	149900236	12	2	404403	0.32081	0.37418	SF3B4
ENSG00000147432	8	42552519	42592550	238	8	404403	0.32067	0.37423	CHRNB3
ENSG00000130244	19	38893775	38899728	40	7	404403	0.32061	0.37425	FAM98C
ENSG00000133627	7	152456834	152552463	395	28	404403	0.32049	0.3743	ACTR3B
ENSG00000104419	8	134249414	134314265	299	42	404403	0.32048	0.3743	NDRG1
ENSG00000168439	11	63952744	63972015	73	19	404403	0.32049	0.3743	STIP1
ENSG00000181577	6	43968317	43973695	35	9	404403	0.32038	0.37434	C6orf223
ENSG00000185728	8	64081112	64125346	90	20	404403	0.32014	0.37443	YTHDF3
ENSG00000160883	5	176307870	176326333	71	23	404403	0.32011	0.37444	HK3
ENSG00000169509	1	152486978	152488486	10	4	404403	0.32008	0.37445	CRCT1
ENSG00000112137	6	12717893	13288645	2111	93	404403	0.31992	0.37451	PHACTR1
ENSG00000113838	3	186263862	186288332	70	12	404403	0.31968	0.3746	TBCCD1
ENSG00000180389	13	28519343	28519727	3	2	404403	0.31969	0.3746	ATP5EP2
ENSG00000086589	5	150070356	150080669	23	8	404403	0.31911	0.37482	RBM22
ENSG00000186994	19	8387468	8408146	145	14	404403	0.31877	0.37495	KANK3
ENSG00000019505	11	45261852	45307870	200	28	404403	0.31853	0.37504	SYT13
ENSG00000119669	14	77490888	77495034	7	3	404403	0.31848	0.37506	IRF2BPL
ENSG00000163982	4	4190530	4228616	216	25	404403	0.31843	0.37508	OTOP1
ENSG00000113248	5	140625147	140627799	22	8	404403	0.31807	0.37522	PCDHB15
ENSG00000108813	17	48046334	48052321	17	4	404403	0.31801	0.37524	DLX4
ENSG00000092200	14	21756098	21819460	304	37	404403	0.31783	0.37531	RPGRIP1
ENSG00000166037	11	95523129	95565857	214	22	404403	0.31774	0.37534	CEP57
ENSG00000273049	12	54379629	54428672	114	22	404403	0.31775	0.37534	RP11-834C11.12
ENSG00000187627	2	87135076	87241104	8	3	404403	0.31767	0.37537	RGPD1
ENSG00000172073	2	88824169	88829102	23	8	404403	0.31763	0.37538	TEX37
ENSG00000183914	17	7620672	7737062	463	51	404403	0.31762	0.37539	DNAH2
ENSG00000159374	2	74785010	74875465	198	25	404403	0.31752	0.37542	M1AP
ENSG00000115919	2	143635067	143799890	683	50	404403	0.31746	0.37545	KYNU
ENSG00000183682	1	39957318	39991607	143	30	404403	0.3174	0.37547	BMP8A
ENSG00000167182	17	45973516	46006323	124	29	404403	0.31701	0.37562	SP2
ENSG00000184986	14	105992940	105996539	3	1	404403	0.31698	0.37563	TMEM121
ENSG00000183569	22	42949623	42970388	90	14	404403	0.31697	0.37563	SERHL2
ENSG00000169629	2	113127669	113192065	38	9	404403	0.31689	0.37566	RGPD8
ENSG00000122375	10	88414314	88426605	66	18	404403	0.31691	0.37566	OPN4
ENSG00000182901	1	240931554	241520530	2695	184	404403	0.31683	0.37569	RGS7
ENSG00000048740	10	11047259	11378674	1571	113	404403	0.31679	0.3757	CELF2
ENSG00000133393	16	15959577	15982482	226	8	404403	0.3167	0.37574	FOPNL
ENSG00000172765	3	129366635	129612419	490	39	404403	0.31665	0.37576	TMCC1
ENSG00000204003	9	139632619	139642905	39	9	404403	0.31594	0.37602	LCN6
ENSG00000082805	12	1099675	1605099	2368	57	404403	0.31546	0.37621	ERC1
ENSG00000151364	11	77726761	77757237	210	25	404403	0.3154	0.37623	KCTD14
ENSG00000186009	13	114303119	114312501	23	10	404403	0.31507	0.37635	ATP4B
ENSG00000148110	9	97136833	97223324	432	25	404403	0.31504	0.37637	HIATL1
ENSG00000204655	6	29624758	29640149	163	26	404403	0.31493	0.37641	MOG
ENSG00000188124	11	6789218	6790286	6	3	404403	0.31488	0.37642	OR2AG2
ENSG00000166035	15	58702768	58861151	714	95	404403	0.31416	0.3767	LIPC
ENSG00000137806	15	41679551	41694717	55	12	404403	0.31407	0.37673	NDUFAF1
ENSG00000184428	8	144386554	144442149	366	29	404403	0.31404	0.37674	TOP1MT
ENSG00000133874	8	33405273	33424643	79	11	404403	0.3139	0.3768	RNF122
ENSG00000205863	13	24465238	24476794	57	5	404403	0.31386	0.37681	C1QTNF9B
ENSG00000164953	8	94767072	94831462	166	41	404403	0.31377	0.37685	TMEM67
ENSG00000185372	5	180551357	180552304	1	1	404403	0.3135	0.37695	OR2V1
ENSG00000187398	11	24518516	25104150	3679	126	404403	0.31342	0.37698	LUZP2
ENSG00000177628	1	155204243	155214490	28	7	404403	0.31338	0.37699	GBA
ENSG00000034152	17	21187984	21218552	72	13	404403	0.31332	0.37702	MAP2K3
ENSG00000214919	3	155459933	155461515	6	3	404403	0.3133	0.37703	AC104472.1
ENSG00000221972	3	133646992	133648656	4	2	404403	0.31326	0.37704	C3orf36
ENSG00000101213	20	62159778	62168723	87	7	404403	0.31325	0.37704	PTK6
ENSG00000171867	20	4666882	4682236	57	13	404403	0.31308	0.37711	PRNP
ENSG00000157456	15	59397277	59417244	111	14	404403	0.31306	0.37712	CCNB2
ENSG00000147526	8	38585704	38710546	389	36	404403	0.31269	0.37726	TACC1
ENSG00000268265	21	34947431	34947645	1	1	404403	0.31263	0.37728	AP000304.1
ENSG00000253729	8	48685669	48872743	245	45	404403	0.31253	0.37732	PRKDC
ENSG00000214732	6	42123279	42131156	48	6	404403	0.31226	0.37742	RP1-139D8.6
ENSG00000150712	5	32227100	32313115	352	24	404403	0.31224	0.37743	MTMR12
ENSG00000005961	17	42449548	42466873	30	8	404403	0.31204	0.3775	ITGA2B
ENSG00000110711	11	67250512	67258574	33	7	404403	0.31194	0.37754	AIP
ENSG00000185798	3	196281056	196295545	52	6	404403	0.3116	0.37767	WDR53
ENSG00000109819	4	23756664	23905712	643	80	404403	0.31114	0.37785	PPARGC1A
ENSG00000198925	2	220074494	220094439	58	15	404403	0.31081	0.37797	ATG9A
ENSG00000186407	17	72606026	72619897	58	13	404403	0.31075	0.37799	CD300E
ENSG00000205476	14	99977603	100070363	447	27	404403	0.31071	0.37801	CCDC85C
ENSG00000267884	1	166026679	166028709	11	4	404403	0.31066	0.37803	AL626787.1
ENSG00000163803	2	28680012	28866654	864	83	404403	0.31066	0.37803	PLB1
ENSG00000183423	4	110769358	110793471	115	19	404403	0.31048	0.3781	LRIT3
ENSG00000085871	4	140586922	140661899	336	43	404403	0.3102	0.37821	MGST2
ENSG00000081853	5	140718539	140892546	768	45	404403	0.31003	0.37827	PCDHGA2
ENSG00000187474	19	52298416	52329442	168	30	404403	0.31003	0.37827	FPR3
ENSG00000106459	7	129251555	129396922	574	41	404403	0.30958	0.37844	NRF1
ENSG00000185899	7	143140546	143141502	3	1	404403	0.30947	0.37848	TAS2R60
ENSG00000184933	11	6815756	6817128	4	2	404403	0.30933	0.37854	OR6A2
ENSG00000267855	19	8373490	8386280	45	6	404403	0.30923	0.37857	NDUFA7
ENSG00000118655	1	114447763	114456708	19	7	404403	0.30911	0.37862	DCLRE1B
ENSG00000170627	12	54849734	54867386	68	8	404403	0.30904	0.37864	GTSF1
ENSG00000184524	11	787104	790123	16	9	404403	0.30886	0.37871	CEND1
ENSG00000106261	7	99613204	99639312	79	22	404403	0.30885	0.37872	ZKSCAN1
ENSG00000204220	6	33257079	33266178	28	11	404403	0.30882	0.37873	PFDN6
ENSG00000111877	6	119134605	119256327	497	28	404403	0.30871	0.37877	MCM9
ENSG00000183709	19	39759154	39760732	8	4	404403	0.30846	0.37887	IFNL2
ENSG00000025156	6	122720691	122754264	98	15	404403	0.30829	0.37893	HSF2
ENSG00000114491	3	124449213	124464040	78	14	404403	0.30788	0.37909	UMPS
ENSG00000164687	8	82192598	82197012	5	3	404403	0.30781	0.37911	FABP5
ENSG00000176515	6	1080164	1105181	126	24	404403	0.30775	0.37914	AL033381.1
ENSG00000232268	11	4615037	4616243	12	6	404403	0.30764	0.37918	OR52I1
ENSG00000172421	17	60447579	60493837	146	21	404403	0.30742	0.37926	EFCAB3
ENSG00000198870	9	136243117	136271220	153	15	404403	0.30689	0.37946	C9orf96
ENSG00000267954	22	24124467	24126145	9	4	404403	0.30681	0.37949	AP000349.1
ENSG00000072952	11	10594638	10715535	530	49	404403	0.30649	0.37962	MRVI1
ENSG00000144959	3	172348039	172429008	331	47	404403	0.30611	0.37976	NCEH1
ENSG00000151502	11	134094539	134117686	66	20	404403	0.30603	0.37979	VPS26B
ENSG00000138646	4	89378268	89427314	42	13	404403	0.30577	0.37989	HERC5
ENSG00000162604	1	62146718	62191095	161	19	404403	0.30562	0.37995	TM2D1
ENSG00000162078	16	2880170	2888967	19	2	404403	0.30561	0.37995	ZG16B
ENSG00000198466	19	58361225	58376480	94	18	404403	0.30545	0.38001	ZNF587
ENSG00000077420	10	26727132	26856732	593	61	404403	0.30538	0.38004	APBB1IP
ENSG00000206422	18	7231123	7232045	4	2	404403	0.30529	0.38007	LRRC30
ENSG00000075151	1	21132963	21503377	1065	32	404403	0.30518	0.38012	EIF4G3
ENSG00000213297	19	12242932	12267546	64	11	404403	0.30509	0.38015	ZNF625-ZNF20
ENSG00000139372	12	104359582	104382652	124	23	404403	0.30504	0.38017	TDG
ENSG00000142698	1	34632484	34684732	278	36	404403	0.30485	0.38024	C1orf94
ENSG00000198589	4	151185594	151936879	2266	54	404403	0.30481	0.38025	LRBA
ENSG00000204237	17	79632066	79633665	2	1	404403	0.30475	0.38028	OXLD1
ENSG00000011009	1	24117460	24122029	7	3	404403	0.30457	0.38035	LYPLA2
ENSG00000206535	3	100120037	100175163	212	35	404403	0.30454	0.38036	LNP1
ENSG00000165816	10	115999018	116051272	175	30	404403	0.30451	0.38037	VWA2
ENSG00000268083	19	39308111	39330818	88	15	404403	0.30427	0.38046	AC104534.3
ENSG00000100626	14	69725994	69821183	413	50	404403	0.30413	0.38051	GALNT16
ENSG00000108349	17	38296571	38328436	112	19	404403	0.30395	0.38058	CASC3
ENSG00000123836	1	207222801	207254369	130	26	404403	0.30394	0.38059	PFKFB2
ENSG00000254550	11	76813886	76814377	2	1	404403	0.30394	0.38059	OMP
ENSG00000186766	10	129535499	129539450	21	4	404403	0.3039	0.3806	FOXI2
ENSG00000223874	2	217735495	217736362	2	1	404403	0.30372	0.38067	AC007557.1
ENSG00000181965	5	134869991	134871639	2	1	404403	0.30333	0.38082	NEUROG1
ENSG00000166352	11	36616051	36694823	461	21	404403	0.30323	0.38086	C11orf74
ENSG00000127318	12	68642022	68647387	21	9	404403	0.30307	0.38092	IL22
ENSG00000085511	6	161412759	161538417	531	33	404403	0.30292	0.38097	MAP3K4
ENSG00000188191	7	588834	767287	965	67	404403	0.30294	0.38097	PRKAR1B
ENSG00000006059	17	39502344	39507064	14	6	404403	0.30295	0.38097	KRT33A
ENSG00000213626	2	30454397	30546596	467	49	404403	0.30291	0.38098	LBH
ENSG00000108256	17	27582854	27621136	138	19	404403	0.3029	0.38098	NUFIP2
ENSG00000112759	6	44187242	44201888	37	16	404403	0.30278	0.38103	SLC29A1
ENSG00000177606	1	59246465	59249785	5	3	404403	0.30276	0.38104	JUN
ENSG00000174276	11	64883875	64885170	6	4	404403	0.30274	0.38104	ZNHIT2
ENSG00000166927	11	60145955	60163424	49	11	404403	0.30262	0.38109	MS4A7
ENSG00000198417	16	56691606	56694610	15	9	404403	0.30262	0.38109	MT1F
ENSG00000092439	15	50844670	50979012	555	18	404403	0.30253	0.38112	TRPM7
ENSG00000110108	11	60681346	60690915	34	12	404403	0.3023	0.38121	TMEM109
ENSG00000119227	3	196673214	196695931	134	30	404403	0.30223	0.38124	PIGZ
ENSG00000204178	1	25757388	25826700	141	7	404403	0.30221	0.38125	TMEM57
ENSG00000169488	14	20443603	20444818	13	2	404403	0.30214	0.38127	OR4K15
ENSG00000160446	9	131483148	131486406	6	4	404403	0.30194	0.38135	ZDHHC12
ENSG00000130997	4	2073645	2243848	563	24	404403	0.30182	0.38139	POLN
ENSG00000174611	3	134321980	134370478	166	15	404403	0.30166	0.38146	KY
ENSG00000213471	15	90792762	90808199	79	7	404403	0.30162	0.38147	TTLL13
ENSG00000178057	3	49057892	49060928	4	2	404403	0.30151	0.38151	NDUFAF3
ENSG00000178234	7	151722759	151819425	223	15	404403	0.30137	0.38157	GALNT11
ENSG00000187498	13	110801318	110959496	855	85	404403	0.3013	0.38159	COL4A1
ENSG00000164985	9	15464064	15511017	179	28	404403	0.30124	0.38161	PSIP1
ENSG00000125734	19	6729925	6737614	37	12	404403	0.30121	0.38163	GPR108
ENSG00000120868	12	99038919	99129204	270	24	404403	0.30095	0.38173	APAF1
ENSG00000161551	19	52359055	52394203	269	15	404403	0.30094	0.38173	ZNF577
ENSG00000197256	19	11274943	11308467	151	15	404403	0.30088	0.38175	KANK2
ENSG00000112640	6	42952237	42980080	110	18	404403	0.30083	0.38177	PPP2R5D
ENSG00000104327	8	91070836	91107703	131	21	404403	0.30081	0.38178	CALB1
ENSG00000141034	17	17942606	17971718	76	9	404403	0.30079	0.38179	GID4
ENSG00000175018	10	127265091	127371713	311	28	404403	0.30069	0.38183	TEX36
ENSG00000167531	12	48961467	48963849	6	4	404403	0.30066	0.38184	LALBA
ENSG00000156239	21	30244513	30257693	84	10	404403	0.3006	0.38186	N6AMT1
ENSG00000163206	1	152850793	152857523	41	7	404403	0.30043	0.38192	SMCP
ENSG00000173727	11	65222728	65234028	76	8	404403	0.30042	0.38193	AP000769.1
ENSG00000114062	15	25582381	25684128	389	32	404403	0.30035	0.38196	UBE3A
ENSG00000121073	17	47778305	47786376	21	11	404403	0.3002	0.38201	SLC35B1
ENSG00000130348	6	107077453	107116292	198	26	404403	0.29998	0.3821	QRSL1
ENSG00000205409	11	5862158	5863182	12	2	404403	0.29985	0.38215	OR52E6
ENSG00000185527	17	79617489	79630142	101	14	404403	0.29968	0.38221	PDE6G
ENSG00000197380	19	47150869	47164395	45	12	404403	0.29935	0.38234	DACT3
ENSG00000121634	1	147374946	147381393	36	10	404403	0.29928	0.38236	GJA8
ENSG00000037897	12	58162254	58166576	10	4	404403	0.29901	0.38246	METTL1
ENSG00000166704	19	58488421	58514717	115	14	404403	0.29889	0.38251	ZNF606
ENSG00000214109	19	13890884	13900972	73	8	404403	0.29882	0.38254	AC008686.1
ENSG00000138767	4	78634541	78740769	313	30	404403	0.29879	0.38255	CNOT6L
ENSG00000214595	2	54950636	55199157	1443	98	404403	0.29857	0.38264	EML6
ENSG00000204533	19	56662314	56663250	1	1	404403	0.2983	0.38274	AC024580.1
ENSG00000181761	11	55889849	55890787	14	3	404403	0.298	0.38285	OR8H3
ENSG00000260300	16	83941738	83985058	333	36	404403	0.29786	0.38291	RP11-505K9.4
ENSG00000167774	19	8373167	8386263	46	6	404403	0.29782	0.38292	NDUFA7
ENSG00000131187	5	176829141	176836577	15	6	404403	0.29778	0.38294	F12
ENSG00000091164	18	54264439	54318831	200	25	404403	0.2976	0.38301	TXNL1
ENSG00000185088	15	63418071	63450220	161	21	404403	0.29739	0.38309	RPS27L
ENSG00000125844	20	17594323	17662940	248	51	404403	0.29726	0.38313	RRBP1
ENSG00000115423	2	84743579	85046713	1120	31	404403	0.29719	0.38316	DNAH6
ENSG00000158555	11	75145685	75236948	324	33	404403	0.29707	0.38321	GDPD5
ENSG00000162337	11	68080077	68216743	496	47	404403	0.2967	0.38335	LRP5
ENSG00000179295	12	112856155	112947717	165	33	404403	0.29659	0.38339	PTPN11
ENSG00000135090	12	118587606	118810750	687	38	404403	0.29637	0.38347	TAOK3
ENSG00000183495	12	132434508	132565005	481	29	404403	0.29635	0.38348	EP400
ENSG00000144747	3	69068978	69101484	93	16	404403	0.29631	0.3835	TMF1
ENSG00000155890	3	140396881	140419992	110	21	404403	0.29606	0.38359	TRIM42
ENSG00000100380	22	41220539	41253026	71	17	404403	0.29598	0.38362	ST13
ENSG00000106003	7	2552163	2568811	62	20	404403	0.29591	0.38365	LFNG
ENSG00000203880	20	62887094	62926855	110	13	404403	0.29581	0.38369	PCMTD2
ENSG00000146232	6	44225903	44233500	20	7	404403	0.29575	0.38371	NFKBIE
ENSG00000162654	1	89646831	89664615	76	18	404403	0.29564	0.38375	GBP4
ENSG00000135870	1	173900352	173991435	273	16	404403	0.2956	0.38377	RC3H1
ENSG00000162068	16	2521500	2524146	1	1	404403	0.29548	0.38381	NTN3
ENSG00000188368	19	42806250	42814973	10	3	404403	0.29505	0.38398	PRR19
ENSG00000124507	6	34433916	34503006	315	45	404403	0.29485	0.38405	PACSIN1
ENSG00000206073	18	61304493	61311532	22	5	404403	0.29457	0.38416	SERPINB4
ENSG00000101542	18	59000815	59223006	682	110	404403	0.29404	0.38436	CDH20
ENSG00000188334	19	48471303	48495427	146	18	404403	0.29386	0.38443	BSPH1
ENSG00000105088	19	9964394	10047228	360	30	404403	0.29344	0.38459	OLFM2
ENSG00000259495	15	80637195	80695917	437	31	404403	0.29321	0.38468	RP11-210M15.2
ENSG00000159131	21	34876238	34915797	104	27	404403	0.2932	0.38469	GART
ENSG00000133115	13	39540062	39565203	122	24	404403	0.29286	0.38481	STOML3
ENSG00000256574	10	45798102	45811056	75	10	404403	0.29256	0.38493	OR13A1
ENSG00000114166	3	20081515	20195896	671	38	404403	0.2925	0.38495	KAT2B
ENSG00000205810	12	10564911	10573194	20	5	404403	0.2925	0.38495	KLRC3
ENSG00000257184	7	27203154	27219632	39	14	404403	0.29243	0.38498	RP1-170O19.20
ENSG00000186086	1	108918421	109013624	16	5	404403	0.29235	0.38501	NBPF6
ENSG00000155970	8	16884747	16980153	388	33	404403	0.29224	0.38505	MICU3
ENSG00000162065	16	2525147	2555735	54	14	404403	0.29204	0.38513	TBC1D24
ENSG00000167920	17	38975358	38992522	68	16	404403	0.29204	0.38513	TMEM99
ENSG00000070444	17	2287354	2304412	69	14	404403	0.29201	0.38514	MNT
ENSG00000101448	20	44165625	44176391	65	4	404403	0.29187	0.38519	EPPIN
ENSG00000118514	6	135238528	135271260	90	17	404403	0.29185	0.3852	ALDH8A1
ENSG00000243709	1	226073982	226099082	127	19	404403	0.29176	0.38524	LEFTY1
ENSG00000172551	12	55224303	55252177	165	13	404403	0.29174	0.38524	MUCL1
ENSG00000105369	19	42381190	42385439	11	5	404403	0.29168	0.38527	CD79A
ENSG00000197651	12	91299399	91348953	170	32	404403	0.29151	0.38533	CCER1
ENSG00000011028	17	60704762	60770958	159	27	404403	0.29135	0.38539	MRC2
ENSG00000268310	17	76210462	76220740	78	11	404403	0.29131	0.38541	AC087645.1
ENSG00000268927	16	70695570	70699739	17	8	404403	0.29108	0.38549	FLJ00418
ENSG00000124370	2	71336814	71357369	104	13	404403	0.29093	0.38555	MCEE
ENSG00000175602	11	65657875	65659105	3	2	404403	0.29093	0.38555	CCDC85B
ENSG00000119333	9	131395940	131419066	62	10	404403	0.29092	0.38556	WDR34
ENSG00000175866	17	79008948	79091232	534	57	404403	0.29064	0.38567	BAIAP2
ENSG00000180834	3	183533664	183543382	46	8	404403	0.29057	0.38569	MAP6D1
ENSG00000108654	17	62495734	62504317	24	6	404403	0.29051	0.38571	DDX5
ENSG00000108468	17	46147414	46178883	141	19	404403	0.29045	0.38574	CBX1
ENSG00000235631	7	122341718	122343021	5	3	404403	0.28991	0.38594	RNF148
ENSG00000141002	16	89940000	89977792	232	20	404403	0.28982	0.38598	TCF25
ENSG00000179958	16	30434940	30441396	3	1	404403	0.28975	0.386	DCTPP1
ENSG00000204711	9	72435709	72521148	315	31	404403	0.2895	0.3861	C9orf135
ENSG00000235863	6	33244917	33252609	38	13	404403	0.28929	0.38618	B3GALT4
ENSG00000118492	6	146920101	147136598	757	62	404403	0.28919	0.38622	ADGB
ENSG00000115896	2	198669426	199437305	2118	96	404403	0.28905	0.38627	PLCL1
ENSG00000170522	4	110967002	111120355	681	67	404403	0.28893	0.38632	ELOVL6
ENSG00000197445	16	73160536	73178346	64	23	404403	0.28888	0.38634	C16orf47
ENSG00000269531	12	80198742	80202321	6	2	404403	0.28874	0.38639	AC073569.1
ENSG00000132000	19	14042000	14064204	62	16	404403	0.28857	0.38645	PODNL1
ENSG00000171988	10	64926981	65225722	1232	44	404403	0.28836	0.38654	JMJD1C
ENSG00000075043	20	62037542	62103993	380	43	404403	0.2883	0.38656	KCNQ2
ENSG00000127527	19	16466050	16582896	381	36	404403	0.28765	0.38681	EPS15L1
ENSG00000162614	1	78354198	78409580	175	34	404403	0.28761	0.38682	NEXN
ENSG00000166341	11	6642556	6677085	128	32	404403	0.2876	0.38683	DCHS1
ENSG00000089041	12	121570622	121623876	332	31	404403	0.28724	0.38697	P2RX7
ENSG00000172175	18	56338618	56417371	328	27	404403	0.28723	0.38697	MALT1
ENSG00000196967	19	37597636	37663643	273	22	404403	0.28711	0.38701	ZNF585A
ENSG00000186354	9	91605778	91611055	26	11	404403	0.28699	0.38706	C9orf47
ENSG00000126878	9	133971863	133998539	123	27	404403	0.28685	0.38712	AIF1L
ENSG00000137168	6	36822603	36842800	98	20	404403	0.28667	0.38718	PPIL1
ENSG00000137672	11	101322295	101743293	2580	71	404403	0.28661	0.3872	TRPC6
ENSG00000162892	1	207070788	207077484	34	10	404403	0.28646	0.38726	IL24
ENSG00000235194	14	23764852	23772057	14	8	404403	0.28638	0.38729	PPP1R3E
ENSG00000170289	8	87566205	87755903	823	65	404403	0.28635	0.3873	CNGB3
ENSG00000059769	9	114393632	114432508	225	31	404403	0.28604	0.38742	DNAJC25
ENSG00000244115	9	114393666	114432509	225	31	404403	0.28604	0.38742	DNAJC25-GNG10
ENSG00000110218	11	93862094	93915138	268	26	404403	0.28585	0.3875	PANX1
ENSG00000173862	7	33765593	33768068	8	4	404403	0.2858	0.38752	RP11-89N17.1
ENSG00000259207	17	45331212	45421658	399	37	404403	0.28578	0.38752	ITGB3
ENSG00000133678	10	81838402	81852313	74	14	404403	0.28571	0.38755	TMEM254
ENSG00000103197	16	2097466	2138716	127	39	404403	0.28564	0.38758	TSC2
ENSG00000099290	10	51827648	51893269	24	4	404403	0.28507	0.38779	FAM21A
ENSG00000170903	11	105866350	105893130	63	13	404403	0.28507	0.38779	MSANTD4
ENSG00000256525	17	62473902	62493154	49	4	404403	0.28473	0.38792	POLG2
ENSG00000186889	2	62727356	62739029	69	14	404403	0.28457	0.38799	TMEM17
ENSG00000173950	3	194789008	194991896	1128	61	404403	0.28445	0.38803	XXYLT1
ENSG00000251209	15	98285448	98417780	791	50	404403	0.28432	0.38808	LINC00923
ENSG00000197446	19	41620337	41634271	74	11	404403	0.28415	0.38815	CYP2F1
ENSG00000205426	12	52679697	52685318	20	6	404403	0.28373	0.38831	KRT81
ENSG00000173947	1	111888910	111895635	36	7	404403	0.28367	0.38833	PIFO
ENSG00000171714	11	22214722	22304903	271	18	404403	0.28364	0.38834	ANO5
ENSG00000132906	1	15817327	15853029	186	13	404403	0.28316	0.38853	CASP9
ENSG00000138100	2	27505260	27530307	59	15	404403	0.28306	0.38857	TRIM54
ENSG00000273170	9	38540566	38577204	83	19	404403	0.28305	0.38857	ANKRD18A
ENSG00000155249	14	20403767	20404842	3	2	404403	0.28299	0.38859	OR4K1
ENSG00000178363	10	5566924	5568225	5	2	404403	0.28295	0.38861	CALML3
ENSG00000101577	18	2916992	3013313	398	36	404403	0.28291	0.38862	LPIN2
ENSG00000181378	2	219867568	219906249	83	16	404403	0.28246	0.38879	CCDC108
ENSG00000136104	13	51483814	51544592	138	24	404403	0.28228	0.38887	RNASEH2B
ENSG00000146386	6	139349819	139364439	63	12	404403	0.28175	0.38907	ABRACL
ENSG00000139180	12	4758261	4798454	166	24	404403	0.28169	0.38909	NDUFA9
ENSG00000162669	1	91726323	91870426	488	35	404403	0.28151	0.38916	HFM1
ENSG00000180386	17	39431911	39432949	4	1	404403	0.28138	0.38921	KRTAP9-7
ENSG00000011451	19	15532319	15560762	24	9	404403	0.28122	0.38927	WIZ
ENSG00000249139	20	44165625	44176065	63	4	404403	0.2811	0.38932	EPPIN-WFDC6
ENSG00000269738	9	125148344	125148928	3	2	404403	0.28062	0.3895	AL162424.1
ENSG00000168061	11	64808373	64812300	20	7	404403	0.2804	0.38959	SAC3D1
ENSG00000180353	3	121350246	121379774	121	18	404403	0.28031	0.38962	HCLS1
ENSG00000132613	16	70695107	70719969	116	23	404403	0.28028	0.38963	MTSS1L
ENSG00000205362	16	56672578	56673999	9	2	404403	0.28017	0.38967	MT1A
ENSG00000206203	22	19118321	19120134	7	2	404403	0.28006	0.38972	TSSK2
ENSG00000189325	6	36283534	36304662	81	30	404403	0.27999	0.38974	C6orf222
ENSG00000206474	6	29407083	29408731	28	8	404403	0.27991	0.38977	OR10C1
ENSG00000162819	1	222885895	222908538	49	17	404403	0.27985	0.3898	BROX
ENSG00000182791	11	66357640	66360554	5	3	404403	0.27975	0.38983	CCDC87
ENSG00000038358	16	67906926	67918406	25	9	404403	0.27957	0.3899	EDC4
ENSG00000065371	3	123687368	123711025	82	18	404403	0.27937	0.38998	ROPN1
ENSG00000205177	11	33719807	33722347	18	8	404403	0.27932	0.39	C11orf91
ENSG00000197050	19	37498759	37621216	464	23	404403	0.27914	0.39007	ZNF420
ENSG00000189056	7	103112231	103629963	2649	122	404403	0.27906	0.3901	RELN
ENSG00000186160	1	47533160	47583991	252	14	404403	0.27879	0.3902	CYP4Z1
ENSG00000122733	9	34957484	34982541	84	25	404403	0.27863	0.39026	KIAA1045
ENSG00000116580	1	155719508	155829191	295	27	404403	0.2786	0.39028	GON4L
ENSG00000101204	20	61975420	62009753	258	37	404403	0.27857	0.39029	CHRNA4
ENSG00000171794	10	135043778	135045062	8	4	404403	0.27848	0.39032	UTF1
ENSG00000149792	11	64889655	64894843	19	11	404403	0.27807	0.39048	MRPL49
ENSG00000145416	4	164445450	165305202	4305	145	404403	0.27793	0.39053	2001-03-01
ENSG00000259753	17	45331263	45421658	398	37	404403	0.27767	0.39063	ITGB3
ENSG00000204569	6	30568177	30586389	96	15	404403	0.27741	0.39073	PPP1R10
ENSG00000091317	3	32522804	32544900	75	17	404403	0.27719	0.39082	CMTM6
ENSG00000173221	5	95087023	95158709	228	39	404403	0.27705	0.39087	GLRX
ENSG00000204956	5	140710252	140892546	795	49	404403	0.27682	0.39096	PCDHGA1
ENSG00000153339	18	29409136	29533099	459	33	404403	0.27675	0.39098	TRAPPC8
ENSG00000152208	4	93225550	94695707	5449	154	404403	0.27674	0.39099	GRID2
ENSG00000067191	17	37329709	37353956	43	14	404403	0.27674	0.39099	CACNB1
ENSG00000158497	5	143191726	143200284	40	12	404403	0.2764	0.39112	HMHB1
ENSG00000139287	12	72332626	72580398	889	48	404403	0.27606	0.39125	TPH2
ENSG00000124422	17	20902910	20947073	260	19	404403	0.27588	0.39132	USP22
ENSG00000221968	11	61640991	61659523	67	13	404403	0.27579	0.39135	FADS3
ENSG00000267802	14	52436014	52436247	4	2	404403	0.27578	0.39136	AL358333.1
ENSG00000170345	14	75745477	75748933	10	4	404403	0.27548	0.39147	FOS
ENSG00000130598	11	1860219	1862910	3	1	404403	0.27544	0.39149	TNNI2
ENSG00000184207	16	2261998	2264808	11	3	404403	0.2746	0.39181	PGP
ENSG00000129214	17	7517382	7536700	58	15	404403	0.27461	0.39181	SHBG
ENSG00000163283	2	233243244	233247599	29	11	404403	0.27445	0.39187	ALPP
ENSG00000204889	17	39133968	39143387	100	8	404403	0.2743	0.39193	KRT40
ENSG00000162104	16	4003388	4166186	850	91	404403	0.27423	0.39195	ADCY9
ENSG00000176040	3	111753690	111800116	352	30	404403	0.27423	0.39196	TMPRSS7
ENSG00000161204	3	183903811	183911800	37	11	404403	0.27401	0.39204	ABCF3
ENSG00000112769	6	112429963	112576141	652	53	404403	0.27391	0.39208	LAMA4
ENSG00000176230	14	20585566	20586597	4	2	404403	0.27384	0.3921	OR4K17
ENSG00000134917	11	130274820	130298888	96	24	404403	0.27365	0.39218	ADAMTS8
ENSG00000100276	22	29708922	29715668	15	9	404403	0.27357	0.39221	RASL10A
ENSG00000164951	8	94870035	94938294	309	29	404403	0.27335	0.39229	PDP1
ENSG00000124839	2	238482965	238510257	211	31	404403	0.27316	0.39236	RAB17
ENSG00000197580	11	112046190	112095422	184	30	404403	0.27313	0.39238	BCO2
ENSG00000054356	2	220154345	220174370	70	17	404403	0.27289	0.39247	PTPRN
ENSG00000205129	4	186347394	186370980	111	12	404403	0.27285	0.39248	C4orf47
ENSG00000168070	11	64704989	64739557	139	18	404403	0.27279	0.39251	C11orf85
ENSG00000103160	16	84155886	84178797	105	22	404403	0.27259	0.39259	HSDL1
ENSG00000184716	15	44086360	44092419	11	6	404403	0.27248	0.39263	SERINC4
ENSG00000182224	17	7761064	7765600	12	7	404403	0.27247	0.39263	CYB5D1
ENSG00000186280	11	94706845	94732682	91	21	404403	0.27243	0.39264	KDM4D
ENSG00000119661	14	74111578	74170435	260	24	404403	0.27234	0.39268	DNAL1
ENSG00000077549	1	19665267	19812066	809	35	404403	0.27205	0.39279	CAPZB
ENSG00000256966	9	37512544	37592466	340	35	404403	0.27183	0.39288	RP11-613M10.8
ENSG00000115155	2	26680071	26781566	447	53	404403	0.27176	0.3929	OTOF
ENSG00000090104	1	192544857	192549161	9	3	404403	0.27155	0.39298	RGS1
ENSG00000078403	10	21823094	22032559	397	69	404403	0.27133	0.39307	MLLT10
ENSG00000171595	17	72270386	72311023	205	28	404403	0.27104	0.39318	DNAI2
ENSG00000099940	22	21213271	21245506	130	20	404403	0.27099	0.3932	SNAP29
ENSG00000176087	5	139944041	139948688	13	7	404403	0.27096	0.39321	SLC35A4
ENSG00000231672	2	218148742	218621316	1916	85	404403	0.2709	0.39323	DIRC3
ENSG00000006007	16	19513015	19533467	87	12	404403	0.27063	0.39334	GDE1
ENSG00000109436	4	141541919	141677274	469	41	404403	0.27033	0.39345	TBC1D9
ENSG00000165131	7	142636440	142637955	8	3	404403	0.27026	0.39348	C7orf34
ENSG00000138135	10	90965694	90967071	5	2	404403	0.27022	0.3935	CH25H
ENSG00000170803	11	6806248	6807245	4	1	404403	0.27009	0.39354	OR2AG1
ENSG00000183508	1	118148556	118170994	107	14	404403	0.27008	0.39355	FAM46C
ENSG00000174226	8	101585116	101675643	496	47	404403	0.27009	0.39355	SNX31
ENSG00000049656	5	1317859	1345214	126	22	404403	0.26995	0.3936	CLPTM1L
ENSG00000174992	16	29789561	29793096	16	2	404403	0.26991	0.39361	ZG16
ENSG00000125861	20	3639939	3644046	25	9	404403	0.26993	0.39361	GFRA4
ENSG00000164818	7	766338	829190	420	33	404403	0.26985	0.39364	HEATR2
ENSG00000115520	2	198318147	198340032	45	12	404403	0.2698	0.39366	COQ10B
ENSG00000112357	6	137143717	137235075	271	21	404403	0.2697	0.39369	PEX7
ENSG00000113389	5	32689176	32791819	367	34	404403	0.26959	0.39374	NPR3
ENSG00000212743	10	6392278	6394723	7	3	404403	0.26938	0.39382	DKFZP667F0711
ENSG00000183783	4	44175926	44450824	1086	68	404403	0.26928	0.39386	KCTD8
ENSG00000122566	7	26229547	26241149	48	12	404403	0.26924	0.39387	HNRNPA2B1
ENSG00000130429	7	98971872	98992424	71	13	404403	0.26891	0.394	ARPC1B
ENSG00000162391	1	55074855	55089229	70	20	404403	0.26864	0.39411	FAM151A
ENSG00000248592	3	52867137	52931578	267	20	404403	0.26856	0.39413	TMEM110-MUSTN1
ENSG00000183032	14	37147636	37642071	2128	110	404403	0.26845	0.39418	SLC25A21
ENSG00000168876	11	94226795	94232749	22	8	404403	0.26838	0.3942	ANKRD49
ENSG00000145734	5	70751442	70863649	331	14	404403	0.26837	0.39421	BDP1
ENSG00000032219	14	58765103	58840605	160	25	404403	0.26835	0.39422	ARID4A
ENSG00000128652	2	177001340	177037830	95	16	404403	0.26796	0.39436	HOXD3
ENSG00000170948	19	8943074	8954016	37	11	404403	0.26791	0.39438	MBD3L1
ENSG00000074047	2	121493199	121750229	916	94	404403	0.26776	0.39444	GLI2
ENSG00000096060	6	35541362	35696360	524	36	404403	0.26775	0.39444	FKBP5
ENSG00000137265	6	391739	411447	78	18	404403	0.26767	0.39448	IRF4
ENSG00000171942	19	15838834	15839862	6	3	404403	0.26754	0.39453	OR10H2
ENSG00000162594	1	67632083	67725662	349	39	404403	0.26745	0.39456	IL23R
ENSG00000144063	2	110841447	110874143	67	17	404403	0.26745	0.39456	MALL
ENSG00000105669	19	19010323	19030206	73	16	404403	0.26737	0.39459	COPE
ENSG00000135541	6	135604670	135818914	590	40	404403	0.26723	0.39465	AHI1
ENSG00000128298	22	38480896	38506677	86	14	404403	0.26717	0.39467	BAIAP2L2
ENSG00000114279	3	191857184	192485553	2380	145	404403	0.26712	0.39469	FGF12
ENSG00000148136	9	107288534	107289490	2	1	404403	0.26705	0.39471	OR13C4
ENSG00000135108	12	117581146	117628336	217	14	404403	0.26704	0.39472	FBXO21
ENSG00000177414	1	64669310	64733051	237	28	404403	0.26697	0.39475	UBE2U
ENSG00000174943	16	29916333	29938356	44	8	404403	0.26695	0.39476	KCTD13
ENSG00000007047	19	45582546	45808541	1047	72	404403	0.26681	0.39481	MARK4
ENSG00000164088	3	52279841	52284613	7	4	404403	0.26671	0.39485	PPM1M
ENSG00000158315	1	39351479	39407471	250	37	404403	0.26662	0.39488	RHBDL2
ENSG00000101353	20	35729629	35807991	257	18	404403	0.26648	0.39494	MROH8
ENSG00000138131	10	100007447	100028007	69	11	404403	0.26638	0.39497	LOXL4
ENSG00000160808	3	46899362	46923659	57	13	404403	0.26633	0.39499	MYL3
ENSG00000258588	11	5617955	5665628	329	49	404403	0.26628	0.39501	TRIM6-TRIM34
ENSG00000155368	2	120124497	120130126	30	8	404403	0.26626	0.39502	DBI
ENSG00000114439	3	107241783	107530171	944	63	404403	0.26622	0.39504	BBX
ENSG00000173714	17	48912011	48919709	30	5	404403	0.26609	0.39508	WFIKKN2
ENSG00000104472	8	141521397	141527236	13	4	404403	0.266	0.39512	CHRAC1
ENSG00000173153	11	64073044	64084215	22	10	404403	0.26581	0.39519	ESRRA
ENSG00000189376	8	124232196	124253638	40	9	404403	0.26558	0.39528	C8orf76
ENSG00000189139	14	44973545	44976482	14	6	404403	0.26555	0.39529	FSCB
ENSG00000121898	10	125465723	125699783	1244	120	404403	0.2654	0.39535	CPXM2
ENSG00000138738	4	121606074	121844025	1255	51	404403	0.2653	0.39539	PRDM5
ENSG00000163449	2	216946589	216967506	73	14	404403	0.26474	0.39561	TMEM169
ENSG00000258643	14	23776044	23794578	47	15	404403	0.2647	0.39562	BCL2L2-PABPN1
ENSG00000170417	2	103353367	103460352	289	20	404403	0.2646	0.39566	TMEM182
ENSG00000170561	5	2745959	2752969	16	8	404403	0.26444	0.39572	IRX2
ENSG00000197102	14	102430865	102517129	260	24	404403	0.26444	0.39572	DYNC1H1
ENSG00000100385	22	37521878	37571094	163	37	404403	0.26405	0.39587	IL2RB
ENSG00000188643	1	153579362	153585621	14	3	404403	0.26393	0.39592	S100A16
ENSG00000182389	2	152689290	152955593	871	40	404403	0.26391	0.39592	CACNB4
ENSG00000112078	6	36410544	36458920	198	22	404403	0.26392	0.39592	KCTD20
ENSG00000198965	1	158449668	158450675	7	4	404403	0.26382	0.39596	OR10R2
ENSG00000196578	3	97806017	97806946	5	3	404403	0.26368	0.39601	OR5AC2
ENSG00000072609	12	133398773	133532890	572	29	404403	0.26351	0.39608	CHFR
ENSG00000145911	5	177540444	177553088	39	13	404403	0.26348	0.39609	N4BP3
ENSG00000215749	15	82930438	82939159	2	1	404403	0.26344	0.39611	GOLGA6L18
ENSG00000258292	12	96196875	96217085	103	20	404403	0.26331	0.39615	RP11-536G4.1
ENSG00000156222	15	85427885	85518876	604	63	404403	0.26324	0.39618	SLC28A1
ENSG00000142186	11	65292548	65306175	38	18	404403	0.26321	0.39619	SCYL1
ENSG00000176853	8	124780696	124827692	116	13	404403	0.2632	0.3962	FAM91A1
ENSG00000105516	19	49133287	49140695	20	4	404403	0.26271	0.39639	DBP
ENSG00000137474	11	76839310	76926284	417	46	404403	0.26268	0.3964	MYO7A
ENSG00000160844	7	99798283	99869855	259	27	404403	0.26264	0.39641	GATS
ENSG00000082146	2	202252581	202345569	255	25	404403	0.26255	0.39645	STRADB
ENSG00000168487	8	22022249	22069839	166	27	404403	0.26241	0.3965	BMP1
ENSG00000168032	3	40428647	40470110	220	26	404403	0.2624	0.39651	ENTPD3
ENSG00000073146	22	50528308	50600119	544	21	404403	0.2624	0.39651	MOV10L1
ENSG00000148248	9	136228325	136242970	69	16	404403	0.26231	0.39654	SURF4
ENSG00000134775	18	33877677	34360018	1821	117	404403	0.26231	0.39654	FHOD3
ENSG00000130513	19	18485541	18499986	70	11	404403	0.26231	0.39654	GDF15
ENSG00000075218	22	46692638	46726707	123	11	404403	0.26232	0.39654	GTSE1
ENSG00000167604	19	36378555	36393205	48	8	404403	0.26219	0.39659	NFKBID
ENSG00000127663	19	4969125	5153606	887	52	404403	0.26203	0.39665	KDM4B
ENSG00000172232	19	825097	832017	33	7	404403	0.26149	0.39686	AZU1
ENSG00000011243	19	15490859	15529952	89	9	404403	0.26137	0.3969	AKAP8L
ENSG00000168393	2	242615157	242626406	72	11	404403	0.26135	0.39691	DTYMK
ENSG00000164828	7	855528	936072	614	47	404403	0.2612	0.39697	SUN1
ENSG00000197591	1	248004199	248005254	11	2	404403	0.26097	0.39706	OR11L1
ENSG00000138594	15	52121825	52239492	543	20	404403	0.26083	0.39711	TMOD3
ENSG00000134242	1	114356433	114414381	144	21	404403	0.26063	0.39719	PTPN22
ENSG00000156269	4	80146848	80247204	284	25	404403	0.26056	0.39721	NAA11
ENSG00000165125	7	142568956	142583507	73	7	404403	0.26014	0.39738	TRPV6
ENSG00000197713	2	210867289	210886300	38	15	404403	0.26012	0.39739	RPE
ENSG00000102967	16	72042487	72058954	86	22	404403	0.2601	0.39739	DHODH
ENSG00000154269	6	131949582	132068553	398	35	404403	0.25985	0.39749	ENPP3
ENSG00000228594	1	1533392	1535476	2	1	404403	0.25971	0.39754	C1orf233
ENSG00000169992	17	7308193	7323179	32	13	404403	0.25967	0.39756	NLGN2
ENSG00000221880	17	39190142	39191107	7	2	404403	0.25954	0.39761	KRTAP1-3
ENSG00000164816	8	6912831	6914256	8	4	404403	0.25942	0.39765	DEFA5
ENSG00000125945	1	23685941	23695935	40	9	404403	0.25941	0.39766	ZNF436
ENSG00000179580	16	2016824	2018976	12	3	404403	0.25936	0.39768	RNF151
ENSG00000182831	16	9185505	9215497	123	18	404403	0.25904	0.3978	C16orf72
ENSG00000133101	13	37005967	37017019	33	8	404403	0.2589	0.39786	CCNA1
ENSG00000168961	17	25956824	25976586	70	8	404403	0.25886	0.39787	LGALS9
ENSG00000048540	12	16701307	16763528	106	29	404403	0.25881	0.39789	LMO3
ENSG00000213213	9	139690802	139702193	39	10	404403	0.25879	0.3979	CCDC183
ENSG00000197838	19	41594377	41602100	30	7	404403	0.25871	0.39793	CYP2A13
ENSG00000083937	3	87276421	87304698	99	20	404403	0.25862	0.39796	CHMP2B
ENSG00000144057	2	107418056	107503564	453	32	404403	0.25859	0.39798	ST6GAL2
ENSG00000074935	6	112391980	112408732	38	8	404403	0.25859	0.39798	TUBE1
ENSG00000258928	14	52382863	52385289	8	4	404403	0.2585	0.39801	RP11-463J10.2
ENSG00000000971	1	196621008	196716634	454	31	404403	0.25838	0.39806	CFH
ENSG00000180758	1	9160364	9189229	113	17	404403	0.25826	0.3981	GPR157
ENSG00000100218	22	23401593	23487208	289	26	404403	0.25828	0.3981	RTDR1
ENSG00000166441	11	8703958	8736306	132	30	404403	0.25818	0.39813	RPL27A
ENSG00000123643	5	150816607	150871942	304	33	404403	0.25815	0.39815	SLC36A1
ENSG00000111241	12	4537321	4554780	52	11	404403	0.25805	0.39819	FGF6
ENSG00000113391	5	92953775	93447404	1147	40	404403	0.25791	0.39824	FAM172A
ENSG00000134049	18	44681413	44702745	92	14	404403	0.2579	0.39824	IER3IP1
ENSG00000172318	2	168675182	168730551	134	29	404403	0.25788	0.39825	B3GALT1
ENSG00000137628	4	169137444	169239958	544	34	404403	0.25743	0.39842	DDX60
ENSG00000132879	1	11714432	11723384	31	9	404403	0.25698	0.3986	FBXO44
ENSG00000076067	12	56915713	56984745	214	21	404403	0.25666	0.39872	RBMS2
ENSG00000183258	5	176938578	176944470	10	5	404403	0.25665	0.39873	DDX41
ENSG00000112237	6	99990256	100016849	117	19	404403	0.25649	0.39879	CCNC
ENSG00000249008	4	178163693	178169927	29	7	404403	0.25643	0.39881	RP11-487E13.1
ENSG00000163655	3	155588325	155661815	338	20	404403	0.25634	0.39884	GMPS
ENSG00000215066	9	6467618	6470375	16	5	404403	0.25621	0.3989	C9orf38
ENSG00000131446	5	180217541	180242652	172	9	404403	0.25611	0.39893	MGAT1
ENSG00000137460	4	153857504	153900848	153	37	404403	0.25594	0.399	FHDC1
ENSG00000181896	19	19779605	19794318	49	13	404403	0.25576	0.39907	ZNF101
ENSG00000155330	16	46830519	46865323	38	19	404403	0.25565	0.39911	C16orf87
ENSG00000162961	2	32092878	32264881	623	33	404403	0.25556	0.39915	DPY30
ENSG00000127578	16	679239	684116	23	5	404403	0.25527	0.39926	WFIKKN1
ENSG00000119408	9	127019885	127115586	363	36	404403	0.25525	0.39927	NEK6
ENSG00000125831	20	23431040	23433494	7	4	404403	0.25523	0.39927	CST11
ENSG00000164822	8	6782215	6783598	9	5	404403	0.25521	0.39928	DEFA6
ENSG00000110768	11	18343842	18388591	143	19	404403	0.25503	0.39935	GTF2H1
ENSG00000245888	16	27279526	27301813	46	10	404403	0.25501	0.39936	CTD-3203P2.2
ENSG00000151611	4	146539415	146581187	120	25	404403	0.25497	0.39937	MMAA
ENSG00000071967	2	172378757	172414643	195	34	404403	0.25462	0.39951	CYBRD1
ENSG00000204347	17	72352555	72358085	36	10	404403	0.2546	0.39952	BTBD17
ENSG00000256100	11	63742092	63755818	53	11	404403	0.25454	0.39954	AP000721.4
ENSG00000048544	6	42174539	42185603	59	5	404403	0.25451	0.39955	MRPS10
ENSG00000115170	2	158592958	158732374	280	41	404403	0.25429	0.39964	ACVR1
ENSG00000215009	12	7456880	7481320	69	16	404403	0.25427	0.39965	ACSM4
ENSG00000183578	15	51348795	51397473	151	21	404403	0.2541	0.39971	TNFAIP8L3
ENSG00000089685	17	76210267	76221717	86	12	404403	0.25401	0.39974	BIRC5
ENSG00000157551	21	39529128	39679279	669	32	404403	0.25396	0.39977	KCNJ15
ENSG00000164543	7	43622357	43666385	195	18	404403	0.25391	0.39978	STK17A
ENSG00000100347	22	44351301	44406411	227	28	404403	0.25374	0.39985	SAMM50
ENSG00000069974	15	55495164	55611311	588	49	404403	0.25354	0.39993	RAB27A
ENSG00000103423	16	4475806	4506776	115	19	404403	0.25338	0.39999	DNAJA3
ENSG00000150201	10	43867090	43871783	13	6	404403	0.25334	0.4	FXYD4
ENSG00000059145	16	1413206	1464752	225	35	404403	0.25335	0.4	UNKL
ENSG00000138741	4	122800182	122872909	239	31	404403	0.25302	0.40013	TRPC3
ENSG00000128294	22	26921458	26992681	385	43	404403	0.25287	0.40018	TPST2
ENSG00000157110	8	30241944	30429778	573	39	404403	0.2527	0.40025	RBPMS
ENSG00000165916	11	47440320	47447993	28	8	404403	0.25259	0.40029	PSMC3
ENSG00000268821	2	172560844	172567314	24	10	404403	0.25256	0.40031	AC068039.1
ENSG00000205531	11	2965667	3013607	244	27	404403	0.25239	0.40037	NAP1L4
ENSG00000160307	21	48018875	48025121	46	13	404403	0.25223	0.40043	S100B
ENSG00000160867	5	176513887	176525145	43	9	404403	0.25216	0.40046	FGFR4
ENSG00000171812	1	36560837	36590821	97	16	404403	0.25208	0.40049	COL8A2
ENSG00000172009	19	2785458	2813599	72	8	404403	0.25194	0.40054	THOP1
ENSG00000257341	14	105953536	105958604	10	5	404403	0.25181	0.40059	CRIP1
ENSG00000149084	11	43577986	43878167	1167	45	404403	0.25179	0.4006	HSD17B12
ENSG00000182621	20	8112824	8949003	3448	207	404403	0.25178	0.4006	PLCB1
ENSG00000160310	21	48055079	48085036	128	18	404403	0.25169	0.40064	PRMT2
ENSG00000231738	12	85408094	85430055	46	12	404403	0.25167	0.40065	TSPAN19
ENSG00000100330	22	30279144	30426855	513	32	404403	0.25166	0.40065	MTMR3
ENSG00000100722	14	89029253	89079853	153	30	404403	0.25152	0.4007	ZC3H14
ENSG00000166959	11	60467047	60483284	40	12	404403	0.25142	0.40075	MS4A8
ENSG00000158615	1	204372515	204380919	25	9	404403	0.25137	0.40077	PPP1R15B
ENSG00000170955	11	6340176	6341877	8	4	404403	0.25134	0.40078	PRKCDBP
ENSG00000179626	12	55944983	55946028	4	1	404403	0.25133	0.40078	OR6C4
ENSG00000167637	19	44331444	44353307	143	15	404403	0.25134	0.40078	ZNF283
ENSG00000130755	19	39818993	39833012	49	12	404403	0.2512	0.40083	GMFG
ENSG00000174145	4	37245842	37451087	896	78	404403	0.25105	0.40089	KIAA1239
ENSG00000213347	5	176728462	176739758	36	12	404403	0.25079	0.40099	MXD3
ENSG00000157087	3	10365707	10749716	1789	137	404403	0.25066	0.40104	ATP2B2
ENSG00000136918	9	127615755	127620160	28	8	404403	0.25059	0.40107	WDR38
ENSG00000176222	19	44376515	44405537	131	18	404403	0.25035	0.40116	ZNF404
ENSG00000169972	1	1243947	1247057	11	6	404403	0.25029	0.40118	PUSL1
ENSG00000198663	6	36839646	36896740	336	28	404403	0.25029	0.40118	C6orf89
ENSG00000107872	10	104178946	104182893	6	4	404403	0.25027	0.40119	FBXL15
ENSG00000101470	20	44451853	44462384	46	12	404403	0.2497	0.40141	TNNC2
ENSG00000116688	1	12040238	12073571	119	12	404403	0.24942	0.40152	MFN2
ENSG00000187990	6	26216428	26216872	4	2	404403	0.24924	0.40159	HIST1H2BG
ENSG00000178568	2	212240446	213403565	6090	229	404403	0.24911	0.40164	ERBB4
ENSG00000116786	1	16010827	16061264	214	21	404403	0.24894	0.4017	PLEKHM2
ENSG00000205045	17	33791268	33864880	278	44	404403	0.24879	0.40176	SLFN12L
ENSG00000125814	20	23355159	23402125	260	18	404403	0.24879	0.40176	NAPB
ENSG00000240694	8	26362202	26371608	28	10	404403	0.24866	0.40181	PNMA2
ENSG00000090565	16	475619	573011	383	30	404403	0.24864	0.40182	RAB11FIP3
ENSG00000138356	2	201450591	201541787	374	41	404403	0.24843	0.4019	AOX1
ENSG00000182979	14	105886159	105937066	59	14	404403	0.24829	0.40195	MTA1
ENSG00000166224	10	72575717	72640930	299	33	404403	0.24811	0.40203	SGPL1
ENSG00000147854	9	6413151	6507054	396	29	404403	0.24796	0.40208	UHRF2
ENSG00000077009	19	3933101	3942414	36	10	404403	0.24788	0.40211	NMRK2
ENSG00000109511	4	169013666	169108841	382	36	404403	0.24756	0.40224	ANXA10
ENSG00000167165	2	234600253	234681946	406	32	404403	0.24738	0.40231	UGT1A6
ENSG00000131504	5	140894583	140998622	383	39	404403	0.24727	0.40235	DIAPH1
ENSG00000181322	3	137980279	138048728	116	37	404403	0.24718	0.40239	NME9
ENSG00000250317	4	25863452	25931435	255	28	404403	0.24693	0.40248	SMIM20
ENSG00000107937	10	1034338	1065876	169	26	404403	0.24686	0.40251	GTPBP4
ENSG00000089009	12	112842994	112856642	27	12	404403	0.24685	0.40251	RPL6
ENSG00000227051	14	96505661	96560417	284	24	404403	0.24679	0.40253	C14orf132
ENSG00000164707	7	135365985	135414006	224	29	404403	0.24657	0.40262	SLC13A4
ENSG00000213240	1	145209119	145291972	1	1	404403	0.24637	0.4027	NOTCH2NL
ENSG00000137491	11	74811608	74917594	465	37	404403	0.24629	0.40273	SLCO2B1
ENSG00000146205	2	242127924	242164792	219	48	404403	0.24622	0.40275	ANO7
ENSG00000139174	12	42852140	42984157	595	64	404403	0.24611	0.4028	PRICKLE1
ENSG00000205155	19	36236015	36237911	5	3	404403	0.24603	0.40283	PSENEN
ENSG00000048649	11	77371041	77532063	596	29	404403	0.24568	0.40296	RSF1
ENSG00000182827	1	226332380	226374431	164	27	404403	0.24564	0.40298	ACBD3
ENSG00000078699	20	32077881	32237842	246	53	404403	0.24565	0.40298	CBFA2T2
ENSG00000198952	1	156219015	156252620	107	13	404403	0.24554	0.40302	SMG5
ENSG00000152082	2	130939310	130948302	44	8	404403	0.24531	0.40311	MZT2B
ENSG00000116478	1	32757687	32799236	88	19	404403	0.24453	0.40341	HDAC1
ENSG00000069712	1	92632542	92650280	55	9	404403	0.2445	0.40342	KIAA1107
ENSG00000100243	22	43013846	43045574	143	22	404403	0.24415	0.40356	CYB5R3
ENSG00000176922	11	4869427	4870514	13	6	404403	0.24401	0.40361	OR51S1
ENSG00000181744	3	143690640	143767561	330	25	404403	0.24389	0.40366	C3orf58
ENSG00000164600	7	31377075	31380508	8	4	404403	0.24373	0.40372	NEUROD6
ENSG00000138642	4	89299891	89364263	88	25	404403	0.24365	0.40375	HERC6
ENSG00000156030	14	74181825	74256988	282	39	404403	0.2434	0.40385	ELMSAN1
ENSG00000117395	1	43629846	43736607	525	35	404403	0.24298	0.40401	EBNA1BP2
ENSG00000137812	15	40886218	40956540	213	22	404403	0.24289	0.40405	CASC5
ENSG00000174326	17	6944949	6947242	9	2	404403	0.24287	0.40405	SLC16A11
ENSG00000136295	7	2671585	2704436	99	22	404403	0.24286	0.40406	TTYH3
ENSG00000130177	13	115000362	115038198	166	21	404403	0.2428	0.40408	CDC16
ENSG00000263002	19	44645710	44663156	68	22	404403	0.24273	0.40411	ZNF234
ENSG00000109685	4	1873151	1983934	256	43	404403	0.2426	0.40416	WHSC1
ENSG00000162727	1	248308450	248309388	3	1	404403	0.24249	0.4042	OR2M5
ENSG00000226761	12	11213964	11214893	6	2	404403	0.2424	0.40424	TAS2R46
ENSG00000141503	17	4736683	4801356	334	32	404403	0.24221	0.40431	MINK1
ENSG00000173141	13	21750784	21753223	7	4	404403	0.24216	0.40433	MRP63
ENSG00000271786	10	18931405	18944123	62	13	404403	0.24211	0.40435	RP11-139J15.7
ENSG00000115297	2	74740590	74744274	3	2	404403	0.24192	0.40442	TLX2
ENSG00000124688	6	43597277	43608689	47	11	404403	0.24172	0.4045	MAD2L1BP
ENSG00000177688	6	149721495	149722177	5	3	404403	0.24147	0.40459	SUMO4
ENSG00000116711	1	186798085	186958113	686	55	404403	0.24139	0.40463	PLA2G4A
ENSG00000114113	3	139171726	139199589	98	15	404403	0.24137	0.40464	RBP2
ENSG00000146066	5	175815748	175816772	6	2	404403	0.24118	0.40471	HIGD2A
ENSG00000198959	20	36756863	36794980	133	23	404403	0.24117	0.40471	TGM2
ENSG00000267534	19	10334520	10341948	21	6	404403	0.24085	0.40484	S1PR2
ENSG00000178449	12	50505762	50514240	28	4	404403	0.24057	0.40494	COX14
ENSG00000171360	17	39592698	39597173	40	9	404403	0.24058	0.40494	KRT38
ENSG00000100241	22	50883429	50913454	155	35	404403	0.24046	0.40499	SBF1
ENSG00000120160	9	27284656	27297137	76	14	404403	0.24026	0.40506	EQTN
ENSG00000203724	1	197871777	197876497	11	8	404403	0.24024	0.40507	C1orf53
ENSG00000139344	12	96337071	96362370	145	15	404403	0.24017	0.4051	AMDHD1
ENSG00000112855	5	140071011	140078889	24	9	404403	0.24014	0.40511	HARS2
ENSG00000095587	10	98124363	98273675	669	61	404403	0.23972	0.40527	TLL2
ENSG00000172771	3	129120164	129147494	169	18	404403	0.23968	0.40529	EFCAB12
ENSG00000176547	11	48346472	48347507	2	1	404403	0.23947	0.40537	OR4C3
ENSG00000115421	2	60983365	61029220	150	22	404403	0.23928	0.40544	PAPOLG
ENSG00000166398	19	34745442	34846491	330	27	404403	0.23921	0.40547	KIAA0355
ENSG00000133246	19	8554940	8567996	50	14	404403	0.23919	0.40548	PRAM1
ENSG00000125967	20	32244893	32262269	23	10	404403	0.23914	0.4055	NECAB3
ENSG00000183798	20	39988606	39995467	34	10	404403	0.23915	0.4055	EMILIN3
ENSG00000133816	11	12115543	12285334	872	94	404403	0.23901	0.40555	MICAL2
ENSG00000130167	19	11406824	11437672	125	18	404403	0.23899	0.40556	TSPAN16
ENSG00000165626	10	13480484	13570974	408	33	404403	0.23873	0.40566	BEND7
ENSG00000258405	19	52956829	53015407	413	24	404403	0.23845	0.40577	ZNF578
ENSG00000107951	10	30598730	30663377	239	23	404403	0.23842	0.40578	MTPAP
ENSG00000167645	19	38795753	38807913	44	11	404403	0.23839	0.40579	YIF1B
ENSG00000088727	3	47269516	47324941	160	31	404403	0.23835	0.4058	KIF9
ENSG00000165115	9	86451613	86536342	283	22	404403	0.23832	0.40582	KIF27
ENSG00000163751	3	148583043	148614983	146	21	404403	0.23829	0.40583	CPA3
ENSG00000163113	1	149909705	149982625	94	10	404403	0.23803	0.40593	OTUD7B
ENSG00000170242	11	11862970	11980870	411	37	404403	0.23778	0.40603	USP47
ENSG00000108854	17	62538413	62658186	248	13	404403	0.23772	0.40605	SMURF2
ENSG00000131650	16	3013945	3018384	23	6	404403	0.23762	0.40609	KREMEN2
ENSG00000228198	1	248366332	248367392	4	2	404403	0.23754	0.40612	OR2M3
ENSG00000243135	2	234637754	234681945	207	27	404403	0.23743	0.40616	UGT1A3
ENSG00000069424	1	6051526	6161253	412	62	404403	0.23684	0.40639	KCNAB2
ENSG00000212722	17	39261584	39262740	12	4	404403	0.23661	0.40648	KRTAP4-9
ENSG00000158764	1	160914815	160924589	49	14	404403	0.23639	0.40656	ITLN2
ENSG00000266953	19	34887220	34900269	32	11	404403	0.23626	0.40662	RP11-618P17.4
ENSG00000140575	15	90931450	91045475	611	27	404403	0.23622	0.40663	IQGAP1
ENSG00000137074	9	32972604	33025166	298	11	404403	0.23621	0.40664	APTX
ENSG00000271303	20	627259	634014	39	13	404403	0.23607	0.40669	SRXN1
ENSG00000218357	22	47857048	47882860	100	13	404403	0.2359	0.40675	LL22NC03-75H12.2
ENSG00000145632	5	57749809	57756087	36	10	404403	0.2358	0.40679	PLK2
ENSG00000180613	4	54965690	54968672	9	2	404403	0.23577	0.40681	GSX2
ENSG00000187240	11	102980160	103350591	2332	39	404403	0.23551	0.40691	DYNC2H1
ENSG00000134207	1	114631913	114696541	325	63	404403	0.23542	0.40694	SYT6
ENSG00000137561	8	63961112	63998612	128	18	404403	0.23521	0.40702	TTPA
ENSG00000167004	15	44038590	44065477	68	14	404403	0.23512	0.40706	PDIA3
ENSG00000162735	1	160246602	160256138	21	10	404403	0.23495	0.40712	PEX19
ENSG00000219435	11	64067863	64072242	14	8	404403	0.23476	0.4072	TEX40
ENSG00000086598	12	124069078	124083116	57	9	404403	0.23462	0.40725	TMED2
ENSG00000142405	19	54296857	54327648	178	27	404403	0.23429	0.40738	NLRP12
ENSG00000103707	15	65294845	65321977	141	25	404403	0.23421	0.40741	MTFMT
ENSG00000147912	9	37510889	37588871	328	37	404403	0.23408	0.40746	FBXO10
ENSG00000137033	9	6215805	6257983	190	30	404403	0.23372	0.4076	IL33
ENSG00000170310	17	9153788	9479908	1153	106	404403	0.23354	0.40767	STX8
ENSG00000163322	4	84382092	84444501	349	20	404403	0.23342	0.40772	FAM175A
ENSG00000065559	17	11924141	12047147	409	26	404403	0.23336	0.40774	MAP2K4
ENSG00000256892	10	37890366	37891859	11	4	404403	0.23332	0.40776	MTRNR2L7
ENSG00000232013	3	145782358	145784156	3	2	404403	0.23312	0.40783	AC107021.1
ENSG00000165392	8	30891317	31031285	472	40	404403	0.23293	0.40791	WRN
ENSG00000273452	17	12626199	12661542	156	23	404403	0.23283	0.40795	AC005358.1
ENSG00000146826	7	99752043	99756338	7	4	404403	0.23273	0.40799	C7orf43
ENSG00000047315	4	57843888	57897334	247	32	404403	0.23265	0.40802	POLR2B
ENSG00000118495	6	144261437	144385735	432	53	404403	0.23258	0.40804	PLAGL1
ENSG00000196535	17	27400528	27507430	316	28	404403	0.23249	0.40808	MYO18A
ENSG00000117586	1	173152873	173176452	87	16	404403	0.23241	0.40811	TNFSF4
ENSG00000163440	4	56422692	56458379	177	17	404403	0.23228	0.40816	PDCL2
ENSG00000188162	11	17568920	17668697	299	29	404403	0.23223	0.40818	OTOG
ENSG00000168813	19	32836500	32878573	129	27	404403	0.23191	0.4083	ZNF507
ENSG00000134955	11	124932963	124959131	165	37	404403	0.23185	0.40833	SLC37A2
ENSG00000169599	2	69622882	69664760	168	14	404403	0.23183	0.40834	NFU1
ENSG00000149443	20	18790372	18810797	91	22	404403	0.23181	0.40834	C20orf78
ENSG00000180999	1	172389828	172437971	189	27	404403	0.23163	0.40841	C1orf105
ENSG00000143919	2	44589089	44999731	1870	56	404403	0.23162	0.40842	CAMKMT
ENSG00000268781	4	3511523	3511678	1	1	404403	0.23149	0.40847	AL590235.1
ENSG00000154736	21	28290231	28338832	182	23	404403	0.23149	0.40847	ADAMTS5
ENSG00000140750	16	24930706	25026987	322	25	404403	0.23146	0.40848	ARHGAP17
ENSG00000099956	22	24129150	24176703	411	28	404403	0.23138	0.40851	SMARCB1
ENSG00000181656	1	101003693	101007574	13	5	404403	0.23124	0.40857	GPR88
ENSG00000101290	20	5107432	5178533	212	22	404403	0.2311	0.40862	CDS2
ENSG00000129518	14	34985135	35008916	97	12	404403	0.23097	0.40867	EAPP
ENSG00000103490	16	31212806	31214771	2	1	404403	0.23073	0.40876	PYCARD
ENSG00000261359	16	31213206	31214773	2	1	404403	0.23073	0.40876	C16orf98
ENSG00000184731	2	38814	46870	15	6	404403	0.23053	0.40884	FAM110C
ENSG00000133065	1	205758221	205782876	86	20	404403	0.23038	0.4089	SLC41A1
ENSG00000129596	5	115140430	115152651	30	9	404403	0.23031	0.40892	CDO1
ENSG00000152804	10	94447945	94455403	19	7	404403	0.23024	0.40895	HHEX
ENSG00000112877	5	612387	667283	275	22	404403	0.23014	0.40899	CEP72
ENSG00000269343	19	58331099	58370018	191	31	404403	0.22996	0.40906	ZNF587B
ENSG00000154240	17	63631656	64188202	2657	43	404403	0.22988	0.40909	CEP112
ENSG00000135972	2	105654441	105716418	312	11	404403	0.22962	0.40919	MRPS9
ENSG00000102760	13	42031695	42045018	41	11	404403	0.22962	0.40919	RGCC
ENSG00000107929	10	855484	977564	435	29	404403	0.22959	0.4092	LARP4B
ENSG00000110660	11	107661717	107799019	761	40	404403	0.2296	0.4092	SLC35F2
ENSG00000006283	17	48638429	48704835	235	44	404403	0.2296	0.4092	CACNA1G
ENSG00000204978	19	41949063	41950670	7	4	404403	0.22954	0.40922	C19orf69
ENSG00000262633	17	45000499	45124520	538	24	404403	0.22932	0.40931	RP11-156P1.2
ENSG00000187838	17	7293046	7307416	39	10	404403	0.22921	0.40935	TMEM256-PLSCR3
ENSG00000262481	17	7293053	7307416	39	10	404403	0.22921	0.40935	C17orf61-PLSCR3
ENSG00000136045	12	108079509	108106944	118	20	404403	0.22895	0.40946	PWP1
ENSG00000154451	1	89724633	89738544	42	17	404403	0.22889	0.40948	GBP5
ENSG00000174175	1	169558087	169599431	177	35	404403	0.22888	0.40948	SELP
ENSG00000197614	12	8789942	8815484	115	10	404403	0.22887	0.40949	MFAP5
ENSG00000104979	19	13884982	13889276	27	2	404403	0.22872	0.40954	C19orf53
ENSG00000002919	17	46180719	46200436	102	17	404403	0.22859	0.40959	SNX11
ENSG00000222022	2	238330063	238333919	12	4	404403	0.22849	0.40963	AC112721.1
ENSG00000116703	1	186412698	186430254	53	12	404403	0.22803	0.40981	PDC
ENSG00000260869	16	30545548	30569600	49	16	404403	0.22802	0.40982	AC002310.13
ENSG00000128802	10	48413092	48416853	9	5	404403	0.22779	0.4099	GDF2
ENSG00000104894	19	49838428	49846592	31	7	404403	0.22774	0.40992	CD37
ENSG00000166816	16	75145758	75150669	17	8	404403	0.22763	0.40997	LDHD
ENSG00000163701	3	9944296	9958086	51	5	404403	0.22754	0.41	IL17RE
ENSG00000100031	22	24979718	25024972	83	8	404403	0.22747	0.41003	GGT1
ENSG00000134419	16	18792617	18801705	11	4	404403	0.22719	0.41014	RPS15A
ENSG00000158321	7	69063905	70258054	4119	114	404403	0.22706	0.41019	AUTS2
ENSG00000198785	9	104331635	104500862	853	36	404403	0.22701	0.41021	GRIN3A
ENSG00000272790	11	112041253	112071394	116	22	404403	0.22701	0.41021	AP002884.3
ENSG00000103196	16	84853590	84954374	710	75	404403	0.22702	0.41021	CRISPLD2
ENSG00000214285	10	129347613	129350935	41	10	404403	0.22686	0.41027	NPS
ENSG00000058085	1	183155373	183214035	320	24	404403	0.22678	0.4103	LAMC2
ENSG00000170075	1	202091986	202102720	59	17	404403	0.22676	0.4103	GPR37L1
ENSG00000149243	11	75133438	75141674	14	8	404403	0.22633	0.41047	KLHL35
ENSG00000104881	19	45882892	45909607	72	19	404403	0.22632	0.41048	PPP1R13L
ENSG00000170615	7	102993177	103086624	313	39	404403	0.22626	0.4105	SLC26A5
ENSG00000172940	3	38307303	38319806	35	9	404403	0.2261	0.41056	SLC22A13
ENSG00000196420	1	153509623	153514241	10	3	404403	0.22588	0.41065	S100A5
ENSG00000203877	6	84562985	84567234	16	3	404403	0.22541	0.41083	RIPPLY2
ENSG00000186517	1	161016736	161039760	87	22	404403	0.22537	0.41084	ARHGAP30
ENSG00000139193	12	6554033	6560884	27	13	404403	0.22539	0.41084	CD27
ENSG00000149735	11	64701943	64703360	4	2	404403	0.22529	0.41088	GPHA2
ENSG00000134551	12	11081835	11084940	14	7	404403	0.22507	0.41096	PRH2
ENSG00000129437	19	51580752	51587502	41	10	404403	0.22504	0.41097	KLK14
ENSG00000203710	1	207669492	207813992	439	36	404403	0.225	0.41099	CR1
ENSG00000181027	19	47249303	47280245	133	20	404403	0.22482	0.41106	FKRP
ENSG00000165424	10	81142081	81205383	291	41	404403	0.22466	0.41112	ZCCHC24
ENSG00000183475	15	101142739	101191910	167	27	404403	0.22464	0.41113	ASB7
ENSG00000152022	1	145477085	145501669	47	11	404403	0.22462	0.41114	LIX1L
ENSG00000120756	3	142315229	142432506	454	39	404403	0.2246	0.41115	PLS1
ENSG00000156219	4	76932337	77033955	764	23	404403	0.22448	0.41119	ART3
ENSG00000124942	11	62201016	62323707	387	52	404403	0.22445	0.41121	AHNAK
ENSG00000177335	8	144120626	144141359	111	10	404403	0.22442	0.41122	C8orf31
ENSG00000272781	14	47311134	48143999	3534	99	404403	0.22421	0.4113	MDGA2
ENSG00000197757	12	54384408	54424607	90	18	404403	0.22414	0.41132	HOXC6
ENSG00000099991	22	24407642	24574596	387	34	404403	0.22416	0.41132	CABIN1
ENSG00000138378	2	191894302	192016322	285	31	404403	0.22391	0.41141	STAT4
ENSG00000205683	14	73086004	73360809	1191	100	404403	0.2232	0.41169	DPF3
ENSG00000119862	2	64681103	64688515	23	11	404403	0.22311	0.41173	LGALSL
ENSG00000077348	19	41892279	41903384	49	8	404403	0.22302	0.41176	EXOSC5
ENSG00000148516	10	31607424	31818742	481	26	404403	0.223	0.41177	ZEB1
ENSG00000182534	17	74668633	74707098	198	20	404403	0.2229	0.41181	MXRA7
ENSG00000135409	12	53817639	53825318	23	4	404403	0.22282	0.41184	AMHR2
ENSG00000171444	5	112357796	112824527	2708	84	404403	0.22265	0.4119	MCC
ENSG00000164136	4	142557752	142655140	280	44	404403	0.22263	0.41191	IL15
ENSG00000108849	17	42018172	42019836	4	2	404403	0.2222	0.41208	PPY
ENSG00000077935	22	45739944	45809500	255	14	404403	0.22209	0.41212	SMC1B
ENSG00000176410	7	73095299	73097783	14	4	404403	0.22197	0.41217	DNAJC30
ENSG00000173614	1	10003486	10045559	120	20	404403	0.2218	0.41223	NMNAT1
ENSG00000151575	15	56536207	56738195	932	36	404403	0.2216	0.41231	TEX9
ENSG00000213533	3	52870235	52931612	248	25	404403	0.22128	0.41244	TMEM110
ENSG00000268750	19	58331087	58370309	192	31	404403	0.22108	0.41251	CTD-2583A14.10
ENSG00000233438	2	27760253	27790011	116	17	404403	0.2209	0.41259	AC109829.1
ENSG00000163507	3	108268716	108308491	141	24	404403	0.22072	0.41266	KIAA1524
ENSG00000104755	8	39601254	39695808	342	43	404403	0.22062	0.4127	ADAM2
ENSG00000123171	13	52436117	52440366	12	3	404403	0.22049	0.41274	CCDC70
ENSG00000124134	20	43720951	43729753	27	11	404403	0.22044	0.41276	KCNS1
ENSG00000123358	12	52416616	52453291	141	34	404403	0.22043	0.41277	NR4A1
ENSG00000139915	14	47308826	48144157	3540	96	404403	0.2202	0.41286	MDGA2
ENSG00000092051	14	24037244	24048009	9	2	404403	0.21989	0.41298	JPH4
ENSG00000134020	8	22570769	22857513	1318	135	404403	0.21944	0.41315	PEBP4
ENSG00000100056	22	19117792	19132197	46	10	404403	0.21933	0.4132	DGCR14
ENSG00000204673	19	50372295	50381716	25	6	404403	0.21879	0.41341	AKT1S1
ENSG00000239264	6	7881483	8026646	811	67	404403	0.21874	0.41343	TXNDC5
ENSG00000113384	5	32124810	32174456	192	27	404403	0.21862	0.41347	GOLPH3
ENSG00000112139	6	37600284	37667082	436	52	404403	0.21832	0.41359	MDGA1
ENSG00000004948	7	93053799	93204042	563	36	404403	0.21817	0.41365	CALCR
ENSG00000196214	19	52772824	52795977	163	19	404403	0.21786	0.41377	ZNF766
ENSG00000198732	14	70320848	70499083	922	89	404403	0.21761	0.41387	SMOC1
ENSG00000144655	3	39183346	39196053	52	16	404403	0.21756	0.41388	CSRNP1
ENSG00000177675	12	7499281	7632493	406	46	404403	0.21742	0.41394	CD163L1
ENSG00000130175	19	11546109	11561783	63	13	404403	0.21716	0.41404	PRKCSH
ENSG00000121318	12	10977916	10978957	2	1	404403	0.2171	0.41407	TAS2R10
ENSG00000188394	9	125796806	125797975	1	1	404403	0.21694	0.41413	GPR21
ENSG00000089486	16	4560676	4588829	104	16	404403	0.21683	0.41417	CDIP1
ENSG00000204568	6	30585486	30594172	45	14	404403	0.21673	0.41421	MRPS18B
ENSG00000204228	6	33172419	33174608	13	6	404403	0.21668	0.41423	HSD17B8
ENSG00000130816	19	10244021	10341962	338	33	404403	0.21664	0.41424	DNMT1
ENSG00000168758	2	97525453	97536494	19	9	404403	0.21636	0.41435	SEMA4C
ENSG00000109158	4	46920917	46996424	311	26	404403	0.21637	0.41435	GABRA4
ENSG00000105518	19	11453452	11457194	2	1	404403	0.21637	0.41435	TMEM205
ENSG00000198837	1	153901977	153919172	27	6	404403	0.21634	0.41436	DENND4B
ENSG00000198912	1	3805689	3816857	64	12	404403	0.21583	0.41456	C1orf174
ENSG00000136014	12	95910336	95945266	142	32	404403	0.21574	0.41459	USP44
ENSG00000130508	2	1635659	1748624	575	59	404403	0.21569	0.41462	PXDN
ENSG00000135547	6	126068810	126082415	46	9	404403	0.21564	0.41463	HEY2
ENSG00000110719	11	67806483	67818362	42	17	404403	0.21536	0.41474	TCIRG1
ENSG00000111671	12	6980099	6998522	76	8	404403	0.21535	0.41475	SPSB2
ENSG00000118257	2	206546714	206662857	387	75	404403	0.2152	0.41481	NRP2
ENSG00000100908	14	24608174	24610797	8	4	404403	0.21503	0.41487	EMC9
ENSG00000138463	3	122513642	122599986	290	30	404403	0.21488	0.41493	DIRC2
ENSG00000127324	12	71518865	71835678	1280	73	404403	0.21487	0.41493	TSPAN8
ENSG00000141378	17	57751997	57784987	85	16	404403	0.21467	0.41501	PTRH2
ENSG00000257019	9	107366924	107367951	7	2	404403	0.21435	0.41514	OR13C2
ENSG00000173209	2	61404553	61418338	53	19	404403	0.21411	0.41523	AHSA2
ENSG00000125815	20	23471738	23476655	20	6	404403	0.21406	0.41525	CST8
ENSG00000073737	2	169921299	169952677	44	12	404403	0.21398	0.41528	DHRS9
ENSG00000170439	12	56075330	56078395	15	6	404403	0.21372	0.41538	METTL7B
ENSG00000137513	11	78147007	78285919	615	18	404403	0.21343	0.41549	NARS2
ENSG00000131873	15	101715928	101792137	362	29	404403	0.21339	0.41551	CHSY1
ENSG00000268059	6	13615728	13621126	7	3	404403	0.21337	0.41552	AL441883.1
ENSG00000160606	17	27051366	27054953	12	7	404403	0.21327	0.41556	TLCD1
ENSG00000189067	16	11641853	11730237	454	43	404403	0.21255	0.41584	LITAF
ENSG00000146648	7	55086714	55324313	1073	108	404403	0.21249	0.41586	EGFR
ENSG00000154719	21	26957968	26979829	148	11	404403	0.2123	0.41594	MRPL39
ENSG00000198691	1	94458393	94586688	606	84	404403	0.21162	0.4162	ABCA4
ENSG00000163114	4	96761239	96762625	4	2	404403	0.21157	0.41622	PDHA2
ENSG00000205084	16	75572015	75590184	98	12	404403	0.21153	0.41624	TMEM231
ENSG00000197980	3	156543270	156763918	893	36	404403	0.21108	0.41641	LEKR1
ENSG00000255181	8	144788864	144790279	2	1	404403	0.21066	0.41657	CCDC166
ENSG00000239305	2	86830516	86850989	77	15	404403	0.21056	0.41661	RNF103
ENSG00000006074	17	34391640	34399392	21	6	404403	0.21051	0.41664	CCL18
ENSG00000249160	5	10505108	10522196	82	11	404403	0.21024	0.41674	RP11-1C1.5
ENSG00000079974	22	51205929	51222091	22	2	404403	0.21022	0.41675	RABL2B
ENSG00000188766	19	38879061	38886881	24	4	404403	0.21008	0.4168	SPRED3
ENSG00000163106	4	95219686	95264027	260	14	404403	0.20997	0.41684	HPGDS
ENSG00000103404	16	23072727	23160591	392	27	404403	0.20965	0.41697	USP31
ENSG00000081014	15	51200869	51298097	314	20	404403	0.20932	0.4171	AP4E1
ENSG00000171724	16	77822427	78014004	1027	120	404403	0.20879	0.41731	VAT1L
ENSG00000198561	11	57520715	57587018	179	34	404403	0.20874	0.41732	CTNND1
ENSG00000119508	9	102584137	102629173	68	16	404403	0.20872	0.41733	NR4A3
ENSG00000159256	21	37692487	37758446	274	16	404403	0.20872	0.41733	MORC3
ENSG00000138814	4	101944566	102269435	1214	72	404403	0.2086	0.41738	PPP3CA
ENSG00000128607	7	129710350	129775560	274	25	404403	0.20857	0.41739	KLHDC10
ENSG00000144744	3	69103881	69129559	78	16	404403	0.20855	0.4174	UBA3
ENSG00000100926	14	24658349	24682679	102	20	404403	0.20856	0.4174	TM9SF1
ENSG00000254692	14	24658363	24682679	102	20	404403	0.20856	0.4174	TM9SF1
ENSG00000057663	6	106632351	106773666	550	29	404403	0.20834	0.41748	ATG5
ENSG00000073282	3	189349205	189615068	1340	138	404403	0.20812	0.41757	TP63
ENSG00000172139	3	111859734	112013105	954	32	404403	0.20721	0.41792	SLC9C1
ENSG00000140043	14	74318547	74353530	188	14	404403	0.20696	0.41802	PTGR2
ENSG00000205864	11	1718425	1718985	3	1	404403	0.20688	0.41805	KRTAP5-6
ENSG00000162494	1	13801445	13840543	186	37	404403	0.20687	0.41806	LRRC38
ENSG00000178394	5	63256183	63258334	3	2	404403	0.20685	0.41806	HTR1A
ENSG00000102837	13	53602894	53626192	111	28	404403	0.2068	0.41808	OLFM4
ENSG00000172262	5	43065278	43192123	571	33	404403	0.20676	0.4181	ZNF131
ENSG00000182447	3	161214596	161221730	34	4	404403	0.20673	0.41811	OTOL1
ENSG00000108604	17	61909444	61920425	25	4	404403	0.20669	0.41813	SMARCD2
ENSG00000213799	19	53837002	53858122	146	30	404403	0.20667	0.41813	ZNF845
ENSG00000140067	14	94385240	94395954	40	9	404403	0.20643	0.41823	FAM181A
ENSG00000135900	2	224822121	224832431	22	4	404403	0.20639	0.41824	MRPL44
ENSG00000158856	8	21906506	21940038	146	16	404403	0.20628	0.41829	DMTN
ENSG00000081923	18	55313658	55470333	699	80	404403	0.20616	0.41833	ATP8B1
ENSG00000106128	7	30978284	31032869	235	41	404403	0.20613	0.41834	GHRHR
ENSG00000174989	12	117348761	117468953	480	29	404403	0.20605	0.41838	FBXW8
ENSG00000103876	15	80444832	80479288	199	31	404403	0.20593	0.41842	FAH
ENSG00000188770	1	203463271	203477992	68	13	404403	0.20573	0.4185	OPTC
ENSG00000012232	8	28457986	28613116	523	44	404403	0.20547	0.4186	EXTL3
ENSG00000178297	19	2389769	2426237	327	28	404403	0.20546	0.41861	TMPRSS9
ENSG00000151418	1	198492352	198510075	46	14	404403	0.20519	0.41871	ATP6V1G3
ENSG00000232258	16	8619502	8622304	15	5	404403	0.20508	0.41876	TMEM114
ENSG00000187170	1	152680636	152681967	6	3	404403	0.20501	0.41878	LCE4A
ENSG00000178307	17	21100593	21117937	75	17	404403	0.20501	0.41878	TMEM11
ENSG00000158109	1	3541566	3546691	25	7	404403	0.20437	0.41903	TPRG1L
ENSG00000164187	5	36098514	36152063	145	36	404403	0.20436	0.41903	LMBRD2
ENSG00000168143	6	54711569	54806820	524	35	404403	0.20413	0.41912	FAM83B
ENSG00000170312	10	62538089	62554610	86	13	404403	0.20396	0.41919	CDK1
ENSG00000253293	7	27210210	27219880	20	8	404403	0.20391	0.41921	HOXA10
ENSG00000168158	16	3405889	3406924	9	5	404403	0.20381	0.41925	OR2C1
ENSG00000167634	19	55434877	55477680	249	41	404403	0.20361	0.41933	NLRP7
ENSG00000145850	5	156346293	156390266	186	27	404403	0.20356	0.41935	TIMD4
ENSG00000138035	2	55861400	55921045	316	28	404403	0.20344	0.41939	PNPT1
ENSG00000103375	16	25227052	25240261	66	6	404403	0.2034	0.41941	AQP8
ENSG00000248333	1	1570603	1590473	31	5	404403	0.2031	0.41953	CDK11B
ENSG00000110446	11	60704556	60720002	68	21	404403	0.20293	0.41959	SLC15A3
ENSG00000188760	2	220408385	220415317	23	8	404403	0.20268	0.41969	TMEM198
ENSG00000243725	1	55181495	55208330	215	9	404403	0.20208	0.41993	TTC4
ENSG00000106415	7	8008425	8133902	562	29	404403	0.20171	0.42007	GLCCI1
ENSG00000264194	17	10048831	10050277	8	4	404403	0.20149	0.42016	AC000003.2
ENSG00000160185	21	43824008	43867791	256	24	404403	0.20136	0.42021	UBASH3A
ENSG00000196176	6	26021907	26022278	2	1	404403	0.20134	0.42022	HIST1H4A
ENSG00000171243	7	16501106	16570205	396	37	404403	0.20102	0.42034	SOSTDC1
ENSG00000188389	2	242792033	242801060	49	10	404403	0.2008	0.42043	PDCD1
ENSG00000182450	11	64058774	64067503	17	7	404403	0.20066	0.42048	KCNK4
ENSG00000182218	14	100111447	100146906	148	20	404403	0.20059	0.42051	HHIPL1
ENSG00000065054	16	2075357	2089027	43	11	404403	0.20032	0.42061	SLC9A3R2
ENSG00000179148	17	7999218	8022365	83	21	404403	0.20019	0.42067	ALOXE3
ENSG00000204613	6	30119722	30128711	95	13	404403	0.20005	0.42072	TRIM10
ENSG00000183421	21	43159529	43187266	134	23	404403	0.19965	0.42088	RIPK4
ENSG00000197191	9	140119087	140120763	10	6	404403	0.19954	0.42092	C9orf169
ENSG00000162888	1	206664449	206671061	36	8	404403	0.19949	0.42094	C1orf147
ENSG00000136888	9	117350026	117360653	28	10	404403	0.19937	0.42099	ATP6V1G1
ENSG00000123411	12	56401443	56432219	63	15	404403	0.1992	0.42105	IKZF4
ENSG00000177842	3	40547483	40560227	33	10	404403	0.19918	0.42106	ZNF620
ENSG00000075429	17	64831235	64881603	242	56	404403	0.19875	0.42123	CACNG5
ENSG00000084674	2	21224301	21266945	163	52	404403	0.19868	0.42126	APOB
ENSG00000185745	10	91152303	91163745	48	14	404403	0.19838	0.42137	IFIT1
ENSG00000168497	2	192699028	192711981	33	12	404403	0.19834	0.42139	SDPR
ENSG00000171509	4	159236463	159574524	1390	33	404403	0.19825	0.42142	RXFP1
ENSG00000105929	7	138391040	138484305	463	60	404403	0.19824	0.42143	ATP6V0A4
ENSG00000141349	17	42148103	42153709	19	8	404403	0.19797	0.42153	G6PC3
ENSG00000117507	1	171106879	171130707	121	12	404403	0.19784	0.42158	FMO6P
ENSG00000112238	6	100054606	100063454	22	10	404403	0.19786	0.42158	PRDM13
ENSG00000272636	17	5810	31427	75	9	404403	0.19769	0.42164	DOC2B
ENSG00000186150	1	110655062	110656569	4	2	404403	0.19769	0.42165	UBL4B
ENSG00000176769	10	132890654	133109984	1555	155	404403	0.19754	0.4217	TCERG1L
ENSG00000258713	20	2795633	2796479	6	4	404403	0.19748	0.42173	C20orf141
ENSG00000055208	6	149539777	149732749	875	50	404403	0.19731	0.42179	TAB2
ENSG00000170484	12	52959566	52967609	71	18	404403	0.1971	0.42187	KRT74
ENSG00000055483	17	76783463	76837523	272	24	404403	0.19704	0.4219	USP36
ENSG00000050327	7	144052381	144077725	13	4	404403	0.19695	0.42193	ARHGEF5
ENSG00000069345	16	46989299	47007699	19	10	404403	0.19691	0.42195	DNAJA2
ENSG00000180806	12	54388679	54397121	18	6	404403	0.1964	0.42215	HOXC9
ENSG00000132963	13	29233241	29253062	166	10	404403	0.19618	0.42223	POMP
ENSG00000103275	16	1355548	1377019	180	19	404403	0.19577	0.4224	UBE2I
ENSG00000134765	18	28709199	28742819	185	15	404403	0.19567	0.42243	DSC1
ENSG00000146090	5	179527795	179636153	641	79	404403	0.19558	0.42247	RASGEF1C
ENSG00000151655	10	7745232	7791483	275	34	404403	0.19548	0.42251	ITIH2
ENSG00000133106	13	43460524	43566407	424	48	404403	0.19537	0.42255	EPSTI1
ENSG00000179348	3	128198270	128212028	51	17	404403	0.19503	0.42268	GATA2
ENSG00000128000	19	40534167	40562116	122	17	404403	0.19484	0.42276	ZNF780B
ENSG00000197364	1	153409534	153412425	13	6	404403	0.19482	0.42277	S100A7L2
ENSG00000198482	19	53030905	53067717	216	15	404403	0.19472	0.42281	ZNF808
ENSG00000182134	1	151742583	151763892	83	9	404403	0.19467	0.42282	TDRKH
ENSG00000064933	2	190649107	190742355	269	23	404403	0.19465	0.42284	PMS1
ENSG00000157426	4	57204456	57253666	222	23	404403	0.19448	0.4229	AASDH
ENSG00000119125	9	74729511	74872109	549	39	404403	0.19431	0.42297	GDA
ENSG00000114383	3	50357458	50365682	13	7	404403	0.19427	0.42298	TUSC2
ENSG00000112079	6	36461669	36515247	284	19	404403	0.19406	0.42306	STK38
ENSG00000129245	17	7494548	7518189	61	16	404403	0.19405	0.42307	FXR2
ENSG00000095752	19	55875757	55881831	30	9	404403	0.19403	0.42308	IL11
ENSG00000156096	4	70345883	70391732	263	19	404403	0.19386	0.42314	UGT2B4
ENSG00000272772	5	133502861	133561762	241	21	404403	0.19385	0.42315	CTD-2410N18.5
ENSG00000175202	15	72968124	72978490	29	11	404403	0.19377	0.42318	HIGD2B
ENSG00000159216	21	36160098	37376965	5309	232	404403	0.19312	0.42343	RUNX1
ENSG00000127922	7	96110938	96339203	735	33	404403	0.19277	0.42357	SHFM1
ENSG00000183579	22	29279580	29453475	570	41	404403	0.19261	0.42363	ZNRF3
ENSG00000198585	3	131100515	131107674	15	8	404403	0.1925	0.42368	NUDT16
ENSG00000102962	16	57392684	57400102	44	13	404403	0.19227	0.42376	CCL22
ENSG00000131686	1	9005926	9035151	162	32	404403	0.19183	0.42394	CA6
ENSG00000072274	3	195754054	195809060	297	36	404403	0.19174	0.42397	TFRC
ENSG00000204564	6	30614816	30620987	30	14	404403	0.19145	0.42409	C6orf136
ENSG00000188981	4	3246096	3273465	177	24	404403	0.19138	0.42411	MSANTD1
ENSG00000148158	9	115513118	115643951	596	28	404403	0.19135	0.42412	SNX30
ENSG00000112096	6	160090089	160183561	428	31	404403	0.19133	0.42413	SOD2
ENSG00000120802	12	98909290	98944157	148	27	404403	0.19101	0.42426	TMPO
ENSG00000143194	1	166958346	166991451	125	24	404403	0.19092	0.4243	MAEL
ENSG00000181163	5	170814120	170838141	96	10	404403	0.1909	0.4243	NPM1
ENSG00000151718	4	184020446	184241930	742	61	404403	0.19089	0.42431	WWC2
ENSG00000122565	7	26240782	26252976	44	13	404403	0.19089	0.42431	CBX3
ENSG00000038427	5	82767284	82878122	430	64	404403	0.19085	0.42432	VCAN
ENSG00000173467	7	16899029	16921611	97	21	404403	0.19085	0.42432	AGR3
ENSG00000164306	4	185570767	185616117	314	17	404403	0.1908	0.42434	PRIMPOL
ENSG00000119689	14	75348594	75370448	99	18	404403	0.1908	0.42434	DLST
ENSG00000198783	17	33288549	33290205	7	4	404403	0.19067	0.42439	ZNF830
ENSG00000142875	1	84543745	84704181	395	30	404403	0.19065	0.4244	PRKACB
ENSG00000178852	17	45400656	45518678	514	20	404403	0.19058	0.42443	EFCAB13
ENSG00000204814	9	44867571	44870528	15	3	404403	0.19003	0.42464	RP11-160N1.10
ENSG00000175820	13	103381801	103389159	22	13	404403	0.18994	0.42468	CCDC168
ENSG00000102796	13	52342129	52378293	125	31	404403	0.18984	0.42472	DHRS12
ENSG00000162433	1	65613232	65697828	253	17	404403	0.18977	0.42475	AK4
ENSG00000121210	4	154387498	154557863	732	81	404403	0.18969	0.42478	KIAA0922
ENSG00000174600	12	108681821	108733118	201	38	404403	0.18967	0.42478	CMKLR1
ENSG00000033178	4	68478370	68566897	387	16	404403	0.18946	0.42487	UBA6
ENSG00000198522	2	27851114	27874375	94	16	404403	0.18904	0.42503	GPN1
ENSG00000111335	12	113416200	113449528	151	25	404403	0.189	0.42504	OAS2
ENSG00000158552	2	220059959	220074373	37	13	404403	0.18894	0.42507	ZFAND2B
ENSG00000184983	22	42481529	42486959	19	7	404403	0.18879	0.42513	NDUFA6
ENSG00000186907	11	57228022	57245007	36	18	404403	0.18874	0.42515	RTN4RL2
ENSG00000113739	5	172741716	172756506	24	6	404403	0.18868	0.42517	STC2
ENSG00000104228	8	27142404	27168836	111	26	404403	0.18845	0.42526	TRIM35
ENSG00000162769	1	213031597	213072705	298	13	404403	0.18831	0.42532	FLVCR1
ENSG00000196734	1	152784447	152785585	1	1	404403	0.18828	0.42533	LCE1B
ENSG00000162877	1	205797150	205819260	69	21	404403	0.18809	0.4254	PM20D1
ENSG00000006747	7	12610203	12693228	406	55	404403	0.18761	0.42559	SCIN
ENSG00000177576	18	47008028	47013622	18	6	404403	0.18761	0.42559	C18orf32
ENSG00000185686	22	22890123	22901768	50	7	404403	0.1875	0.42564	PRAME
ENSG00000104870	19	50010073	50029590	78	16	404403	0.18731	0.42571	FCGRT
ENSG00000134900	13	103249353	103331521	386	18	404403	0.18728	0.42572	TPP2
ENSG00000139151	12	18836103	18890991	262	25	404403	0.18712	0.42578	PLCZ1
ENSG00000183888	1	16330731	16335302	29	11	404403	0.18711	0.42579	C1orf64
ENSG00000159147	21	34931848	34961014	55	19	404403	0.18707	0.4258	DONSON
ENSG00000070759	1	45809555	45956872	471	35	404403	0.18684	0.42589	TESK2
ENSG00000166471	11	9302201	9336327	178	22	404403	0.18674	0.42593	TMEM41B
ENSG00000173120	11	66886740	67025558	298	33	404403	0.18657	0.426	KDM2A
ENSG00000187806	15	72690614	72700370	25	8	404403	0.18658	0.426	TMEM202
ENSG00000109193	4	70676498	70725870	170	25	404403	0.18646	0.42604	SULT1E1
ENSG00000131480	17	40996617	41002724	15	11	404403	0.1864	0.42607	AOC2
ENSG00000172000	19	2867333	2878515	41	9	404403	0.18624	0.42613	ZNF556
ENSG00000118960	2	20760208	20850849	563	47	404403	0.18605	0.4262	HS1BP3
ENSG00000108107	19	55896713	55914612	150	30	404403	0.18606	0.4262	RPL28
ENSG00000256040	9	119160439	119162885	11	5	404403	0.1858	0.4263	PAPPA-AS1
ENSG00000102900	16	56764017	56878797	387	38	404403	0.18556	0.42639	NUP93
ENSG00000132837	5	78293438	78531861	954	46	404403	0.18511	0.42657	DMGDH
ENSG00000166575	11	86748886	87034800	1921	45	404403	0.18504	0.4266	TMEM135
ENSG00000171132	2	45878484	46415129	2713	246	404403	0.18498	0.42662	PRKCE
ENSG00000170385	1	211744910	211752084	18	5	404403	0.18492	0.42664	SLC30A1
ENSG00000258311	12	56109820	56118487	22	9	404403	0.18492	0.42665	RP11-644F5.10
ENSG00000166135	10	102288829	102319755	130	10	404403	0.18487	0.42666	HIF1AN
ENSG00000007516	16	1383602	1399439	90	26	404403	0.18482	0.42669	BAIAP3
ENSG00000138182	10	91461367	91534700	364	15	404403	0.18475	0.42671	KIF20B
ENSG00000105613	19	12944765	12985765	131	16	404403	0.18442	0.42684	MAST1
ENSG00000103544	16	19566562	19718115	841	57	404403	0.18439	0.42685	C16orf62
ENSG00000221869	8	48649471	48651648	4	2	404403	0.18434	0.42687	CEBPD
ENSG00000139613	12	56556767	56583351	57	17	404403	0.18417	0.42694	SMARCC2
ENSG00000261147	15	90792788	90815440	95	10	404403	0.18413	0.42695	RP11-697E2.6
ENSG00000229086	21	34537776	34542541	18	8	404403	0.18396	0.42702	C21orf54
ENSG00000221883	3	48955221	48956818	3	2	404403	0.18365	0.42714	ARIH2OS
ENSG00000164603	7	112459202	112579971	342	42	404403	0.18361	0.42716	C7orf60
ENSG00000168348	14	36003248	36006260	5	3	404403	0.18358	0.42717	INSM2
ENSG00000180777	18	14728271	14852737	421	24	404403	0.18356	0.42718	ANKRD30B
ENSG00000176532	7	29603427	29606911	17	8	404403	0.18348	0.42721	PRR15
ENSG00000143401	1	150190717	150208504	44	9	404403	0.1834	0.42724	ANP32E
ENSG00000106588	7	42956460	42971822	51	8	404403	0.18334	0.42727	PSMA2
ENSG00000152778	10	91174343	91180758	43	15	404403	0.18317	0.42733	IFIT5
ENSG00000109736	4	2932288	2936586	28	12	404403	0.183	0.4274	MFSD10
ENSG00000161013	5	179224597	179233952	38	11	404403	0.18289	0.42744	MGAT4B
ENSG00000164161	4	145567173	145666423	278	22	404403	0.18238	0.42764	HHIP
ENSG00000163468	1	156278759	156337664	163	14	404403	0.18235	0.42765	CCT3
ENSG00000023041	10	114190058	114206672	39	9	404403	0.18198	0.4278	ZDHHC6
ENSG00000158517	7	74188309	74203659	12	3	404403	0.18187	0.42784	NCF1
ENSG00000151233	12	42475647	42538681	263	27	404403	0.18185	0.42785	GXYLT1
ENSG00000121417	19	58141761	58154147	96	7	404403	0.18174	0.42789	ZNF211
ENSG00000136514	3	187086120	187089864	29	13	404403	0.18147	0.428	RTP4
ENSG00000184363	11	392614	404908	56	15	404403	0.18144	0.42801	PKP3
ENSG00000185823	15	24920541	24928593	29	9	404403	0.18126	0.42808	NPAP1
ENSG00000016864	3	52728505	52740048	32	10	404403	0.1811	0.42814	GLT8D1
ENSG00000198704	6	28471073	28495992	136	31	404403	0.18111	0.42814	GPX6
ENSG00000123146	19	14491313	14519537	57	19	404403	0.18085	0.42824	CD97
ENSG00000204176	10	46955444	46971400	2	1	404403	0.18084	0.42825	SYT15
ENSG00000165120	7	129847700	129856683	26	9	404403	0.18081	0.42826	SSMEM1
ENSG00000205923	16	2577081	2581420	8	5	404403	0.18056	0.42836	CEMP1
ENSG00000133574	7	150264365	150271041	28	7	404403	0.18052	0.42837	GIMAP4
ENSG00000187166	12	48722763	48724062	8	4	404403	0.18038	0.42843	H1FNT
ENSG00000250510	12	6930711	6939136	20	9	404403	0.18004	0.42856	GPR162
ENSG00000135074	5	156822542	157002783	905	45	404403	0.17998	0.42858	ADAM19
ENSG00000101265	20	4760669	4804291	274	33	404403	0.17986	0.42863	RASSF2
ENSG00000122952	10	58116989	58121036	15	6	404403	0.17979	0.42866	ZWINT
ENSG00000175489	19	18501954	18508427	23	5	404403	0.17953	0.42876	LRRC25
ENSG00000130158	19	11309971	11373157	212	30	404403	0.1795	0.42877	DOCK6
ENSG00000112837	6	85397069	85474237	271	27	404403	0.17934	0.42884	TBX18
ENSG00000120899	8	27168999	27316903	665	45	404403	0.1793	0.42885	PTK2B
ENSG00000184809	21	40969074	40984748	58	17	404403	0.17889	0.42901	C21orf88
ENSG00000167970	16	2303738	2312343	16	4	404403	0.17887	0.42902	AC009065.1
ENSG00000143126	1	109792641	109818372	125	27	404403	0.17874	0.42907	CELSR2
ENSG00000270299	20	627270	656444	105	35	404403	0.17855	0.42915	RP5-850E9.3
ENSG00000168781	15	43825660	43882430	77	17	404403	0.17828	0.42925	PPIP5K1
ENSG00000187733	1	104293028	104301312	2	1	404403	0.17806	0.42934	AMY1C
ENSG00000206536	3	98109510	98110475	9	3	404403	0.17796	0.42938	OR5K3
ENSG00000179941	12	76738254	76742222	10	5	404403	0.17791	0.4294	BBS10
ENSG00000122741	9	37800499	37867663	244	9	404403	0.17774	0.42946	DCAF10
ENSG00000101216	20	62218955	62258394	206	22	404403	0.17768	0.42949	GMEB2
ENSG00000198203	2	108905095	108926371	115	25	404403	0.17763	0.42951	SULT1C2
ENSG00000104177	15	48431625	48470714	4	2	404403	0.17744	0.42958	MYEF2
ENSG00000174111	17	36508111	36556019	110	12	404403	0.17743	0.42959	SOCS7
ENSG00000138617	15	65526798	65592956	281	23	404403	0.17689	0.4298	PARP16
ENSG00000121741	13	20532810	20665968	481	29	404403	0.17685	0.42981	ZMYM2
ENSG00000084774	2	27440258	27466811	103	18	404403	0.17677	0.42984	CAD
ENSG00000172785	9	121041	188979	108	11	404403	0.17636	0.43001	CBWD1
ENSG00000204060	1	41827594	41849262	76	17	404403	0.17633	0.43002	FOXO6
ENSG00000163518	1	157543539	157567870	105	17	404403	0.17626	0.43004	FCRL4
ENSG00000063245	19	56186592	56221224	187	34	404403	0.17624	0.43005	EPN1
ENSG00000205277	7	100612904	100662230	202	28	404403	0.1761	0.43011	MUC12
ENSG00000198794	15	75249560	75313837	262	29	404403	0.17597	0.43016	SCAMP5
ENSG00000134265	18	10525902	10552758	106	12	404403	0.17597	0.43016	NAPG
ENSG00000005700	6	82879700	82957471	292	15	404403	0.17591	0.43018	IBTK
ENSG00000113763	5	176237478	176307897	233	43	404403	0.1758	0.43023	UNC5A
ENSG00000171885	18	24432002	24445782	45	12	404403	0.17552	0.43033	AQP4
ENSG00000106479	7	149535456	149564568	73	17	404403	0.17546	0.43036	ZNF862
ENSG00000113240	5	178029665	178057616	77	16	404403	0.17532	0.43041	CLK4
ENSG00000177888	1	197122810	197169672	190	22	404403	0.17498	0.43055	ZBTB41
ENSG00000075391	1	178062864	178448644	1149	43	404403	0.17493	0.43057	RASAL2
ENSG00000100060	22	37865101	37882439	42	16	404403	0.17486	0.43059	MFNG
ENSG00000108270	17	35306175	35414171	212	20	404403	0.17446	0.43075	AATF
ENSG00000205869	11	1605572	1606513	2	1	404403	0.17443	0.43076	KRTAP5-1
ENSG00000188039	19	16830787	16928774	442	44	404403	0.17438	0.43078	NWD1
ENSG00000248050	8	110656344	110660313	26	10	404403	0.17425	0.43083	RP11-422N16.3
ENSG00000145088	3	121554030	121605373	196	15	404403	0.17422	0.43085	EAF2
ENSG00000269657	17	66539369	66542970	15	6	404403	0.17413	0.43088	AC079210.1
ENSG00000115461	2	217536828	217560248	59	8	404403	0.17381	0.43101	IGFBP5
ENSG00000226174	14	105864916	105916443	39	6	404403	0.17341	0.43116	TEX22
ENSG00000231256	17	41857803	41864980	31	5	404403	0.17341	0.43116	C17orf105
ENSG00000087077	7	100464760	100471076	24	12	404403	0.17341	0.43117	TRIP6
ENSG00000176058	9	140086069	140098645	49	21	404403	0.17297	0.43134	TPRN
ENSG00000135341	6	91223292	91296764	261	20	404403	0.17293	0.43135	MAP3K7
ENSG00000106078	7	51083909	51384515	1083	71	404403	0.17266	0.43146	COBL
ENSG00000131100	22	18074902	18111584	254	11	404403	0.17257	0.43149	ATP6V1E1
ENSG00000141252	17	411908	624957	1035	41	404403	0.17231	0.4316	VPS53
ENSG00000126266	19	35842445	35843367	2	1	404403	0.17224	0.43163	FFAR1
ENSG00000135447	12	54969171	54982443	54	14	404403	0.17151	0.43191	PPP1R1A
ENSG00000093010	22	19929130	19957498	182	40	404403	0.17147	0.43193	COMT
ENSG00000139197	12	7341281	7371170	176	16	404403	0.17144	0.43194	PEX5
ENSG00000268040	21	47347679	47352477	26	8	404403	0.17145	0.43194	PRED62
ENSG00000241973	22	21061979	21213705	629	21	404403	0.17139	0.43196	PI4KA
ENSG00000171777	19	38899695	38916945	70	17	404403	0.17131	0.43199	RASGRP4
ENSG00000185304	2	88055474	88285309	51	10	404403	0.17127	0.432	RGPD2
ENSG00000130005	19	1397091	1401569	16	7	404403	0.17114	0.43206	GAMT
ENSG00000176907	8	40010989	40012821	4	2	404403	0.17101	0.43211	C8orf4
ENSG00000133794	11	13298199	13408813	402	54	404403	0.17098	0.43212	ARNTL
ENSG00000133740	8	86089460	86129387	106	16	404403	0.17096	0.43213	E2F5
ENSG00000181616	11	5565719	5566779	9	4	404403	0.17096	0.43213	OR52H1
ENSG00000017797	18	9475007	9538114	302	27	404403	0.17096	0.43213	RALBP1
ENSG00000118873	1	220321635	220445796	384	31	404403	0.17074	0.43221	RAB3GAP2
ENSG00000222005	2	47043807	47049796	31	7	404403	0.17076	0.43221	LINC01118
ENSG00000145907	5	151150606	151192346	128	19	404403	0.17074	0.43221	G3BP1
ENSG00000170748	11	7110165	7112379	9	4	404403	0.17063	0.43226	RBMXL2
ENSG00000196943	14	24769068	24778330	31	8	404403	0.17034	0.43237	NOP9
ENSG00000118200	1	200708686	200829832	435	33	404403	0.16968	0.43263	CAMSAP2
ENSG00000215041	17	7218947	7232712	42	14	404403	0.1695	0.4327	NEURL4
ENSG00000131096	17	42030106	42081837	237	36	404403	0.1694	0.43274	PYY
ENSG00000174083	17	8706041	8770994	298	30	404403	0.16937	0.43275	PIK3R6
ENSG00000110079	11	60048014	60076445	90	21	404403	0.16926	0.4328	MS4A4A
ENSG00000185352	13	96743093	97485671	2620	99	404403	0.16921	0.43282	HS6ST3
ENSG00000006715	7	38762563	38971994	1004	37	404403	0.169	0.4329	VPS41
ENSG00000134812	11	59596741	59612974	50	17	404403	0.16897	0.43291	GIF
ENSG00000268706	18	61602042	61609601	35	6	404403	0.16875	0.433	AC009802.1
ENSG00000251012	3	118866222	118906654	236	38	404403	0.16867	0.43303	RP11-484M3.5
ENSG00000128585	7	130794855	131181395	1439	111	404403	0.16841	0.43313	MKLN1
ENSG00000173908	17	38948455	38956211	38	13	404403	0.16807	0.43327	KRT28
ENSG00000203747	1	161511549	161600917	346	30	404403	0.16804	0.43328	FCGR3A
ENSG00000125868	20	17550508	17590564	134	18	404403	0.16708	0.43365	DSTN
ENSG00000233404	2	102508955	102511150	4	2	404403	0.16707	0.43366	FLJ20373
ENSG00000196072	10	102033713	102046469	59	13	404403	0.16698	0.43369	BLOC1S2
ENSG00000172602	12	49250928	49259681	22	7	404403	0.16689	0.43373	RND1
ENSG00000173546	15	75966663	76005189	129	26	404403	0.16673	0.43379	CSPG4
ENSG00000158683	7	47814250	47988088	880	63	404403	0.16665	0.43382	PKD1L1
ENSG00000116857	1	201103900	201140702	180	33	404403	0.16648	0.43389	TMEM9
ENSG00000196872	2	99410309	99552722	518	27	404403	0.16646	0.4339	KIAA1211L
ENSG00000198498	4	164415594	164441691	107	15	404403	0.16635	0.43394	TMA16
ENSG00000176979	4	165953105	165962896	57	11	404403	0.16622	0.43399	TRIM60
ENSG00000184492	2	114256661	114258728	3	1	404403	0.16591	0.43411	FOXD4L1
ENSG00000131746	17	38632080	38657849	98	22	404403	0.16593	0.43411	TNS4
ENSG00000145782	5	115163893	115177555	54	14	404403	0.16576	0.43417	ATG12
ENSG00000137434	6	10671651	10695030	73	11	404403	0.16577	0.43417	C6orf52
ENSG00000171033	8	79428374	79517502	261	18	404403	0.16562	0.43423	PKIA
ENSG00000254788	16	66586490	66613038	78	10	404403	0.16551	0.43427	CKLF-CMTM1
ENSG00000175170	20	25744102	25848861	193	24	404403	0.16535	0.43434	FAM182B
ENSG00000065328	10	13203554	13253104	251	48	404403	0.16521	0.43439	MCM10
ENSG00000125901	20	3026591	3028900	13	8	404403	0.1652	0.43439	MRPS26
ENSG00000171124	19	5842899	5851485	31	8	404403	0.16518	0.4344	FUT3
ENSG00000124444	19	44100544	44105309	10	7	404403	0.16517	0.43441	ZNF576
ENSG00000131697	1	5922871	6052533	625	36	404403	0.16504	0.43445	NPHP4
ENSG00000188582	3	142668006	142682178	47	14	404403	0.16507	0.43445	PAQR9
ENSG00000173401	12	75728419	75764340	101	15	404403	0.16496	0.43449	GLIPR1L1
ENSG00000166527	12	8662071	8674962	43	6	404403	0.16468	0.4346	CLEC4D
ENSG00000166046	12	106695707	106740793	171	26	404403	0.16461	0.43463	TCP11L2
ENSG00000147533	8	41347915	41368499	96	19	404403	0.16452	0.43466	GOLGA7
ENSG00000135205	7	76751751	76958850	924	41	404403	0.16434	0.43473	CCDC146
ENSG00000141738	17	37894180	37903544	21	7	404403	0.16431	0.43475	GRB7
ENSG00000131043	20	34824381	34858840	89	30	404403	0.16429	0.43475	AAR2
ENSG00000166197	10	103911933	103923627	25	10	404403	0.16413	0.43482	NOLC1
ENSG00000120314	5	140044261	140053709	37	12	404403	0.16407	0.43484	WDR55
ENSG00000167965	16	2254249	2259417	11	4	404403	0.16365	0.435	MLST8
ENSG00000153093	2	111490150	111875799	1583	88	404403	0.16354	0.43505	ACOXL
ENSG00000196639	3	11178779	11305243	536	63	404403	0.16347	0.43507	HRH1
ENSG00000138050	2	39963200	40006407	165	18	404403	0.16346	0.43508	THUMPD2
ENSG00000075461	17	64961026	65029514	309	40	404403	0.16346	0.43508	CACNG4
ENSG00000105829	7	93592074	93633694	90	20	404403	0.16343	0.43509	BET1
ENSG00000203943	1	84764049	84855640	258	25	404403	0.16328	0.43515	SAMD13
ENSG00000124459	19	44416781	44439430	110	16	404403	0.16327	0.43515	ZNF45
ENSG00000160124	3	122078438	122102078	91	19	404403	0.16319	0.43518	CCDC58
ENSG00000135847	1	180244515	180472089	966	33	404403	0.16296	0.43527	ACBD6
ENSG00000213462	7	64451187	64467121	71	14	404403	0.16248	0.43546	ERV3-1
ENSG00000232850	9	130890612	130891481	2	1	404403	0.16232	0.43553	AL590708.2
ENSG00000269058	19	16589868	16607003	75	7	404403	0.16217	0.43559	CALR3
ENSG00000239474	2	170366212	170382772	48	17	404403	0.16197	0.43566	KLHL41
ENSG00000158428	2	219221579	219232822	46	12	404403	0.16175	0.43575	C2orf62
ENSG00000113211	5	140529683	140532868	29	12	404403	0.16164	0.4358	PCDHB6
ENSG00000066651	6	126307576	126360422	81	13	404403	0.16144	0.43587	TRMT11
ENSG00000158106	8	144451057	144466390	93	19	404403	0.16142	0.43588	RHPN1
ENSG00000177156	11	747329	765024	57	18	404403	0.16137	0.4359	TALDO1
ENSG00000150776	11	111944810	111955874	21	7	404403	0.16133	0.43592	C11orf57
ENSG00000122678	7	44111846	44122139	38	11	404403	0.16128	0.43594	POLM
ENSG00000136891	9	103064359	103115221	172	19	404403	0.16117	0.43598	TEX10
ENSG00000140009	14	64550950	64804830	941	56	404403	0.16115	0.43599	ESR2
ENSG00000256646	7	42948872	42971773	79	8	404403	0.16107	0.43602	PSMA2
ENSG00000259471	15	66874528	66978132	642	63	404403	0.16098	0.43605	RP11-321F6.1
ENSG00000180917	16	71315292	71323618	32	11	404403	0.16078	0.43613	CMTR2
ENSG00000174871	11	66045661	66052772	11	6	404403	0.16065	0.43618	CNIH2
ENSG00000078401	6	12290596	12297427	30	9	404403	0.16061	0.4362	EDN1
ENSG00000114853	3	42695176	42709072	48	14	404403	0.16051	0.43624	ZBTB47
ENSG00000110171	11	6469843	6495689	66	15	404403	0.16022	0.43636	TRIM3
ENSG00000164309	5	78985700	79096063	466	58	404403	0.16008	0.43641	CMYA5
ENSG00000182866	1	32716840	32751766	83	29	404403	0.16002	0.43643	LCK
ENSG00000151715	11	129685714	129729898	203	26	404403	0.15996	0.43645	TMEM45B
ENSG00000130222	9	92219928	92221470	9	3	404403	0.15991	0.43647	GADD45G
ENSG00000258223	7	141951963	141957878	41	7	404403	0.15965	0.43658	PRSS58
ENSG00000036448	8	1993155	2113475	1331	84	404403	0.15962	0.43659	MYOM2
ENSG00000242107	3	159733811	159749210	112	15	404403	0.15919	0.43676	LINC01100
ENSG00000177025	19	58469805	58485902	84	9	404403	0.15886	0.43689	C19orf18
ENSG00000165269	9	33384765	33402643	50	11	404403	0.15873	0.43694	AQP7
ENSG00000076555	12	109554400	109706031	631	52	404403	0.1587	0.43695	ACACB
ENSG00000114019	3	134074716	134094321	66	15	404403	0.15861	0.43699	AMOTL2
ENSG00000268424	5	101569696	101571279	7	4	404403	0.15853	0.43702	AC008948.1
ENSG00000175097	11	36597124	36619829	123	18	404403	0.15848	0.43704	RAG2
ENSG00000082497	1	210406144	210419976	48	18	404403	0.15832	0.4371	SERTAD4
ENSG00000103111	16	77224732	77236302	68	14	404403	0.15829	0.43711	MON1B
ENSG00000013275	19	40476912	40487348	48	10	404403	0.15828	0.43712	PSMC4
ENSG00000168314	3	39508689	39570970	374	12	404403	0.15798	0.43724	MOBP
ENSG00000166147	15	48700503	48938046	693	26	404403	0.15777	0.43732	FBN1
ENSG00000119487	9	128199672	128469513	1124	50	404403	0.1577	0.43735	MAPKAP1
ENSG00000214642	6	49936390	49937338	2	1	404403	0.15752	0.43742	DEFB113
ENSG00000213593	11	57480072	57508445	84	16	404403	0.15734	0.43749	TMX2
ENSG00000221977	14	22133297	22134238	5	2	404403	0.15734	0.43749	OR4E2
ENSG00000162729	1	160061130	160068733	17	5	404403	0.15707	0.4376	IGSF8
ENSG00000145332	4	88081255	88161466	256	27	404403	0.15688	0.43767	KLHL8
ENSG00000172795	5	112312399	112356667	213	31	404403	0.15673	0.43773	DCP2
ENSG00000100344	22	44319619	44360368	185	18	404403	0.15633	0.43789	PNPLA3
ENSG00000110799	12	6058040	6233936	866	73	404403	0.15624	0.43792	VWF
ENSG00000162576	1	1288069	1297157	45	9	404403	0.15595	0.43804	MXRA8
ENSG00000187764	9	91975702	92113045	779	61	404403	0.15589	0.43806	SEMA4D
ENSG00000134216	1	111833484	111863188	255	23	404403	0.15581	0.43809	CHIA
ENSG00000149380	11	73946846	74022702	373	40	404403	0.1556	0.43818	P4HA3
ENSG00000109536	4	190861943	190884359	79	3	404403	0.15556	0.43819	FRG1
ENSG00000254636	10	124214169	124216868	21	4	404403	0.1553	0.43829	ARMS2
ENSG00000198604	14	35221937	35344853	499	29	404403	0.1553	0.43829	BAZ1A
ENSG00000136696	2	113779668	113810444	132	17	404403	0.15527	0.4383	IL36B
ENSG00000136986	8	124025404	124054663	107	19	404403	0.15522	0.43832	DERL1
ENSG00000197746	10	73576055	73611126	194	34	404403	0.15512	0.43836	PSAP
ENSG00000266208	17	38516907	38520945	14	4	404403	0.15487	0.43846	CTD-2267D19.3
ENSG00000164615	5	134074191	134087847	32	10	404403	0.15478	0.4385	CAMLG
ENSG00000169856	15	53049637	53083273	157	40	404403	0.15466	0.43855	ONECUT1
ENSG00000101220	20	3734155	3749034	73	24	404403	0.15444	0.43863	C20orf27
ENSG00000152154	2	39892122	39945103	131	19	404403	0.15437	0.43866	TMEM178A
ENSG00000125851	20	17206752	17465223	1405	70	404403	0.15436	0.43866	PCSK2
ENSG00000124939	11	61976140	61981408	32	8	404403	0.15408	0.43877	SCGB2A1
ENSG00000109133	4	41937137	41962589	102	12	404403	0.15404	0.43879	TMEM33
ENSG00000183155	1	202848085	202858263	36	7	404403	0.15397	0.43882	RABIF
ENSG00000116128	1	147013182	147098017	325	52	404403	0.15388	0.43885	BCL9
ENSG00000171962	17	17876127	17920203	128	16	404403	0.15376	0.4389	LRRC48
ENSG00000268941	20	57209828	57210772	6	3	404403	0.15377	0.4389	MGC4294
ENSG00000082196	5	34019553	34043937	95	12	404403	0.15373	0.43891	C1QTNF3
ENSG00000177469	17	40554470	40575535	111	18	404403	0.15374	0.43891	PTRF
ENSG00000132514	17	6977856	6983626	28	8	404403	0.15366	0.43894	CLEC10A
ENSG00000080608	9	2720469	2844241	519	59	404403	0.15331	0.43908	KIAA0020
ENSG00000119318	9	110045418	110094475	249	26	404403	0.15318	0.43913	RAD23B
ENSG00000170421	12	53290977	53343738	232	32	404403	0.15317	0.43913	KRT8
ENSG00000100314	22	30116073	30127828	47	14	404403	0.15316	0.43914	CABP7
ENSG00000244617	2	70187226	70189397	9	5	404403	0.15271	0.43931	ASPRV1
ENSG00000088179	2	120517207	120741394	772	35	404403	0.15263	0.43934	PTPN4
ENSG00000185290	7	56182374	56184093	7	3	404403	0.15234	0.43946	NUPR1L
ENSG00000251569	2	170335990	170382432	166	25	404403	0.15216	0.43953	RP11-724O16.1
ENSG00000173699	2	231860836	231889770	195	16	404403	0.15208	0.43956	SPATA3
ENSG00000196083	3	190231840	190375843	555	69	404403	0.15196	0.43961	IL1RAP
ENSG00000262601	16	85204882	85218969	75	21	404403	0.15181	0.43967	CTC-786C10.1
ENSG00000144840	3	120405528	120461840	177	31	404403	0.15178	0.43968	RABL3
ENSG00000204300	11	123753633	123756349	13	5	404403	0.15157	0.43976	TMEM225
ENSG00000136848	9	124329336	124547809	647	89	404403	0.15155	0.43977	DAB2IP
ENSG00000095787	10	28821422	28912041	227	21	404403	0.15155	0.43977	WAC
ENSG00000124217	20	49575363	49577820	4	2	404403	0.15128	0.43988	MOCS3
ENSG00000131951	14	60386431	60530277	531	21	404403	0.1511	0.43995	LRRC9
ENSG00000249222	22	43035809	43036607	3	1	404403	0.15109	0.43995	ATP5L2
ENSG00000025423	12	57145945	57181574	83	16	404403	0.15096	0.44	HSD17B6
ENSG00000136715	2	128698791	128785694	302	30	404403	0.1504	0.44022	SAP130
ENSG00000138769	4	76503215	76555900	182	19	404403	0.15036	0.44024	CDKL2
ENSG00000143376	1	151584541	151671567	245	29	404403	0.15012	0.44033	SNX27
ENSG00000185344	12	124196865	124246302	226	17	404403	0.15008	0.44035	ATP6V0A2
ENSG00000144228	2	139259371	139331117	159	26	404403	0.15004	0.44037	SPOPL
ENSG00000198964	10	52065360	52384923	1208	54	404403	0.15003	0.44037	SGMS1
ENSG00000196081	19	23404401	23433192	109	11	404403	0.14972	0.44049	ZNF724P
ENSG00000165731	10	43572475	43625799	291	28	404403	0.14938	0.44063	RET
ENSG00000226650	5	154393260	154397685	12	6	404403	0.14929	0.44066	KIF4B
ENSG00000140990	16	2009509	2011976	29	6	404403	0.14913	0.44072	NDUFB10
ENSG00000173065	17	27082996	27182250	275	16	404403	0.14911	0.44073	FAM222B
ENSG00000108433	17	45000483	45105003	481	29	404403	0.14899	0.44078	GOSR2
ENSG00000134627	11	94277006	94354587	355	37	404403	0.14888	0.44082	PIWIL4
ENSG00000172270	19	571297	583493	97	11	404403	0.14881	0.44085	BSG
ENSG00000135686	16	84682131	84701292	111	20	404403	0.14844	0.441	KLHL36
ENSG00000159184	17	46802125	46806540	12	7	404403	0.14844	0.441	HOXB13
ENSG00000197428	11	4660945	4662068	8	4	404403	0.14829	0.44106	OR51D1
ENSG00000160781	1	156213206	156217881	11	6	404403	0.14792	0.4412	PAQR6
ENSG00000188883	7	139137436	139168458	169	21	404403	0.14782	0.44124	KLRG2
ENSG00000182718	15	60639333	60695082	207	37	404403	0.14779	0.44125	ANXA2
ENSG00000130037	12	5153085	5155949	10	7	404403	0.14776	0.44127	KCNA5
ENSG00000157617	21	43305221	43373999	383	68	404403	0.14772	0.44128	C2CD2
ENSG00000147535	8	38120648	38126761	12	5	404403	0.14752	0.44136	PPAPDC1B
ENSG00000117691	1	212606229	212619714	63	12	404403	0.14735	0.44143	NENF
ENSG00000178401	12	49740700	49751309	46	6	404403	0.14729	0.44145	DNAJC22
ENSG00000137965	1	79115481	79129763	34	10	404403	0.14715	0.44151	IFI44
ENSG00000255012	11	56380031	56380978	4	2	404403	0.14702	0.44156	OR5M1
ENSG00000268328	2	70129482	70129841	1	1	404403	0.14699	0.44157	AC019206.1
ENSG00000187187	19	40490041	40523514	144	18	404403	0.14649	0.44177	ZNF546
ENSG00000105750	19	21106028	21133503	184	10	404403	0.14637	0.44181	ZNF85
ENSG00000140992	16	2587965	2653189	35	12	404403	0.14587	0.44201	PDPK1
ENSG00000188674	2	209030067	209054797	143	25	404403	0.14569	0.44208	C2orf80
ENSG00000181631	3	151044100	151047336	14	5	404403	0.1456	0.44212	P2RY13
ENSG00000197885	3	23933151	23988082	288	28	404403	0.14557	0.44213	NKIRAS1
ENSG00000167772	19	8428173	8439257	27	9	404403	0.14536	0.44221	ANGPTL4
ENSG00000169679	2	111395275	111435691	43	9	404403	0.14519	0.44228	BUB1
ENSG00000197562	16	639357	679272	180	16	404403	0.14517	0.44229	RAB40C
ENSG00000204913	17	38097727	38101000	18	7	404403	0.14516	0.44229	LRRC3C
ENSG00000171431	17	39032193	39041479	41	12	404403	0.14503	0.44234	KRT20
ENSG00000240021	1	178482212	178517734	146	21	404403	0.14501	0.44235	TEX35
ENSG00000080709	5	113696642	113832337	536	59	404403	0.1447	0.44247	KCNN2
ENSG00000102858	16	4666494	4740975	500	46	404403	0.14466	0.44249	MGRN1
ENSG00000121039	8	74206847	74237516	120	21	404403	0.1443	0.44263	RDH10
ENSG00000205693	12	27915671	27924209	46	5	404403	0.14422	0.44266	MANSC4
ENSG00000162976	2	11295324	11319000	134	25	404403	0.14381	0.44282	PQLC3
ENSG00000138041	2	55774428	55846015	347	34	404403	0.14378	0.44284	SMEK2
ENSG00000163586	2	88422510	88427635	15	7	404403	0.14368	0.44288	FABP1
ENSG00000150687	11	86502101	86663952	799	66	404403	0.14345	0.44297	PRSS23
ENSG00000134121	3	238279	451090	1253	89	404403	0.14334	0.44301	CHL1
ENSG00000170920	19	9236688	9237626	11	3	404403	0.14321	0.44306	OR7G3
ENSG00000138074	2	27422455	27435826	42	10	404403	0.14314	0.44309	SLC5A6
ENSG00000183833	3	119421869	119485949	215	30	404403	0.14313	0.44309	MAATS1
ENSG00000198513	14	50999227	51099786	266	24	404403	0.14265	0.44328	ATL1
ENSG00000163874	1	37940153	37949980	29	14	404403	0.14229	0.44342	ZC3H12A
ENSG00000165078	8	68334360	68658620	1269	79	404403	0.14223	0.44345	CPA6
ENSG00000169116	4	75858305	75975325	289	33	404403	0.14196	0.44356	PARM1
ENSG00000126460	19	50083903	50094272	46	7	404403	0.14181	0.44361	PRRG2
ENSG00000128313	22	36113919	36125530	82	13	404403	0.14136	0.44379	APOL5
ENSG00000073711	3	135684515	135866733	609	31	404403	0.14135	0.4438	PPP2R3A
ENSG00000108292	17	36861795	36886056	44	22	404403	0.14134	0.4438	MLLT6
ENSG00000145819	5	142149949	142608576	1529	89	404403	0.1413	0.44382	ARHGAP26
ENSG00000130511	19	18529674	18545372	50	13	404403	0.14124	0.44384	SSBP4
ENSG00000163798	2	27886338	27917840	95	15	404403	0.14116	0.44387	SLC4A1AP
ENSG00000134321	2	7005937	7038370	61	11	404403	0.14115	0.44388	RSAD2
ENSG00000133710	5	147405246	147516852	717	25	404403	0.14095	0.44396	SPINK5
ENSG00000139410	12	113860042	113876081	53	6	404403	0.14077	0.44402	SDSL
ENSG00000100522	14	53241912	53258386	28	7	404403	0.14067	0.44406	GNPNAT1
ENSG00000164104	4	174252846	174256276	7	2	404403	0.14055	0.44411	HMGB2
ENSG00000145868	5	147763498	147822399	162	23	404403	0.14051	0.44413	FBXO38
ENSG00000269267	5	60411538	60411762	2	1	404403	0.14032	0.44421	AC008498.1
ENSG00000143416	1	151336778	151345209	23	12	404403	0.14027	0.44422	SELENBP1
ENSG00000119900	6	71998506	72018653	100	18	404403	0.14016	0.44427	OGFRL1
ENSG00000171408	6	136172834	136516712	948	70	404403	0.14014	0.44427	PDE7B
ENSG00000162814	1	217804666	218045038	1112	50	404403	0.14004	0.44431	SPATA17
ENSG00000089327	19	35645633	35660786	65	12	404403	0.13991	0.44436	FXYD5
ENSG00000129744	11	3666358	3685646	153	22	404403	0.13979	0.44441	ART1
ENSG00000104325	8	91013633	91064320	193	25	404403	0.13961	0.44448	DECR1
ENSG00000144847	3	118619404	118864915	1133	61	404403	0.13953	0.44451	IGSF11
ENSG00000131370	3	15296360	15382875	468	74	404403	0.13939	0.44457	SH3BP5
ENSG00000196365	19	5691845	5720583	136	22	404403	0.13939	0.44457	LONP1
ENSG00000167863	17	73034958	73043080	39	10	404403	0.13901	0.44472	ATP5H
ENSG00000137040	9	6011043	6015618	13	7	404403	0.13896	0.44474	RANBP6
ENSG00000226209	10	13350145	13350447	1	1	404403	0.13891	0.44476	AL138764.1
ENSG00000130518	19	18367908	18385319	128	16	404403	0.13887	0.44478	KIAA1683
ENSG00000163093	2	170335688	170382432	167	26	404403	0.13874	0.44483	BBS5
ENSG00000165617	14	59100685	59115039	47	13	404403	0.13852	0.44491	DACT1
ENSG00000176239	11	5372738	5373676	23	4	404403	0.13835	0.44498	OR51B6
ENSG00000153015	5	64064757	64314590	850	32	404403	0.13831	0.445	CWC27
ENSG00000198756	1	183898796	184006863	456	42	404403	0.13819	0.44504	COLGALT2
ENSG00000134780	11	61447905	61514473	218	36	404403	0.13821	0.44504	DAGLA
ENSG00000129988	20	36974759	37005665	216	35	404403	0.13796	0.44513	LBP
ENSG00000144681	3	36421836	36589499	922	53	404403	0.13793	0.44515	STAC
ENSG00000175463	11	67171386	67177560	21	8	404403	0.13768	0.44525	TBC1D10C
ENSG00000023516	13	42846289	42897396	192	29	404403	0.13763	0.44527	AKAP11
ENSG00000181638	8	144328991	144344875	78	16	404403	0.13753	0.4453	ZFP41
ENSG00000196208	2	11674242	11782914	460	53	404403	0.13741	0.44535	GREB1
ENSG00000126777	14	56025790	56168244	663	21	404403	0.13732	0.44539	KTN1
ENSG00000267857	21	46520728	46534873	59	13	404403	0.13728	0.44541	PRED58
ENSG00000185933	10	105213144	105218645	17	8	404403	0.13714	0.44546	CALHM1
ENSG00000172757	11	65590493	65629497	127	26	404403	0.13693	0.44554	CFL1
ENSG00000136250	7	36552456	36764154	849	73	404403	0.13692	0.44555	AOAH
ENSG00000102921	16	48572637	48654059	270	15	404403	0.13692	0.44555	N4BP1
ENSG00000123096	12	26274924	26452223	770	66	404403	0.13688	0.44556	SSPN
ENSG00000112214	6	97010424	97064512	287	23	404403	0.13633	0.44578	FHL5
ENSG00000130726	19	59055458	59062089	15	7	404403	0.13633	0.44578	TRIM28
ENSG00000145349	4	114372188	114683083	1232	75	404403	0.13622	0.44582	CAMK2D
ENSG00000148835	10	105127724	105148822	48	16	404403	0.13603	0.4459	TAF5
ENSG00000166747	16	71762913	71843104	306	29	404403	0.13602	0.4459	AP1G1
ENSG00000114209	3	167401086	167452727	122	11	404403	0.13599	0.44591	PDCD10
ENSG00000154760	17	33762115	33775856	61	15	404403	0.13599	0.44591	SLFN13
ENSG00000170006	4	153539784	153601317	203	33	404403	0.13597	0.44592	TMEM154
ENSG00000182170	11	3239174	3240043	1	1	404403	0.13587	0.44596	MRGPRG
ENSG00000166123	16	46918290	46965209	84	26	404403	0.13588	0.44596	GPT2
ENSG00000081154	3	101292939	101313281	84	18	404403	0.13582	0.44598	PCNP
ENSG00000126458	19	50138549	50143458	10	3	404403	0.13576	0.446	RRAS
ENSG00000215504	11	85563600	85565986	26	7	404403	0.13574	0.44601	AP000974.1
ENSG00000149782	11	64018995	64036622	49	21	404403	0.13561	0.44606	PLCB3
ENSG00000040731	5	24487209	24645087	890	45	404403	0.13534	0.44617	CDH10
ENSG00000139908	14	24674903	24677568	4	2	404403	0.13494	0.44633	TSSK4
ENSG00000137449	4	15004298	15071777	225	29	404403	0.13475	0.44641	CPEB2
ENSG00000131626	11	70116806	70230509	384	16	404403	0.13467	0.44644	PPFIA1
ENSG00000105610	19	12995237	12997995	3	2	404403	0.13424	0.44661	KLF1
ENSG00000173530	8	22993101	23021543	116	22	404403	0.13421	0.44662	TNFRSF10D
ENSG00000167945	16	855443	863861	62	18	404403	0.13402	0.4467	PRR25
ENSG00000165171	7	73248920	73256865	32	4	404403	0.13366	0.44684	WBSCR27
ENSG00000152207	13	49280951	49283498	12	3	404403	0.13342	0.44693	CYSLTR2
ENSG00000100528	14	54893654	54908149	47	9	404403	0.13337	0.44695	CNIH1
ENSG00000164056	4	124317950	124324910	25	8	404403	0.13335	0.44696	SPRY1
ENSG00000162613	1	78409740	78444794	120	26	404403	0.13322	0.44701	FUBP1
ENSG00000135637	2	74699113	74710535	34	16	404403	0.13312	0.44705	CCDC142
ENSG00000168066	11	64532078	64546258	28	10	404403	0.1331	0.44706	SF1
ENSG00000112304	6	24667263	24705293	210	32	404403	0.13286	0.44715	ACOT13
ENSG00000174792	4	76481258	76491095	46	12	404403	0.13265	0.44724	C4orf26
ENSG00000135374	11	34500340	34535352	165	17	404403	0.13257	0.44727	ELF5
ENSG00000170923	19	9212945	9213982	4	1	404403	0.13239	0.44734	OR7G2
ENSG00000123338	12	54891495	54937726	165	45	404403	0.13226	0.44739	NCKAP1L
ENSG00000071051	2	106361354	106510730	747	41	404403	0.13206	0.44747	NCK2
ENSG00000141096	16	68009566	68014732	17	8	404403	0.13185	0.44755	DPEP3
ENSG00000174684	11	66112843	66115163	2	1	404403	0.13161	0.44765	B3GNT1
ENSG00000163510	2	180809603	180871840	218	20	404403	0.13151	0.44769	CWC22
ENSG00000177096	22	42470255	42475445	15	4	404403	0.13136	0.44775	FAM109B
ENSG00000068001	3	50355221	50360337	8	4	404403	0.1313	0.44777	HYAL2
ENSG00000064886	1	111743393	111786062	193	28	404403	0.13123	0.4478	CHI3L2
ENSG00000266728	17	25950390	25967803	50	6	404403	0.13117	0.44782	AC015688.3
ENSG00000067955	16	67063019	67134961	206	34	404403	0.13103	0.44787	CBFB
ENSG00000212938	21	31964759	31965394	3	2	404403	0.13091	0.44792	KRTAP6-3
ENSG00000186652	11	57154267	57158130	10	5	404403	0.13065	0.44803	PRG2
ENSG00000121410	19	58856544	58864865	16	3	404403	0.13052	0.44808	A1BG
ENSG00000182552	4	184560788	184580378	126	16	404403	0.13045	0.4481	RWDD4
ENSG00000105063	19	55741148	55770363	115	22	404403	0.13042	0.44812	PPP6R1
ENSG00000094796	17	39549976	39553844	21	7	404403	0.12964	0.44842	KRT31
ENSG00000125503	19	55602281	55628927	68	14	404403	0.1296	0.44844	PPP1R12C
ENSG00000240871	17	39240459	39241396	11	4	404403	0.12955	0.44846	KRTAP4-7
ENSG00000136950	9	127624409	127640003	43	14	404403	0.12943	0.44851	ARPC5L
ENSG00000019995	10	126630692	126676758	147	17	404403	0.12906	0.44865	ZRANB1
ENSG00000233927	19	8386042	8388224	15	6	404403	0.12901	0.44868	RPS28
ENSG00000170340	2	62423248	62451866	77	18	404403	0.12894	0.4487	B3GNT2
ENSG00000139880	14	23516271	23526747	32	12	404403	0.12887	0.44873	CDH24
ENSG00000159259	21	37757676	37791313	138	16	404403	0.12885	0.44874	CHAF1B
ENSG00000169908	3	149086809	149095652	29	6	404403	0.12866	0.44881	TM4SF1
ENSG00000100376	22	45704849	45737836	141	17	404403	0.12853	0.44886	FAM118A
ENSG00000090316	4	1283639	1333935	402	31	404403	0.12845	0.4489	MAEA
ENSG00000167136	9	131580753	131584956	16	6	404403	0.12845	0.4489	ENDOG
ENSG00000115145	2	152973315	153032506	240	23	404403	0.12833	0.44895	STAM2
ENSG00000124006	2	220415451	220436581	98	20	404403	0.12773	0.44918	OBSL1
ENSG00000268614	19	7598481	7604945	28	10	404403	0.12768	0.4492	CTD-2207O23.10
ENSG00000128891	15	40820882	40857256	145	16	404403	0.12748	0.44928	C15orf57
ENSG00000232237	1	201083081	201096312	55	14	404403	0.12737	0.44932	ASCL5
ENSG00000171169	9	130823512	130830485	12	5	404403	0.12732	0.44934	NAIF1
ENSG00000157693	9	117373486	117408702	227	23	404403	0.12717	0.4494	C9orf91
ENSG00000144802	3	101546835	101579866	70	24	404403	0.12716	0.44941	NFKBIZ
ENSG00000154767	3	14186647	14220283	122	23	404403	0.12708	0.44944	XPC
ENSG00000174015	13	46276446	46288694	61	16	404403	0.12683	0.44954	SPERT
ENSG00000110090	11	68522088	68611878	306	30	404403	0.12648	0.44967	CPT1A
ENSG00000169154	8	37791799	37797647	7	2	404403	0.12648	0.44968	GOT1L1
ENSG00000169302	5	146614526	146767415	789	47	404403	0.12626	0.44976	STK32A
ENSG00000103642	15	63413999	63434260	90	12	404403	0.12626	0.44976	LACTB
ENSG00000244474	2	234627424	234681945	263	22	404403	0.12597	0.44988	UGT1A4
ENSG00000241058	10	18834490	18940551	657	30	404403	0.12591	0.4499	NSUN6
ENSG00000181396	17	80347099	80376513	158	19	404403	0.12587	0.44992	OGFOD3
ENSG00000151079	12	4918342	4960277	270	25	404403	0.12576	0.44996	KCNA6
ENSG00000131503	5	139781399	139929163	350	31	404403	0.12564	0.45001	ANKHD1
ENSG00000254996	5	139781493	139929154	350	31	404403	0.12564	0.45001	ANKHD1-EIF4EBP3
ENSG00000197745	11	62063754	62066536	15	6	404403	0.12537	0.45011	SCGB1D4
ENSG00000075234	22	46663858	46689905	99	10	404403	0.12538	0.45011	TTC38
ENSG00000226763	19	44100769	44118649	51	14	404403	0.12489	0.45031	SRRM5
ENSG00000204873	17	39388715	39389705	3	2	404403	0.12479	0.45035	KRTAP9-3
ENSG00000169989	4	153690506	153700916	34	9	404403	0.12467	0.45039	TIGD4
ENSG00000178522	4	71457973	71473005	66	16	404403	0.12456	0.45043	AMBN
ENSG00000143612	1	154179182	154193104	51	13	404403	0.12452	0.45045	C1orf43
ENSG00000122912	10	70237756	70287231	264	14	404403	0.1244	0.4505	SLC25A16
ENSG00000253857	8	56074043	56077287	26	6	404403	0.1242	0.45058	RP11-386G21.2
ENSG00000186918	8	28203102	28260218	72	12	404403	0.12389	0.4507	ZNF395
ENSG00000081791	5	141303373	141321612	81	10	404403	0.12383	0.45072	KIAA0141
ENSG00000166823	15	90291892	90294541	10	4	404403	0.12379	0.45074	MESP1
ENSG00000163705	3	10123001	10149915	93	8	404403	0.12372	0.45077	FANCD2OS
ENSG00000136159	13	48611703	48621358	38	15	404403	0.12371	0.45077	NUDT15
ENSG00000160408	9	130647600	130667687	51	13	404403	0.12368	0.45079	ST6GALNAC6
ENSG00000135838	1	182758428	182799519	157	20	404403	0.12364	0.4508	NPL
ENSG00000183807	6	117073363	117086886	58	14	404403	0.12347	0.45087	FAM162B
ENSG00000115828	2	37571717	37600465	161	36	404403	0.12304	0.45104	QPCT
ENSG00000157045	16	15131710	15149921	71	11	404403	0.12297	0.45107	NTAN1
ENSG00000160216	21	45285067	45406417	518	52	404403	0.12221	0.45137	AGPAT3
ENSG00000196642	9	139702374	139735639	63	9	404403	0.12171	0.45157	RABL6
ENSG00000103266	16	730224	732870	8	4	404403	0.1216	0.45161	STUB1
ENSG00000169567	5	130494720	130507428	70	9	404403	0.12157	0.45162	HINT1
ENSG00000172236	16	1290697	1292555	11	5	404403	0.1215	0.45165	TPSAB1
ENSG00000125900	20	1514897	1539489	101	19	404403	0.12141	0.45168	SIRPD
ENSG00000011405	11	17099277	17229530	379	32	404403	0.12094	0.45187	PIK3C2A
ENSG00000185522	11	554855	560779	55	18	404403	0.12073	0.45195	C11orf35
ENSG00000106683	7	73497263	73536855	104	20	404403	0.12048	0.45205	LIMK1
ENSG00000136197	7	42948325	42951904	18	4	404403	0.12033	0.45211	C7orf25
ENSG00000081019	1	114304454	114355098	101	20	404403	0.12015	0.45218	RSBN1
ENSG00000197213	19	56700939	56709289	48	12	404403	0.12009	0.45221	ZSCAN5B
ENSG00000203485	14	105155943	105185942	164	24	404403	0.11998	0.45225	INF2
ENSG00000077232	2	183580999	183659191	236	19	404403	0.11996	0.45226	DNAJC10
ENSG00000144579	2	219262979	219270664	24	6	404403	0.11993	0.45227	CTDSP1
ENSG00000187024	9	130455257	130487152	71	15	404403	0.11987	0.45229	PTRH1
ENSG00000166578	12	113633246	113658899	102	15	404403	0.11976	0.45234	IQCD
ENSG00000162618	1	79355449	79472403	602	29	404403	0.11968	0.45237	ELTD1
ENSG00000119919	10	101292690	101296278	10	3	404403	0.11968	0.45237	NKX2-3
ENSG00000162298	11	64889252	64902004	42	16	404403	0.11962	0.45239	SYVN1
ENSG00000165443	10	60936350	61007534	264	18	404403	0.11958	0.45241	PHYHIPL
ENSG00000240224	2	234621638	234681945	307	24	404403	0.11948	0.45245	UGT1A5
ENSG00000180347	7	31553704	31698334	589	37	404403	0.11949	0.45245	CCDC129
ENSG00000112667	6	43193367	43197222	17	7	404403	0.11932	0.45251	DNPH1
ENSG00000130255	19	5674958	5691887	50	16	404403	0.11927	0.45253	RPL36
ENSG00000214866	2	3751453	3836122	505	56	404403	0.11924	0.45254	DCDC2C
ENSG00000055957	3	52811603	52826078	77	14	404403	0.11923	0.45255	ITIH1
ENSG00000104064	15	50569389	50647605	278	14	404403	0.11891	0.45267	GABPB1
ENSG00000134262	1	114437370	114447823	28	12	404403	0.11867	0.45277	AP4B1
ENSG00000112110	6	160210844	160219468	69	8	404403	0.11859	0.4528	MRPL18
ENSG00000151729	4	186064395	186071536	20	8	404403	0.11833	0.4529	SLC25A4
ENSG00000165794	14	21467414	21470030	13	6	404403	0.11828	0.45292	SLC39A2
ENSG00000054796	20	55904815	55919050	62	8	404403	0.11823	0.45294	SPO11
ENSG00000073578	5	218356	256815	373	7	404403	0.11822	0.45295	SDHA
ENSG00000214711	2	31395924	31456724	484	35	404403	0.1179	0.45307	CAPN14
ENSG00000186977	21	31873975	31874435	2	1	404403	0.1178	0.45311	KRTAP19-5
ENSG00000109475	4	109541722	109551568	28	7	404403	0.11766	0.45317	RPL34
ENSG00000076108	12	56989380	57030600	100	21	404403	0.11736	0.45329	BAZ2A
ENSG00000160469	19	55793440	55823901	107	17	404403	0.1173	0.45331	BRSK1
ENSG00000188817	3	63638344	63664696	155	20	404403	0.11723	0.45334	SNTN
ENSG00000131143	16	85832239	85840650	19	6	404403	0.11722	0.45334	COX4I1
ENSG00000180537	6	13924677	13980533	159	20	404403	0.11715	0.45337	RNF182
ENSG00000122696	9	37879400	37904350	63	13	404403	0.117	0.45343	SLC25A51
ENSG00000233198	9	140122018	140124090	12	6	404403	0.11696	0.45345	RNF224
ENSG00000160818	1	156564279	156571288	49	6	404403	0.11675	0.45353	GPATCH4
ENSG00000146576	7	6629648	6648357	82	12	404403	0.11674	0.45353	C7orf26
ENSG00000112699	6	1624041	2245926	2345	122	404403	0.11664	0.45357	GMDS
ENSG00000173157	12	43747669	43945724	826	36	404403	0.11664	0.45357	ADAMTS20
ENSG00000108242	10	96443251	96495947	318	25	404403	0.11637	0.45368	CYP2C18
ENSG00000133316	11	62599814	62609281	47	7	404403	0.11623	0.45374	WDR74
ENSG00000163832	3	47537130	47555251	58	13	404403	0.1155	0.45402	ELP6
ENSG00000134333	11	18415935	18429972	65	6	404403	0.11546	0.45404	LDHA
ENSG00000185087	15	98980391	99057611	379	28	404403	0.11544	0.45405	FAM169B
ENSG00000129691	8	37962760	38001594	89	16	404403	0.11527	0.45412	ASH2L
ENSG00000197457	20	62271061	62284780	65	15	404403	0.11489	0.45427	STMN3
ENSG00000269000	2	107099728	107103848	16	4	404403	0.11462	0.45437	AC108868.1
ENSG00000123243	10	7601232	7708961	547	52	404403	0.11453	0.45441	ITIH5
ENSG00000143954	2	79252812	79255631	22	7	404403	0.11441	0.45446	REG3G
ENSG00000137133	9	35812957	35815351	2	1	404403	0.11437	0.45447	HINT2
ENSG00000144935	3	142442916	142526730	259	23	404403	0.11432	0.45449	TRPC1
ENSG00000172663	11	67231824	67236743	12	4	404403	0.11426	0.45452	TMEM134
ENSG00000176204	2	76974845	77820445	4747	137	404403	0.11397	0.45463	LRRTM4
ENSG00000105778	7	32535038	33078516	2674	52	404403	0.11372	0.45473	AVL9
ENSG00000167554	19	52839498	52871031	162	23	404403	0.11333	0.45489	ZNF610
ENSG00000028277	19	42590263	42700737	202	22	404403	0.11326	0.45491	POU2F2
ENSG00000160299	21	47744036	47865682	692	34	404403	0.11328	0.45491	PCNT
ENSG00000121957	1	109417972	109477167	251	34	404403	0.11309	0.45498	GPSM2
ENSG00000182752	9	118916083	119164601	556	79	404403	0.1131	0.45498	PAPPA
ENSG00000065621	10	106028631	106064703	160	21	404403	0.11276	0.45511	GSTO2
ENSG00000135829	1	182808504	182856886	173	24	404403	0.11266	0.45515	DHX9
ENSG00000186807	10	47746936	47763041	1	1	404403	0.1126	0.45517	ANXA8L2
ENSG00000215033	10	47746962	47770871	1	1	404403	0.1126	0.45517	AL603965.1
ENSG00000107295	9	17579080	17797127	1413	66	404403	0.11256	0.45519	SH3GL2
ENSG00000140153	14	102605840	102691184	289	29	404403	0.11254	0.4552	WDR20
ENSG00000135387	11	34073230	34122703	198	9	404403	0.11249	0.45522	CAPRIN1
ENSG00000184254	15	101417919	101456831	95	14	404403	0.11237	0.45527	ALDH1A3
ENSG00000119685	14	76099968	76421421	1021	39	404403	0.1121	0.45537	TTLL5
ENSG00000067836	16	4846969	4852951	21	8	404403	0.11177	0.4555	ROGDI
ENSG00000137571	8	70579282	70747299	607	55	404403	0.11158	0.45558	SLCO5A1
ENSG00000099974	22	24309089	24314721	42	4	404403	0.11037	0.45606	DDTL
ENSG00000165609	10	12207324	12238143	110	27	404403	0.11032	0.45608	NUDT5
ENSG00000131126	19	43905648	43922763	62	8	404403	0.11022	0.45612	TEX101
ENSG00000198477	22	22838767	22863505	117	12	404403	0.1102	0.45612	ZNF280B
ENSG00000267106	19	9731967	9756572	82	17	404403	0.11009	0.45617	C19orf82
ENSG00000008513	8	134467091	134584183	570	77	404403	0.11007	0.45618	ST3GAL1
ENSG00000119865	2	68511303	68547183	141	33	404403	0.11005	0.45619	CNRIP1
ENSG00000121931	1	111489807	111506701	34	14	404403	0.10982	0.45628	LRIF1
ENSG00000171786	1	160336857	160342638	19	7	404403	0.10965	0.45634	NHLH1
ENSG00000169220	5	176784838	176799602	28	8	404403	0.10958	0.45637	RGS14
ENSG00000060718	1	103342023	103574052	1385	43	404403	0.10903	0.45659	COL11A1
ENSG00000126353	17	38710021	38721724	34	14	404403	0.1089	0.45664	CCR7
ENSG00000131844	5	70883115	70954531	190	17	404403	0.10871	0.45672	MCCC2
ENSG00000184113	22	19510547	19515068	20	7	404403	0.10845	0.45682	CLDN5
ENSG00000005020	7	26706681	27034858	1207	33	404403	0.10837	0.45685	SKAP2
ENSG00000258941	14	39703106	39820397	526	31	404403	0.10828	0.45689	RP11-407N17.3
ENSG00000117984	11	1773982	1785222	51	10	404403	0.10813	0.45694	CTSD
ENSG00000010219	12	4671370	4723325	227	37	404403	0.10801	0.45699	DYRK4
ENSG00000186976	22	43924624	44208217	1406	51	404403	0.10802	0.45699	EFCAB6
ENSG00000155719	16	21689835	21772050	179	28	404403	0.10775	0.4571	OTOA
ENSG00000145779	5	118604387	118735383	713	59	404403	0.10767	0.45713	TNFAIP8
ENSG00000243147	2	27994584	28210954	673	35	404403	0.10752	0.45719	MRPL33
ENSG00000203993	9	140509784	140513358	6	2	404403	0.10739	0.45724	C9orf37
ENSG00000152782	10	91342745	91405215	340	30	404403	0.10736	0.45725	PANK1
ENSG00000183323	5	68576002	68628636	182	19	404403	0.10716	0.45733	CCDC125
ENSG00000070010	22	19437433	19466738	106	18	404403	0.10684	0.45746	UFD1L
ENSG00000153233	12	71031853	71314623	1278	100	404403	0.10682	0.45747	PTPRR
ENSG00000159753	16	67678822	67691472	35	13	404403	0.1066	0.45755	RLTPR
ENSG00000179698	8	145162629	145173218	32	6	404403	0.10645	0.45761	KIAA1875
ENSG00000148943	11	27516123	27528320	38	9	404403	0.10645	0.45761	LIN7C
ENSG00000258572	14	95982473	95984248	11	4	404403	0.1059	0.45783	RP11-1070N10.3
ENSG00000106290	7	99704693	99717464	41	13	404403	0.10567	0.45792	TAF6
ENSG00000148187	9	125026882	125085743	72	18	404403	0.10567	0.45792	MRRF
ENSG00000268313	1	205682497	205684153	6	3	404403	0.10527	0.45808	AC119673.1
ENSG00000162650	1	110026101	110035426	21	8	404403	0.10521	0.4581	ATXN7L2
ENSG00000120697	13	37523912	37574398	146	21	404403	0.10521	0.4581	ALG5
ENSG00000144161	2	112969102	113012713	93	18	404403	0.10512	0.45814	ZC3H8
ENSG00000122359	10	81910645	81965328	268	22	404403	0.10512	0.45814	ANXA11
ENSG00000181649	11	2949503	2950685	3	2	404403	0.10506	0.45816	PHLDA2
ENSG00000164258	5	52856463	52979168	545	32	404403	0.10504	0.45817	NDUFS4
ENSG00000120438	6	160199530	160210781	51	11	404403	0.10466	0.45832	TCP1
ENSG00000144460	2	226265364	226518734	721	61	404403	0.10459	0.45835	NYAP2
ENSG00000183426	16	15016659	15045915	2	1	404403	0.10446	0.4584	NPIPA1
ENSG00000155428	7	72430016	72439997	3	1	404403	0.10418	0.45851	TRIM74
ENSG00000241935	10	99344080	99372559	113	30	404403	0.1042	0.45851	HOGA1
ENSG00000187134	10	4934796	5025475	537	35	404403	0.10417	0.45852	AKR1C1
ENSG00000136999	8	120428546	120436593	52	5	404403	0.10367	0.45872	NOV
ENSG00000164338	5	72861268	72877794	51	6	404403	0.10362	0.45874	UTP15
ENSG00000111424	12	48235320	48336831	447	57	404403	0.1036	0.45875	VDR
ENSG00000205857	12	7917812	7926717	16	7	404403	0.10355	0.45876	NANOGNB
ENSG00000120029	10	103605356	103815950	500	52	404403	0.10345	0.4588	C10orf76
ENSG00000186844	1	152799949	152800573	3	2	404403	0.10326	0.45888	LCE1A
ENSG00000255275	1	19175767	19247615	457	52	404403	0.10324	0.45889	RP13-279N23.2
ENSG00000185730	8	144371846	144380231	53	7	404403	0.10318	0.45891	ZNF696
ENSG00000149451	20	3648612	3662893	74	22	404403	0.10311	0.45894	ADAM33
ENSG00000198685	3	128290843	128294929	32	13	404403	0.10306	0.45896	C3orf27
ENSG00000122025	13	28577411	28674729	493	24	404403	0.10304	0.45897	FLT3
ENSG00000185129	5	139487362	139496321	10	6	404403	0.10295	0.459	PURA
ENSG00000082701	3	119540170	119813264	962	44	404403	0.10286	0.45904	GSK3B
ENSG00000080503	9	2015342	2193624	774	88	404403	0.10286	0.45904	SMARCA2
ENSG00000183876	5	149675906	149718870	127	23	404403	0.10276	0.45908	ARSI
ENSG00000132749	11	68474908	68519032	124	16	404403	0.10248	0.45919	MTL5
ENSG00000132646	20	5095599	5107272	25	2	404403	0.10239	0.45922	PCNA
ENSG00000164466	5	174904065	174956745	300	22	404403	0.1014	0.45962	SFXN1
ENSG00000113716	5	149379884	149432386	182	17	404403	0.10122	0.45969	HMGXB3
ENSG00000138615	15	65488337	65503826	64	12	404403	0.10112	0.45973	CILP
ENSG00000183260	20	62492566	62494341	7	2	404403	0.10088	0.45982	ABHD16B
ENSG00000130939	1	10092890	10241297	527	28	404403	0.10086	0.45983	UBE4B
ENSG00000162231	11	62559595	62573774	27	13	404403	0.10071	0.45989	NXF1
ENSG00000157800	7	139993493	140104233	540	43	404403	0.10067	0.45991	SLC37A3
ENSG00000160072	1	1407143	1433228	97	8	404403	0.10044	0.46	ATAD3B
ENSG00000023839	10	101542489	101611949	353	30	404403	0.10038	0.46002	ABCC2
ENSG00000205336	16	57644564	57698944	330	61	404403	0.10027	0.46006	GPR56
ENSG00000125148	16	56642111	56643409	6	3	404403	0.10014	0.46012	MT2A
ENSG00000272305	3	53003135	53133469	516	28	404403	0.099828	0.46024	RP11-894J14.5
ENSG00000148840	10	103892787	103910082	40	18	404403	0.099767	0.46026	PPRC1
ENSG00000060642	1	27113963	27124889	21	8	404403	0.099417	0.4604	PIGV
ENSG00000126467	19	50243010	50266587	45	8	404403	0.09938	0.46042	TSKS
ENSG00000179152	3	44379611	44450943	223	25	404403	0.099168	0.4605	TCAIM
ENSG00000254462	11	57480077	57559058	219	32	404403	0.098818	0.46064	TMX2-CTNND1
ENSG00000172331	7	134331560	134364565	146	9	404403	0.098666	0.4607	BPGM
ENSG00000110435	11	34937376	35042138	557	22	404403	0.098312	0.46084	PDHX
ENSG00000107736	10	73156691	73575702	2196	196	404403	0.098287	0.46085	CDH23
ENSG00000166130	12	99007183	99038891	127	26	404403	0.098285	0.46085	IKBIP
ENSG00000179889	16	15068448	15233196	363	37	404403	0.098215	0.46088	PDXDC1
ENSG00000142273	19	45281126	45303891	67	11	404403	0.098012	0.46096	CBLC
ENSG00000146143	6	57179603	57513375	728	44	404403	0.097694	0.46109	PRIM2
ENSG00000167791	11	67286383	67290899	9	6	404403	0.097498	0.46117	CABP2
ENSG00000153113	5	95860971	96115299	1263	83	404403	0.09742	0.4612	CAST
ENSG00000120820	12	104382762	104457961	346	43	404403	0.097187	0.46129	GLT8D2
ENSG00000162430	1	26126667	26144713	65	8	404403	0.096824	0.46143	SEPN1
ENSG00000171174	2	28004231	28113965	360	29	404403	0.096811	0.46144	RBKS
ENSG00000171195	4	71296209	71348714	268	21	404403	0.096812	0.46144	MUC7
ENSG00000100796	14	91923955	91976898	223	18	404403	0.096609	0.46152	SMEK1
ENSG00000101074	20	42965626	42979875	71	7	404403	0.09655	0.46154	R3HDML
ENSG00000163877	1	38000050	38019903	71	19	404403	0.096495	0.46156	SNIP1
ENSG00000244731	6	31949801	31970458	4	2	404403	0.096476	0.46157	C4A
ENSG00000172724	9	34689564	34691274	6	3	404403	0.096241	0.46166	CCL19
ENSG00000136839	9	107379529	107380485	6	2	404403	0.096246	0.46166	OR13C9
ENSG00000184313	1	55107463	55175939	318	45	404403	0.096091	0.46172	MROH7
ENSG00000100360	22	37154246	37172300	59	9	404403	0.096067	0.46173	IFT27
ENSG00000149926	16	30035748	30064299	68	10	404403	0.095977	0.46177	FAM57B
ENSG00000198951	22	42454358	42466846	47	13	404403	0.095939	0.46178	NAGA
ENSG00000108700	17	32646055	32648421	7	3	404403	0.095907	0.4618	CCL8
ENSG00000162687	1	196194909	196578355	1121	37	404403	0.095679	0.46189	KCNT2
ENSG00000178636	4	120113928	120133799	77	15	404403	0.095454	0.46198	RP11-455G16.1
ENSG00000166477	15	52230222	52264003	142	16	404403	0.095382	0.46201	LEO1
ENSG00000129559	14	24686058	24701660	45	15	404403	0.095126	0.46211	NEDD8
ENSG00000178075	3	113547029	113666021	349	40	404403	0.095004	0.46216	GRAMD1C
ENSG00000092295	14	24718320	24733638	43	16	404403	0.094776	0.46225	TGM1
ENSG00000268550	19	14834747	14835121	2	1	404403	0.094654	0.46229	AC090427.1
ENSG00000145757	5	94987885	95034415	190	27	404403	0.094419	0.46239	SPATA9
ENSG00000159579	16	57220049	57274387	160	25	404403	0.094364	0.46241	RSPRY1
ENSG00000204979	11	60282886	60310194	116	16	404403	0.094178	0.46248	MS4A13
ENSG00000134539	12	10378657	10469850	411	23	404403	0.094085	0.46252	KLRD1
ENSG00000059588	1	234527059	234614849	513	50	404403	0.094048	0.46254	TARBP1
ENSG00000204897	17	38904273	38911584	25	10	404403	0.093951	0.46257	KRT25
ENSG00000132622	20	3713314	3733758	66	18	404403	0.093969	0.46257	HSPA12B
ENSG00000162959	2	32090129	32236299	493	33	404403	0.093887	0.4626	MEMO1
ENSG00000221888	1	247920676	247921982	6	3	404403	0.093788	0.46264	OR1C1
ENSG00000248458	1	67131547	67142710	44	10	404403	0.093658	0.46269	AL139147.1
ENSG00000120049	10	103585731	103603677	49	20	404403	0.093588	0.46272	KCNIP2
ENSG00000204033	10	85980254	85985345	26	9	404403	0.093557	0.46273	LRIT2
ENSG00000161610	17	40336078	40337470	3	2	404403	0.093488	0.46276	HCRT
ENSG00000264058	17	38785049	38821393	90	16	404403	0.093357	0.46281	KRT222
ENSG00000196684	19	16244838	16269386	68	16	404403	0.093363	0.46281	HSH2D
ENSG00000161999	16	731671	734529	10	5	404403	0.093268	0.46285	JMJD8
ENSG00000127362	7	141463897	141464997	6	3	404403	0.093215	0.46287	TAS2R3
ENSG00000100365	22	37257030	37274057	95	16	404403	0.093198	0.46287	NCF4
ENSG00000227839	1	50459990	50461874	3	2	404403	0.09318	0.46288	AL645730.2
ENSG00000099849	11	560404	564021	24	12	404403	0.093028	0.46294	RASSF7
ENSG00000164916	7	4683388	4811074	512	67	404403	0.093013	0.46295	FOXK1
ENSG00000163933	3	53122499	53164478	154	15	404403	0.092979	0.46296	RFT1
ENSG00000116138	1	15853308	15918874	287	15	404403	0.092773	0.46304	DNAJC16
ENSG00000155792	8	120885957	121063152	964	38	404403	0.09262	0.4631	DEPTOR
ENSG00000196337	19	49557531	49562117	37	8	404403	0.092596	0.46311	CGB7
ENSG00000205078	16	77233294	77247112	104	15	404403	0.092527	0.46314	SYCE1L
ENSG00000134762	18	28569974	28622781	200	23	404403	0.092237	0.46325	DSC3
ENSG00000097021	1	6324329	6454451	576	27	404403	0.091988	0.46335	ACOT7
ENSG00000072818	17	7239848	7254797	29	10	404403	0.092009	0.46335	ACAP1
ENSG00000136521	3	179322478	179345435	59	12	404403	0.091935	0.46337	NDUFB5
ENSG00000108821	17	48260650	48278993	62	18	404403	0.091677	0.46348	COL1A1
ENSG00000215549	13	26442061	26455095	19	4	404403	0.091614	0.4635	AL138815.1
ENSG00000179979	4	1385340	1389780	21	4	404403	0.091414	0.46358	CRIPAK
ENSG00000171862	10	89622870	89731687	476	21	404403	0.091351	0.46361	PTEN
ENSG00000206075	18	61143994	61172318	170	14	404403	0.091241	0.46365	SERPINB5
ENSG00000134830	19	47835404	47846606	45	4	404403	0.091145	0.46369	C5AR2
ENSG00000162878	2	42275160	42285668	44	7	404403	0.091104	0.46371	PKDCC
ENSG00000180998	14	53019866	53104431	285	31	404403	0.090794	0.46383	GPR137C
ENSG00000180787	17	4981543	4999669	92	24	404403	0.090709	0.46386	ZFP3
ENSG00000126822	14	65170820	65213610	129	19	404403	0.090569	0.46392	PLEKHG3
ENSG00000170088	4	165995574	166129701	734	52	404403	0.090365	0.464	TMEM192
ENSG00000156076	12	65444406	65515346	213	32	404403	0.090244	0.46405	WIF1
ENSG00000198074	7	134212344	134226160	67	13	404403	0.090191	0.46407	AKR1B10
ENSG00000185158	17	30334891	30380523	118	18	404403	0.090184	0.46407	LRRC37B
ENSG00000113119	5	140019012	140024993	26	8	404403	0.090034	0.46413	TMCO6
ENSG00000160799	3	46963216	47023500	234	17	404403	0.08994	0.46417	CCDC12
ENSG00000153531	13	114076260	114107839	139	31	404403	0.089806	0.46422	ADPRHL1
ENSG00000182854	15	102358366	102359350	4	2	404403	0.089734	0.46425	OR4F15
ENSG00000172031	1	92495539	92529093	105	19	404403	0.089379	0.46439	EPHX4
ENSG00000152926	7	64432154	64467062	181	17	404403	0.089239	0.46445	ZNF117
ENSG00000269549	20	44074071	44077220	15	6	404403	0.089194	0.46446	AL031663.2
ENSG00000185236	19	8454865	8469318	71	15	404403	0.089101	0.4645	RAB11B
ENSG00000117090	1	160577890	160617085	139	23	404403	0.088955	0.46456	SLAMF1
ENSG00000165630	10	13628927	13672868	168	31	404403	0.088764	0.46463	PRPF18
ENSG00000172071	2	88856259	88927094	109	20	404403	0.088609	0.4647	EIF2AK3
ENSG00000133895	11	64570982	64578766	21	8	404403	0.088524	0.46473	MEN1
ENSG00000128383	22	39348746	39359188	23	8	404403	0.088486	0.46475	APOBEC3A
ENSG00000168828	9	35869375	35870461	5	3	404403	0.088267	0.46483	OR13J1
ENSG00000163866	1	35178338	35325417	718	89	404403	0.088211	0.46485	SMIM12
ENSG00000168040	11	70049269	70053496	14	5	404403	0.088069	0.46491	FADD
ENSG00000189129	10	81891438	81905115	99	17	404403	0.087785	0.46502	PLAC9
ENSG00000261190	16	52039399	52112386	306	41	404403	0.087685	0.46506	C16orf97
ENSG00000268791	4	6693782	6694189	3	1	404403	0.087678	0.46507	AC093323.1
ENSG00000157191	1	16767167	16786573	52	13	404403	0.087571	0.46511	NECAP2
ENSG00000123739	4	110631145	110651233	47	13	404403	0.087085	0.4653	PLA2G12A
ENSG00000117155	1	85109390	85156486	181	25	404403	0.08692	0.46537	SSX2IP
ENSG00000163794	2	27530268	27531313	1	1	404403	0.086848	0.4654	UCN
ENSG00000150593	10	112631565	112659764	77	18	404403	0.086841	0.4654	PDCD4
ENSG00000111224	12	3900213	3982608	315	24	404403	0.08683	0.4654	PARP11
ENSG00000138604	15	69452923	69564556	361	21	404403	0.086722	0.46545	GLCE
ENSG00000058668	1	203595689	203713209	371	47	404403	0.086652	0.46547	ATP2B4
ENSG00000106853	9	114312002	114362135	275	44	404403	0.086624	0.46549	PTGR1
ENSG00000111716	12	21788276	21910791	453	21	404403	0.086586	0.4655	LDHB
ENSG00000170430	10	131265448	131566271	1522	57	404403	0.086355	0.46559	MGMT
ENSG00000166342	18	70409549	70535381	608	44	404403	0.086289	0.46562	NETO1
ENSG00000166289	19	30155963	30166364	42	10	404403	0.086288	0.46562	PLEKHF1
ENSG00000123427	12	58165275	58176324	34	7	404403	0.086266	0.46563	METTL21B
ENSG00000160505	19	56347944	56393220	282	43	404403	0.086257	0.46563	NLRP4
ENSG00000120094	17	46605888	46608359	9	3	404403	0.085991	0.46574	HOXB1
ENSG00000234906	19	45449243	45452822	22	4	404403	0.08582	0.4658	APOC2
ENSG00000221838	7	99699172	99707968	42	14	404403	0.085447	0.46595	AP4M1
ENSG00000142156	21	47401651	47424964	175	36	404403	0.085249	0.46603	COL6A1
ENSG00000183166	7	71244476	71912136	2905	90	404403	0.085126	0.46608	CALN1
ENSG00000007168	17	2496504	2588909	326	22	404403	0.085066	0.4661	PAFAH1B1
ENSG00000100350	22	36883237	36903148	111	19	404403	0.084865	0.46618	FOXRED2
ENSG00000067248	5	54552073	54603550	179	23	404403	0.084862	0.46619	DHX29
ENSG00000221986	1	109834987	109849663	57	17	404403	0.084836	0.4662	MYBPHL
ENSG00000121743	13	20712394	20735188	109	20	404403	0.084731	0.46624	GJA3
ENSG00000033050	7	150904923	150924316	91	17	404403	0.0847	0.46625	ABCF2
ENSG00000128626	19	39421188	39423802	15	4	404403	0.08466	0.46627	MRPS12
ENSG00000162734	1	160175127	160185166	20	11	404403	0.084029	0.46652	PEA15
ENSG00000108187	10	70042417	70092806	231	16	404403	0.083656	0.46667	PBLD
ENSG00000003056	12	9092959	9102551	41	12	404403	0.083352	0.46679	M6PR
ENSG00000173928	19	11485361	11487627	1	1	404403	0.083271	0.46682	SWSAP1
ENSG00000269526	19	53517174	53519375	4	2	404403	0.083167	0.46686	ERVV-1
ENSG00000008300	3	48673902	48700348	48	13	404403	0.082669	0.46706	CELSR3
ENSG00000140743	16	22357257	22448486	156	19	404403	0.082634	0.46707	CDR2
ENSG00000149557	11	125315646	125366213	231	34	404403	0.082478	0.46713	FEZ1
ENSG00000165799	14	21510385	21512393	7	3	404403	0.082252	0.46722	RNASE7
ENSG00000100968	14	24834879	24848810	44	12	404403	0.082217	0.46724	NFATC4
ENSG00000104972	19	55085346	55148979	467	25	404403	0.082198	0.46724	LILRB1
ENSG00000152936	12	25562241	25801513	1383	86	404403	0.082173	0.46725	IFLTD1
ENSG00000213366	1	110210644	110252171	124	25	404403	0.082158	0.46726	GSTM2
ENSG00000184371	1	110452864	110473614	64	20	404403	0.08208	0.46729	CSF1
ENSG00000137075	9	36336393	36487545	553	34	404403	0.082021	0.46731	RNF38
ENSG00000162711	1	247579458	247612410	207	47	404403	0.081793	0.46741	NLRP3
ENSG00000231880	11	47599277	47599823	1	1	404403	0.081772	0.46741	KBTBD4
ENSG00000176148	11	33060963	33127489	332	20	404403	0.081743	0.46743	TCP11L1
ENSG00000198650	16	71599563	71611033	39	15	404403	0.081501	0.46752	TAT
ENSG00000141376	17	58754814	59470199	1959	72	404403	0.081401	0.46756	BCAS3
ENSG00000127472	1	20354672	20417683	288	27	404403	0.081371	0.46757	PLA2G5
ENSG00000078399	7	27202054	27210117	20	9	404403	0.081302	0.4676	HOXA9
ENSG00000144597	3	15468862	15484120	64	21	404403	0.081256	0.46762	EAF1
ENSG00000224586	6	28493702	28502729	44	14	404403	0.08117	0.46765	GPX5
ENSG00000186017	19	36936021	36980804	140	14	404403	0.081157	0.46766	ZNF566
ENSG00000076928	19	42387228	42434302	154	16	404403	0.08116	0.46766	ARHGEF1
ENSG00000198327	6	26240561	26240976	5	3	404403	0.08087	0.46777	HIST1H4F
ENSG00000164181	5	60047618	60140216	360	30	404403	0.080753	0.46782	ELOVL7
ENSG00000139278	12	75874460	75897633	82	12	404403	0.080585	0.46789	GLIPR1
ENSG00000178645	10	50887697	50918307	165	20	404403	0.080363	0.46797	C10orf53
ENSG00000267496	17	41994576	41995326	7	1	404403	0.080021	0.46811	FAM215A
ENSG00000272268	2	6111712	6114374	14	7	404403	0.080007	0.46812	DKFZP761K2322
ENSG00000173930	5	101569690	101632253	332	32	404403	0.079956	0.46814	SLCO4C1
ENSG00000044574	9	127997132	128003609	13	6	404403	0.079864	0.46817	HSPA5
ENSG00000010932	1	171217638	171255117	128	24	404403	0.079735	0.46822	FMO1
ENSG00000128524	7	128502880	128505898	16	6	404403	0.079681	0.46825	ATP6V1F
ENSG00000066739	14	96747595	96830207	225	20	404403	0.079429	0.46835	ATG2B
ENSG00000123213	5	65018023	65167553	647	48	404403	0.079341	0.46838	NLN
ENSG00000186952	5	109624934	110074657	1871	41	404403	0.079304	0.4684	TMEM232
ENSG00000071909	2	171034655	171511681	2339	179	404403	0.078989	0.46852	MYO3B
ENSG00000101412	20	32263489	32274210	21	12	404403	0.07878	0.4686	E2F1
ENSG00000203757	1	158686958	158687953	6	3	404403	0.078408	0.46875	OR6K3
ENSG00000143748	1	224415036	224518089	328	33	404403	0.078389	0.46876	NVL
ENSG00000077150	10	104153867	104162281	24	14	404403	0.078325	0.46878	NFKB2
ENSG00000100092	22	38030661	38062939	168	23	404403	0.078079	0.46888	SH3BP1
ENSG00000258973	14	24801516	24806588	24	7	404403	0.077979	0.46892	RP11-934B9.3
ENSG00000171262	15	38746328	38779911	165	20	404403	0.077685	0.46904	FAM98B
ENSG00000103226	16	16326352	16388668	57	4	404403	0.077576	0.46908	NOMO3
ENSG00000028116	2	58134786	58387055	950	53	404403	0.077353	0.46917	VRK2
ENSG00000100290	22	43506754	43525718	80	15	404403	0.077188	0.46924	BIK
ENSG00000158669	8	41434706	41482520	247	32	404403	0.076961	0.46933	AGPAT6
ENSG00000147454	8	23386318	23432976	342	27	404403	0.076914	0.46935	SLC25A37
ENSG00000227011	17	51062880	51065012	11	3	404403	0.076882	0.46936	C17orf112
ENSG00000184408	7	119913722	120390385	1525	71	404403	0.076841	0.46938	KCND2
ENSG00000116885	1	36881428	36916086	190	12	404403	0.076593	0.46947	OSCP1
ENSG00000153012	4	25000469	25032501	202	32	404403	0.076385	0.46956	LGI2
ENSG00000133612	7	150782918	150841523	222	36	404403	0.076307	0.46959	AGAP3
ENSG00000106608	7	43915493	43966010	236	33	404403	0.076262	0.46961	URGCP
ENSG00000198723	19	7557862	7573336	92	17	404403	0.075805	0.46979	C19orf45
ENSG00000165061	8	40388109	40755352	1569	95	404403	0.075746	0.46981	ZMAT4
ENSG00000114841	3	52350335	52434507	281	30	404403	0.075329	0.46998	DNAH1
ENSG00000169223	5	176758563	176778853	40	8	404403	0.075155	0.47005	LMAN2
ENSG00000164808	8	48173167	48648868	594	50	404403	0.07508	0.47008	SPIDR
ENSG00000079739	1	64058947	64125916	262	40	404403	0.074958	0.47012	PGM1
ENSG00000108592	17	61896793	61907372	44	10	404403	0.074869	0.47016	FTSJ3
ENSG00000112130	6	37321748	37362514	78	25	404403	0.074817	0.47018	RNF8
ENSG00000110274	11	117185273	117283984	326	31	404403	0.074771	0.4702	CEP164
ENSG00000177174	1	248512077	248513015	6	2	404403	0.07469	0.47023	OR14C36
ENSG00000132570	5	134240596	134343649	258	29	404403	0.074451	0.47033	PCBD2
ENSG00000180053	8	23559964	23564111	16	4	404403	0.074401	0.47035	NKX2-6
ENSG00000182324	19	48958766	48969367	37	10	404403	0.074187	0.47043	KCNJ14
ENSG00000125207	12	130822432	130857182	162	28	404403	0.074037	0.47049	PIWIL1
ENSG00000185215	14	103589779	103603776	47	11	404403	0.073803	0.47058	TNFAIP2
ENSG00000152086	2	130949318	130956034	26	6	404403	0.073778	0.47059	TUBA3E
ENSG00000168214	4	26165077	26436541	837	62	404403	0.07361	0.47066	RBPJ
ENSG00000005243	17	46103533	46115392	36	15	404403	0.073577	0.47067	COPZ2
ENSG00000169692	9	139567595	139581875	40	9	404403	0.073467	0.47072	AGPAT2
ENSG00000124203	20	57766075	57834168	255	45	404403	0.073154	0.47084	ZNF831
ENSG00000269402	17	30506379	30506885	2	1	404403	0.073034	0.47089	AC116407.2
ENSG00000168002	11	62529016	62534182	15	9	404403	0.072949	0.47092	POLR2G
ENSG00000205595	4	75480629	75490486	4	2	404403	0.072921	0.47093	AREGB
ENSG00000126262	19	35934809	35942669	32	11	404403	0.07263	0.47105	FFAR2
ENSG00000172016	2	79384132	79386879	4	2	404403	0.072589	0.47107	REG3A
ENSG00000100450	14	25075686	25078905	11	8	404403	0.072269	0.47119	GZMH
ENSG00000268948	19	58203868	58204128	1	1	404403	0.072176	0.47123	AC004017.1
ENSG00000106178	7	75440983	75452674	79	16	404403	0.071932	0.47133	CCL24
ENSG00000105655	19	18545198	18549111	11	3	404403	0.0719	0.47134	ISYNA1
ENSG00000187918	11	5474638	5475707	11	5	404403	0.071816	0.47137	OR51I2
ENSG00000139899	14	24895738	24900160	25	8	404403	0.071762	0.4714	CBLN3
ENSG00000180667	1	207217194	207226325	38	14	404403	0.071679	0.47143	YOD1
ENSG00000172123	17	33738079	33760302	108	17	404403	0.071672	0.47143	SLFN12
ENSG00000136997	8	128747680	128753674	13	5	404403	0.071652	0.47144	MYC
ENSG00000103353	16	23568392	23585710	63	10	404403	0.071306	0.47158	UBFD1
ENSG00000183624	3	128997671	129025029	123	15	404403	0.071271	0.47159	HMCES
ENSG00000167346	11	4726157	5013659	1876	78	404403	0.071283	0.47159	MMP26
ENSG00000128191	22	20067755	20099400	148	21	404403	0.071099	0.47166	DGCR8
ENSG00000079432	19	42772689	42799949	50	10	404403	0.07074	0.4718	CIC
ENSG00000144233	2	128619204	128643496	73	13	404403	0.070733	0.47181	AMMECR1L
ENSG00000061273	12	48176505	48226915	208	41	404403	0.070696	0.47182	HDAC7
ENSG00000176884	9	140032842	140063207	55	11	404403	0.07067	0.47183	GRIN1
ENSG00000119965	10	124690419	124713919	54	15	404403	0.070306	0.47197	C10orf88
ENSG00000164694	6	159590429	159693141	437	19	404403	0.070258	0.47199	FNDC1
ENSG00000162302	11	64126620	64139687	42	7	404403	0.070264	0.47199	RPS6KA4
ENSG00000164292	5	95049226	95160087	323	45	404403	0.070014	0.47209	RHOBTB3
ENSG00000114127	3	142025449	142166904	330	29	404403	0.069771	0.47219	XRN1
ENSG00000107807	10	102889257	102897545	21	8	404403	0.069737	0.4722	TLX1
ENSG00000140259	15	44096690	44117000	47	9	404403	0.06957	0.47227	MFAP1
ENSG00000204183	20	34020827	34023248	6	2	404403	0.069513	0.47229	GDF5OS
ENSG00000138095	2	44113647	44223144	459	36	404403	0.069493	0.4723	LRPPRC
ENSG00000035499	5	59892739	59996017	320	27	404403	0.069388	0.47234	DEPDC1B
ENSG00000140279	15	45384848	45406542	66	10	404403	0.069372	0.47235	DUOX2
ENSG00000136937	9	100395908	100436030	133	12	404403	0.069289	0.47238	NCBP1
ENSG00000121281	16	50280048	50352046	265	40	404403	0.069004	0.47249	ADCY7
ENSG00000183153	17	38517235	38520067	9	3	404403	0.06866	0.47263	GJD3
ENSG00000018408	3	149235022	149454501	1020	75	404403	0.068554	0.47267	WWTR1
ENSG00000224361	2	23729913	23747214	74	16	404403	0.068432	0.47272	AC011239.1
ENSG00000131042	19	54777675	54785039	44	10	404403	0.068264	0.47279	LILRB2
ENSG00000120907	8	26605667	26724790	691	64	404403	0.067935	0.47292	ADRA1A
ENSG00000125871	20	17949556	17971765	80	9	404403	0.067881	0.47294	MGME1
ENSG00000130762	1	3370990	3397677	123	17	404403	0.067615	0.47305	ARHGEF16
ENSG00000111247	12	4647950	4669214	51	13	404403	0.067617	0.47305	RAD51AP1
ENSG00000174448	18	51850728	51884334	136	15	404403	0.06759	0.47306	STARD6
ENSG00000003249	16	90071273	90086536	76	17	404403	0.0675	0.47309	DBNDD1
ENSG00000112175	6	55618443	55740362	379	56	404403	0.067343	0.47315	BMP5
ENSG00000180448	19	1065922	1086627	110	24	404403	0.066884	0.47334	HMHA1
ENSG00000011007	1	24069645	24088549	49	9	404403	0.066637	0.47344	TCEB3
ENSG00000165762	14	20344391	20345468	1	1	404403	0.066595	0.47345	OR4K2
ENSG00000258386	14	32476108	32487891	34	11	404403	0.066594	0.47345	RP11-187E13.2
ENSG00000170485	2	101436614	101613291	759	72	404403	0.066289	0.47357	NPAS2
ENSG00000120725	5	138282409	138629246	852	42	404403	0.066166	0.47362	SIL1
ENSG00000204619	6	30034486	30038110	23	7	404403	0.065949	0.47371	PPP1R11
ENSG00000131495	5	140018325	140027370	43	12	404403	0.065779	0.47378	NDUFA2
ENSG00000111012	12	58156117	58162769	15	4	404403	0.065712	0.4738	CYP27B1
ENSG00000138193	10	95753746	96092580	1197	91	404403	0.065525	0.47388	PLCE1
ENSG00000047410	1	186280784	186344825	222	29	404403	0.065451	0.47391	TPR
ENSG00000073067	7	1022835	1029276	37	14	404403	0.065366	0.47394	CYP2W1
ENSG00000106344	7	127937738	127983962	168	22	404403	0.065217	0.474	RBM28
ENSG00000101115	20	50400581	50419059	112	27	404403	0.065231	0.474	SALL4
ENSG00000145287	4	84011201	84058228	119	21	404403	0.065149	0.47403	PLAC8
ENSG00000110881	12	50451331	50477394	51	7	404403	0.065062	0.47406	ASIC1
ENSG00000112309	6	71566382	71666741	469	54	404403	0.064834	0.47415	B3GAT2
ENSG00000167447	17	57286761	57292608	14	9	404403	0.064675	0.47422	SMG8
ENSG00000178789	17	72517313	72527613	43	10	404403	0.064293	0.47437	CD300LB
ENSG00000198625	1	204485511	204542871	259	21	404403	0.064229	0.47439	MDM4
ENSG00000188229	9	140135665	140138159	17	11	404403	0.064126	0.47444	TUBB4B
ENSG00000168930	11	89530823	89541743	7	4	404403	0.063983	0.47449	TRIM49
ENSG00000163220	1	153330330	153333503	2	1	404403	0.063854	0.47454	S100A9
ENSG00000147804	8	145635126	145642279	23	9	404403	0.063854	0.47454	SLC39A4
ENSG00000115947	2	148687968	148779147	299	24	404403	0.063795	0.47457	ORC4
ENSG00000182261	11	7980971	7986973	27	9	404403	0.063778	0.47457	NLRP10
ENSG00000272414	4	77172874	77232282	331	23	404403	0.063571	0.47466	FAM47E-STBD1
ENSG00000111669	12	6976283	6980112	19	7	404403	0.063402	0.47472	TPI1
ENSG00000181467	3	152880029	152886265	9	5	404403	0.062808	0.47496	RAP2B
ENSG00000105072	19	16607122	16632163	93	13	404403	0.06279	0.47497	C19orf44
ENSG00000196372	10	5680830	5708558	200	48	404403	0.062647	0.47502	ASB13
ENSG00000142599	1	8412457	8877702	1247	41	404403	0.062262	0.47518	RERE
ENSG00000154174	3	100082275	100120242	157	28	404403	0.062054	0.47526	TOMM70A
ENSG00000118804	4	77172886	77232752	333	23	404403	0.061852	0.47534	FAM47E-STBD1
ENSG00000178694	3	93781760	93847389	185	34	404403	0.061583	0.47545	NSUN3
ENSG00000160190	21	43916118	44001550	487	36	404403	0.06143	0.47551	SLC37A1
ENSG00000149016	11	62342517	62359649	35	13	404403	0.061359	0.47554	TUT1
ENSG00000101266	20	459116	524465	150	24	404403	0.061273	0.47557	CSNK2A1
ENSG00000187857	12	55758895	55759833	1	1	404403	0.06125	0.47558	OR6C75
ENSG00000181104	5	76011868	76031606	64	20	404403	0.061155	0.47562	F2R
ENSG00000121316	12	14656595	14721283	237	37	404403	0.060781	0.47577	PLBD1
ENSG00000013725	11	60739115	60787849	251	44	404403	0.060689	0.4758	CD6
ENSG00000121690	11	33037410	33055128	83	9	404403	0.060575	0.47585	DEPDC7
ENSG00000092199	14	21677295	21737653	194	21	404403	0.060541	0.47586	HNRNPC
ENSG00000162482	1	19609052	19615744	34	7	404403	0.060422	0.47591	AKR7A3
ENSG00000251369	19	58046625	58071231	71	25	404403	0.060423	0.47591	ZNF550
ENSG00000172732	11	65624597	65635124	37	7	404403	0.060349	0.47594	MUS81
ENSG00000106605	7	43798279	43846939	137	20	404403	0.060161	0.47601	BLVRA
ENSG00000075292	2	71503691	71662199	682	31	404403	0.06	0.47608	ZNF638
ENSG00000119446	9	124999903	125027118	101	14	404403	0.059668	0.47621	RBM18
ENSG00000138663	4	83955600	83996971	86	15	404403	0.059256	0.47637	COPS4
ENSG00000197851	7	96110938	96132835	66	17	404403	0.059225	0.47639	C7orf76
ENSG00000197321	10	29746267	30025710	1723	111	404403	0.059187	0.4764	SVIL
ENSG00000103966	15	42190950	42264776	269	31	404403	0.059094	0.47644	EHD4
ENSG00000120158	9	4792869	4885917	463	47	404403	0.058908	0.47651	RCL1
ENSG00000163132	4	4861393	4865663	27	8	404403	0.058661	0.47661	MSX1
ENSG00000162444	1	10057264	10076078	62	10	404403	0.0586	0.47664	RBP7
ENSG00000127564	16	3018025	3030540	34	13	404403	0.058529	0.47666	PKMYT1
ENSG00000116396	1	110753965	110825722	299	29	404403	0.058425	0.4767	KCNC4
ENSG00000148488	10	17360382	17496329	997	51	404403	0.058283	0.47676	ST8SIA6
ENSG00000171953	17	17880723	17942523	163	19	404403	0.058099	0.47684	ATPAF2
ENSG00000171133	9	114089763	114090800	3	2	404403	0.058044	0.47686	OR2K2
ENSG00000144635	3	32567463	32612366	137	26	404403	0.057815	0.47695	DYNC1LI1
ENSG00000134538	12	21284136	21392180	580	29	404403	0.057618	0.47703	SLCO1B1
ENSG00000187223	1	152635872	152637135	6	2	404403	0.057471	0.47708	LCE2D
ENSG00000144354	2	174219548	174233725	72	16	404403	0.056841	0.47734	CDCA7
ENSG00000044459	9	17134980	17503921	2008	39	404403	0.056573	0.47744	CNTLN
ENSG00000188784	1	20246502	20250110	23	8	404403	0.056429	0.4775	PLA2G2E
ENSG00000007174	17	11501748	11873065	1357	95	404403	0.056328	0.47754	DNAH9
ENSG00000165383	10	50117528	50143242	176	26	404403	0.056297	0.47755	LRRC18
ENSG00000239857	7	916189	936073	158	34	404403	0.056175	0.4776	GET4
ENSG00000214274	14	21152336	21167130	85	15	404403	0.055985	0.47768	ANG
ENSG00000175538	11	74165886	74178774	57	16	404403	0.055419	0.4779	KCNE3
ENSG00000127928	7	93220885	93540577	1098	67	404403	0.055301	0.47795	GNGT1
ENSG00000141448	18	19749404	19782491	57	12	404403	0.055228	0.47798	GATA6
ENSG00000143768	1	226124298	226129189	11	5	404403	0.055	0.47807	LEFTY2
ENSG00000197706	12	55640982	55642086	10	3	404403	0.05464	0.47821	OR6C74
ENSG00000117724	1	214776538	214837931	331	27	404403	0.054544	0.47825	CENPF
ENSG00000138346	10	70173821	70231879	331	23	404403	0.054514	0.47826	DNA2
ENSG00000088002	19	49055332	49102682	346	25	404403	0.054419	0.4783	SULT2B1
ENSG00000134398	16	23701647	23724821	74	22	404403	0.054396	0.47831	ERN2
ENSG00000179331	11	107799229	107834208	140	24	404403	0.054214	0.47838	RAB39A
ENSG00000127586	16	838046	850737	138	26	404403	0.054094	0.47843	CHTF18
ENSG00000166949	15	67356101	67487533	465	68	404403	0.053819	0.47854	SMAD3
ENSG00000137818	15	69745123	69748255	10	6	404403	0.053561	0.47864	RPLP1
ENSG00000187957	2	230222345	230579274	1595	115	404403	0.053494	0.47867	DNER
ENSG00000116748	1	115215719	115238239	98	28	404403	0.053367	0.47872	AMPD1
ENSG00000267913	21	45587818	45593580	21	9	404403	0.05334	0.47873	AP001055.1
ENSG00000165264	9	32552997	32573160	71	12	404403	0.052974	0.47888	NDUFB6
ENSG00000105401	19	10501810	10530797	92	15	404403	0.052739	0.47897	CDC37
ENSG00000167508	16	88718343	88729569	73	19	404403	0.052684	0.47899	MVD
ENSG00000183513	2	99215773	99224978	23	4	404403	0.052524	0.47906	COA5
ENSG00000171302	17	76987799	77005949	108	24	404403	0.052294	0.47915	CANT1
ENSG00000215067	17	6779954	6915668	449	58	404403	0.052019	0.47926	AC027763.2
ENSG00000119326	9	111704851	111775809	283	25	404403	0.051874	0.47931	CTNNAL1
ENSG00000058729	5	96496571	96518964	87	14	404403	0.051353	0.47952	RIOK2
ENSG00000148803	10	135168658	135171529	15	4	404403	0.05131	0.47954	FUOM
ENSG00000165730	10	70587298	70655188	307	32	404403	0.050953	0.47968	STOX1
ENSG00000141367	17	57697219	57773671	201	18	404403	0.050947	0.47968	CLTC
ENSG00000138382	2	170666591	170681441	71	15	404403	0.050848	0.47972	METTL5
ENSG00000204140	6	35748794	35761452	60	13	404403	0.050865	0.47972	CLPSL1
ENSG00000144015	2	96257766	96265526	9	6	404403	0.050823	0.47973	TRIM43
ENSG00000111481	12	54694986	54745633	82	12	404403	0.05084	0.47973	COPZ1
ENSG00000136856	9	130159421	130170703	36	8	404403	0.050784	0.47975	SLC2A8
ENSG00000182272	11	369796	382116	54	11	404403	0.050669	0.47979	B4GALNT4
ENSG00000184384	11	95709762	96076344	1764	151	404403	0.050436	0.47989	MAML2
ENSG00000141965	19	4791728	4795571	8	4	404403	0.050395	0.4799	FEM1A
ENSG00000138760	4	77079890	77135046	290	27	404403	0.049964	0.48008	SCARB2
ENSG00000104518	8	144635377	144645232	51	15	404403	0.049393	0.4803	GSDMD
ENSG00000256655	8	128959126	128960591	4	2	404403	0.049232	0.48037	TMEM75
ENSG00000038274	5	162930120	162946342	69	16	404403	0.049166	0.48039	MAT2B
ENSG00000149313	11	105946228	105969437	57	12	404403	0.049058	0.48044	AASDHPPT
ENSG00000249624	21	34619079	34655517	104	25	404403	0.049039	0.48044	AP000295.9
ENSG00000120057	10	99526508	99531709	18	7	404403	0.048992	0.48046	SFRP5
ENSG00000151704	11	128706210	128737268	101	18	404403	0.0489	0.4805	KCNJ1
ENSG00000170549	5	3596168	3601517	17	4	404403	0.048828	0.48053	IRX1
ENSG00000104267	8	86376081	86393722	43	13	404403	0.048742	0.48056	CA2
ENSG00000198626	1	237205505	237997288	3667	222	404403	0.048681	0.48059	RYR2
ENSG00000164691	6	159455500	159466184	52	9	404403	0.048031	0.48085	TAGAP
ENSG00000130561	2	234216462	234255701	196	28	404403	0.047773	0.48095	SAG
ENSG00000157368	16	70613798	70694585	533	30	404403	0.047325	0.48113	IL34
ENSG00000188732	7	23719749	23742868	119	24	404403	0.047245	0.48116	FAM221A
ENSG00000183571	15	99511459	99551024	222	31	404403	0.047097	0.48122	PGPEP1L
ENSG00000254827	11	2909010	2924970	86	29	404403	0.04676	0.48135	SLC22A18AS
ENSG00000169474	1	152956557	152958289	10	3	404403	0.04664	0.4814	SPRR1A
ENSG00000178700	3	93766680	93782233	30	13	404403	0.046512	0.48145	DHFRL1
ENSG00000083845	19	58897767	58906173	54	7	404403	0.04637	0.48151	RPS5
ENSG00000196344	4	100333418	100356894	110	27	404403	0.045872	0.48171	ADH7
ENSG00000111339	12	14978503	14996429	61	11	404403	0.045839	0.48172	ART4
ENSG00000213949	5	52083730	52255040	792	78	404403	0.045565	0.48183	ITGA1
ENSG00000067900	18	18526867	18691812	176	19	404403	0.045475	0.48186	ROCK1
ENSG00000118855	3	158449987	158547508	321	29	404403	0.04542	0.48189	MFSD1
ENSG00000167104	20	31619454	31631853	55	12	404403	0.045399	0.48189	BPIFB6
ENSG00000137819	15	69591286	69700119	529	30	404403	0.045271	0.48195	PAQR5
ENSG00000119335	9	131445703	131458679	19	8	404403	0.044899	0.48209	SET
ENSG00000169397	14	21359558	21360507	6	3	404403	0.044717	0.48217	RNASE3
ENSG00000040341	8	74332604	74659943	1408	59	404403	0.044301	0.48233	STAU2
ENSG00000123989	2	220403669	220408509	16	5	404403	0.044174	0.48238	CHPF
ENSG00000166860	12	57392618	57400230	20	8	404403	0.044037	0.48244	ZBTB39
ENSG00000118418	6	79910962	79944406	95	13	404403	0.043974	0.48246	HMGN3
ENSG00000004700	12	21621845	21654603	169	30	404403	0.043939	0.48248	RECQL
ENSG00000136883	9	116848406	116861507	79	19	404403	0.043701	0.48257	KIF12
ENSG00000237896	7	80804824	80828431	148	20	404403	0.043556	0.48263	AC005008.2
ENSG00000142627	1	16450832	16482582	82	21	404403	0.04321	0.48277	EPHA2
ENSG00000124469	19	43084393	43099207	57	14	404403	0.042988	0.48286	CEACAM8
ENSG00000213828	2	240083493	240084053	3	1	404403	0.042868	0.4829	AC017028.1
ENSG00000132005	19	14072350	14117851	118	15	404403	0.042845	0.48291	RFX1
ENSG00000180574	12	10658201	10675734	79	8	404403	0.042798	0.48293	EIF2S3L
ENSG00000253206	8	50448945	50466973	53	9	404403	0.042516	0.48304	RP11-738G5.2
ENSG00000165152	9	104235453	104295819	272	28	404403	0.042412	0.48309	TMEM246
ENSG00000064270	16	84402133	84497793	935	91	404403	0.042393	0.48309	ATP2C2
ENSG00000119632	14	94594116	94596590	9	5	404403	0.042194	0.48317	IFI27L2
ENSG00000099338	19	38826415	38861589	184	25	404403	0.042159	0.48319	CATSPERG
ENSG00000047936	6	117609463	117747018	567	49	404403	0.04166	0.48338	ROS1
ENSG00000004660	17	3763609	3798185	120	28	404403	0.041612	0.4834	CAMKK1
ENSG00000125386	4	2626988	2734292	638	40	404403	0.041576	0.48342	FAM193A
ENSG00000108509	17	4871287	4890960	89	24	404403	0.041562	0.48342	CAMTA2
ENSG00000072210	17	19551449	19580911	107	18	404403	0.041427	0.48348	ALDH3A2
ENSG00000260861	20	1520790	1600655	178	30	404403	0.04139	0.48349	RP4-576H24.4
ENSG00000076248	12	109535379	109548797	45	20	404403	0.041369	0.4835	UNG
ENSG00000235645	10	71444655	71452208	43	8	404403	0.041357	0.48351	RP11-242G20.1
ENSG00000188811	13	39612443	39624246	29	12	404403	0.041323	0.48352	NHLRC3
ENSG00000198535	15	62359176	62363116	14	7	404403	0.04131	0.48352	C2CD4A
ENSG00000111731	12	22601517	22697480	202	10	404403	0.041094	0.48361	C2CD5
ENSG00000160188	21	43892596	43916464	82	21	404403	0.041028	0.48364	RSPH1
ENSG00000166862	22	36959968	37099603	438	48	404403	0.041006	0.48365	CACNG2
ENSG00000117298	1	21543740	21671997	518	54	404403	0.04092	0.48368	ECE1
ENSG00000113621	5	134209493	134237215	61	17	404403	0.040707	0.48376	TXNDC15
ENSG00000133872	8	29920528	29940723	41	7	404403	0.040571	0.48382	TMEM66
ENSG00000132970	13	27131840	27263085	615	32	404403	0.040056	0.48402	WASF3
ENSG00000127084	9	95709733	95798518	362	35	404403	0.040026	0.48404	FGD3
ENSG00000179431	11	35639735	35642419	4	2	404403	0.039871	0.4841	FJX1
ENSG00000066336	11	47376411	47400127	125	16	404403	0.039813	0.48412	SPI1
ENSG00000170498	1	204159469	204165614	28	4	404403	0.039587	0.48421	KISS1
ENSG00000267545	19	45683080	45705702	110	20	404403	0.039509	0.48424	AC005779.2
ENSG00000041988	1	6684926	6695646	48	11	404403	0.039496	0.48425	THAP3
ENSG00000166024	10	99894387	100004654	293	23	404403	0.039353	0.4843	R3HCC1L
ENSG00000184544	17	9674751	9694614	79	10	404403	0.039352	0.4843	DHRS7C
ENSG00000167383	19	44921685	44952766	211	31	404403	0.039373	0.4843	ZNF229
ENSG00000196352	1	207494853	207534311	128	18	404403	0.039167	0.48438	CD55
ENSG00000183549	16	20420856	20452658	231	14	404403	0.038564	0.48462	ACSM5
ENSG00000006534	11	67776048	67796744	103	18	404403	0.037694	0.48497	ALDH3B1
ENSG00000184507	15	34635516	34649938	66	19	404403	0.037626	0.48499	NUTM1
ENSG00000132466	4	73939093	74124515	279	43	404403	0.037566	0.48502	ANKRD17
ENSG00000145536	5	5140443	5320417	927	94	404403	0.037201	0.48516	ADAMTS16
ENSG00000180919	11	6128914	6130065	3	2	404403	0.036883	0.48529	OR56B4
ENSG00000117069	1	77333126	77531396	790	47	404403	0.03673	0.48535	ST6GALNAC5
ENSG00000059915	10	104162376	104181296	40	20	404403	0.036438	0.48547	PSD
ENSG00000135119	12	117176096	117291436	526	39	404403	0.036317	0.48551	RNFT2
ENSG00000070601	9	37650997	37746901	447	52	404403	0.036204	0.48556	FRMPD1
ENSG00000184434	9	26993134	27005691	58	21	404403	0.035727	0.48575	LRRC19
ENSG00000263809	17	8271956	8286505	53	11	404403	0.035688	0.48577	RP11-849F2.7
ENSG00000255526	14	24683161	24701558	51	16	404403	0.03561	0.4858	NEDD8-MDP1
ENSG00000100266	22	43231418	43411151	866	23	404403	0.035527	0.48583	PACSIN2
ENSG00000187239	9	132649466	132805473	795	39	404403	0.035253	0.48594	FNBP1
ENSG00000131779	1	145516252	145523730	16	4	404403	0.035183	0.48597	PEX11B
ENSG00000131165	16	89710839	89724253	113	22	404403	0.035033	0.48603	CHMP1A
ENSG00000198369	2	65537985	65659771	499	33	404403	0.034506	0.48624	SPRED2
ENSG00000164604	7	112718386	112727833	35	16	404403	0.034505	0.48624	GPR85
ENSG00000042062	20	49202645	49308065	446	61	404403	0.034504	0.48624	FAM65C
ENSG00000243566	7	76139745	76648340	1779	76	404403	0.034458	0.48626	UPK3B
ENSG00000203782	1	153232176	153234598	13	5	404403	0.034434	0.48627	LOR
ENSG00000145050	3	51422478	51426828	9	2	404403	0.034214	0.48635	MANF
ENSG00000175518	11	5535623	5537935	19	6	404403	0.034172	0.48637	UBQLNL
ENSG00000105550	19	49258816	49261587	11	5	404403	0.033667	0.48657	FGF21
ENSG00000104522	8	144694788	144700218	30	10	404403	0.033654	0.48658	TSTA3
ENSG00000106077	7	73150424	73153197	9	4	404403	0.033545	0.48662	ABHD11
ENSG00000205108	9	34723052	34729464	38	11	404403	0.033551	0.48662	FAM205A
ENSG00000124664	6	34505579	34524110	86	15	404403	0.033456	0.48666	SPDEF
ENSG00000116560	1	35641979	35658749	61	8	404403	0.033333	0.4867	SFPQ
ENSG00000136488	17	61972275	61974021	1	1	404403	0.033334	0.4867	CSH1
ENSG00000049167	5	60169658	60240900	263	24	404403	0.033309	0.48671	ERCC8
ENSG00000171199	4	71263599	71275911	58	13	404403	0.033095	0.4868	PROL1
ENSG00000159267	21	38123189	38362536	1034	50	404403	0.032812	0.48691	HLCS
ENSG00000161896	6	33689444	33714762	188	32	404403	0.032646	0.48698	IP6K3
ENSG00000213203	7	150413645	150421372	28	8	404403	0.03245	0.48706	GIMAP1
ENSG00000134070	3	10206549	10285427	373	39	404403	0.032279	0.48712	IRAK2
ENSG00000129538	14	21269387	21271437	2	1	404403	0.032058	0.48721	RNASE1
ENSG00000172340	3	67410884	67705038	1697	82	404403	0.032019	0.48723	SUCLG2
ENSG00000100297	22	35796056	35821423	102	24	404403	0.032008	0.48723	MCM5
ENSG00000162368	1	47799469	47844511	254	24	404403	0.030977	0.48764	CMPK1
ENSG00000215475	13	46354405	46425871	356	41	404403	0.030571	0.48781	SIAH3
ENSG00000154743	3	12525931	12581122	300	18	404403	0.030438	0.48786	TSEN2
ENSG00000213937	16	3062457	3064506	7	4	404403	0.030286	0.48792	CLDN9
ENSG00000127419	4	926175	952444	114	29	404403	0.03017	0.48797	TMEM175
ENSG00000089177	20	16252749	16554078	1646	80	404403	0.030025	0.48802	KIF16B
ENSG00000151650	10	135050908	135055433	27	5	404403	0.029778	0.48812	VENTX
ENSG00000170653	12	53901640	54020199	370	29	404403	0.029732	0.48814	ATF7
ENSG00000100263	22	29655841	29664198	15	9	404403	0.029645	0.48818	RHBDD3
ENSG00000197110	19	39734246	39735646	7	2	404403	0.029578	0.4882	IFNL3
ENSG00000142207	21	33683329	33765335	305	18	404403	0.029576	0.4882	URB1
ENSG00000183307	22	17597189	17602257	30	10	404403	0.029503	0.48823	CECR6
ENSG00000163002	2	183982241	184026408	360	25	404403	0.029396	0.48827	NUP35
ENSG00000075568	2	98372799	98612388	728	27	404403	0.029367	0.48829	TMEM131
ENSG00000023191	11	494512	507300	100	16	404403	0.029097	0.48839	RNH1
ENSG00000116957	1	235530675	235612283	345	25	404403	0.028958	0.48845	TBCE
ENSG00000015153	12	42550906	42632151	228	30	404403	0.02895	0.48845	YAF2
ENSG00000109220	4	54875956	54930857	128	16	404403	0.028601	0.48859	CHIC2
ENSG00000196182	1	36805225	36851497	77	12	404403	0.028562	0.48861	STK40
ENSG00000112706	6	76630832	76782395	570	56	404403	0.028374	0.48868	IMPG1
ENSG00000269093	19	32895915	32896466	3	2	404403	0.028262	0.48873	AC007773.3
ENSG00000128250	22	29834572	29838444	24	7	404403	0.027978	0.48884	RFPL1
ENSG00000106686	9	4553386	4666674	643	57	404403	0.027811	0.48891	SPATA6L
ENSG00000143365	1	151778547	151804348	83	22	404403	0.027789	0.48892	RORC
ENSG00000170584	5	162873532	162887146	44	14	404403	0.027463	0.48905	NUDCD2
ENSG00000174501	2	96514587	96657541	272	25	404403	0.027363	0.48909	ANKRD36C
ENSG00000111537	12	68548548	68553527	9	4	404403	0.027128	0.48918	IFNG
ENSG00000104738	8	48872745	48890720	25	12	404403	0.026924	0.48926	MCM4
ENSG00000181555	3	47057919	47205457	351	25	404403	0.026776	0.48932	SETD2
ENSG00000205858	7	16566505	16621193	273	37	404403	0.026722	0.48934	LRRC72
ENSG00000177054	11	19138646	19197969	186	23	404403	0.026714	0.48934	ZDHHC13
ENSG00000171855	9	21077104	21077943	2	1	404403	0.026481	0.48944	IFNB1
ENSG00000130023	6	170151718	170181680	136	18	404403	0.026399	0.48947	ERMARD
ENSG00000128739	15	25068794	25223870	734	103	404403	0.026252	0.48953	SNRPN
ENSG00000269064	1	179443716	179457805	158	10	404403	0.02621	0.48954	AL160286.1
ENSG00000157470	15	59664892	59815748	607	47	404403	0.026094	0.48959	FAM81A
ENSG00000196549	3	154741913	154901497	490	60	404403	0.026001	0.48963	MME
ENSG00000146215	6	43267448	43276535	21	8	404403	0.025999	0.48963	CRIP3
ENSG00000197408	19	41497204	41524303	179	23	404403	0.025816	0.4897	CYP2B6
ENSG00000179294	17	36827961	36831187	5	3	404403	0.025675	0.48976	C17orf96
ENSG00000141255	17	3343313	3417146	346	31	404403	0.025445	0.48985	SPATA22
ENSG00000100373	22	45680863	45691755	54	13	404403	0.025401	0.48987	UPK3A
ENSG00000173193	3	122399465	122449687	226	31	404403	0.025086	0.48999	PARP14
ENSG00000109113	17	27041299	27045447	4	2	404403	0.024981	0.49004	RAB34
ENSG00000143515	1	154298029	154323783	88	15	404403	0.024908	0.49006	ATP8B2
ENSG00000184164	22	50311815	50321188	107	7	404403	0.02491	0.49006	CRELD2
ENSG00000215014	1	1510355	1511373	5	1	404403	0.024733	0.49013	AL645728.1
ENSG00000239672	17	49230897	49239789	44	9	404403	0.024733	0.49013	NME1
ENSG00000165478	11	124789089	124806308	66	25	404403	0.023455	0.49064	HEPACAM
ENSG00000271723	1	55107459	55207981	558	50	404403	0.023347	0.49069	MROH7-TTC4
ENSG00000074201	11	77225981	77348850	418	35	404403	0.02327	0.49072	CLNS1A
ENSG00000138152	10	124030821	124097677	350	32	404403	0.023097	0.49079	BTBD16
ENSG00000188846	3	40498783	40503861	30	10	404403	0.023051	0.4908	RPL14
ENSG00000167535	12	49207577	49222724	34	14	404403	0.022984	0.49083	CACNB3
ENSG00000255398	12	123199303	123201439	17	4	404403	0.022926	0.49085	HCAR3
ENSG00000130338	6	158733692	158932860	976	41	404403	0.022591	0.49099	TULP4
ENSG00000268482	9	35361056	35361262	3	2	404403	0.022468	0.49104	AL160274.1
ENSG00000069122	6	46820249	46922680	525	49	404403	0.022029	0.49121	GPR116
ENSG00000187175	21	46101491	46102078	6	3	404403	0.021903	0.49126	KRTAP12-1
ENSG00000206013	11	298200	299526	6	4	404403	0.021783	0.49131	IFITM5
ENSG00000163399	1	116915290	116952883	108	13	404403	0.021769	0.49132	ATP1A1
ENSG00000138944	22	44639547	44708731	335	47	404403	0.021658	0.49136	KIAA1644
ENSG00000115053	2	232318242	232348352	141	23	404403	0.021561	0.4914	NCL
ENSG00000140950	16	84511681	84587639	806	53	404403	0.021488	0.49143	TLDC1
ENSG00000141994	19	5784843	5791249	37	8	404403	0.021248	0.49152	DUS3L
ENSG00000029153	12	27485787	27576241	390	47	404403	0.021213	0.49154	ARNTL2
ENSG00000183066	22	42394729	42454460	239	26	404403	0.02122	0.49154	WBP2NL
ENSG00000141506	17	8782233	8869029	288	41	404403	0.021133	0.49157	PIK3R5
ENSG00000166750	17	33570055	33600674	143	25	404403	0.021125	0.49157	SLFN5
ENSG00000214305	11	107650219	107652316	17	7	404403	0.021012	0.49162	AP001024.1
ENSG00000196865	10	115614420	115676953	120	28	404403	0.020809	0.4917	NHLRC2
ENSG00000143546	1	153362508	153363664	3	2	404403	0.020764	0.49172	S100A8
ENSG00000180957	22	28247657	28316122	197	29	404403	0.020451	0.49184	PITPNB
ENSG00000187555	16	8985951	9058371	256	21	404403	0.020417	0.49186	USP7
ENSG00000118308	12	25173936	25261268	455	61	404403	0.02035	0.49188	LRMP
ENSG00000213145	14	105952654	105955284	10	4	404403	0.020163	0.49196	CRIP1
ENSG00000138381	2	190526111	190535557	33	9	404403	0.019938	0.49205	ASNSD1
ENSG00000176623	8	87480486	87526586	170	15	404403	0.019848	0.49208	RMDN1
ENSG00000157388	3	53528683	53847760	1130	99	404403	0.01973	0.49213	CACNA1D
ENSG00000137509	11	82534544	82681626	568	32	404403	0.019499	0.49222	PRCP
ENSG00000011600	19	36395303	36399197	26	6	404403	0.019459	0.49224	TYROBP
ENSG00000101230	20	13202418	13281298	424	56	404403	0.019406	0.49226	ISM1
ENSG00000134853	4	55095264	55164414	196	18	404403	0.019161	0.49236	PDGFRA
ENSG00000166164	16	50347398	50402845	162	19	404403	0.018445	0.49264	BRD7
ENSG00000096264	6	41303393	41318625	113	18	404403	0.018179	0.49275	NCR2
ENSG00000134871	13	110958159	111165374	1326	126	404403	0.01795	0.49284	COL4A2
ENSG00000128581	7	100956975	100965104	55	13	404403	0.017903	0.49286	RABL5
ENSG00000121446	1	182419256	182529734	600	29	404403	0.017687	0.49294	RGSL1
ENSG00000187922	9	139632619	139637808	21	4	404403	0.017655	0.49296	LCN10
ENSG00000115806	2	171784974	171823639	132	19	404403	0.016622	0.49337	GORASP2
ENSG00000110002	11	123986069	124018428	112	25	404403	0.016576	0.49339	VWA5A
ENSG00000236637	9	21186617	21187598	5	2	404403	0.016535	0.4934	IFNA4
ENSG00000101199	20	61904137	61921142	50	5	404403	0.016292	0.4935	ARFGAP1
ENSG00000117425	1	45285516	45308735	99	21	404403	0.016031	0.4936	PTCH2
ENSG00000186458	20	238377	241737	25	4	404403	0.015905	0.49366	DEFB132
ENSG00000100038	22	22311397	22337213	94	13	404403	0.015841	0.49368	TOP3B
ENSG00000176678	16	86609974	86615303	16	7	404403	0.015699	0.49374	FOXL1
ENSG00000267281	12	53900472	54019763	370	30	404403	0.015405	0.49385	RP11-793H13.10
ENSG00000162897	1	207131310	207143970	69	14	404403	0.015342	0.49388	FCAMR
ENSG00000172927	11	69061605	69182494	253	36	404403	0.015329	0.49388	MYEOV
ENSG00000184954	12	55862984	55863922	5	3	404403	0.015348	0.49388	OR6C70
ENSG00000175832	17	41605212	41656988	187	23	404403	0.015256	0.49391	ETV4
ENSG00000010278	12	6308881	6347425	83	13	404403	0.015172	0.49395	CD9
ENSG00000197119	14	100757448	100772884	46	10	404403	0.015127	0.49397	SLC25A29
ENSG00000108342	17	38171614	38174066	15	5	404403	0.015037	0.494	CSF3
ENSG00000125879	20	16729003	16750707	147	28	404403	0.014971	0.49403	OTOR
ENSG00000176463	15	92396925	92715665	1360	89	404403	0.014751	0.49412	SLCO3A1
ENSG00000173083	4	84213614	84256306	133	11	404403	0.014675	0.49415	HPSE
ENSG00000145526	5	19473060	20575982	5074	152	404403	0.014543	0.4942	CDH18
ENSG00000124067	16	67977377	68003504	74	24	404403	0.014465	0.49423	SLC12A4
ENSG00000198815	1	42642210	42801548	457	26	404403	0.014256	0.49431	FOXJ3
ENSG00000119777	2	27255778	27264563	15	7	404403	0.014152	0.49435	TMEM214
ENSG00000116977	1	236681300	236716281	286	10	404403	0.014131	0.49436	LGALS8
ENSG00000081307	3	132373290	132396941	47	13	404403	0.014138	0.49436	UBA5
ENSG00000165521	14	89078775	89259096	528	28	404403	0.014143	0.49436	EML5
ENSG00000012779	10	45869661	45941561	352	39	404403	0.013948	0.49444	ALOX5
ENSG00000157613	11	46299212	46342972	133	30	404403	0.013916	0.49445	CREB3L1
ENSG00000140968	16	85932409	85956215	100	15	404403	0.013536	0.4946	IRF8
ENSG00000151657	10	7792925	7829990	204	31	404403	0.013503	0.49461	KIN
ENSG00000136378	15	79051545	79103773	307	21	404403	0.013363	0.49467	ADAMTS7
ENSG00000183072	5	172659112	172662360	6	3	404403	0.01331	0.49469	NKX2-5
ENSG00000049239	1	9294834	9331396	148	27	404403	0.013274	0.4947	H6PD
ENSG00000165682	12	10138241	10166023	187	22	404403	0.013132	0.49476	CLEC1B
ENSG00000188888	17	36481413	36499730	47	15	404403	0.013051	0.49479	GPR179
ENSG00000169594	15	83924655	83953466	61	15	404403	0.013033	0.4948	BNC1
ENSG00000179038	11	66963391	66964638	3	2	404403	0.012986	0.49482	AP001885.1
ENSG00000154380	1	225674537	225840844	544	25	404403	0.012922	0.49485	ENAH
ENSG00000224051	1	1260136	1264277	20	6	404403	0.012811	0.49489	GLTPD1
ENSG00000170458	5	140011313	140013286	6	3	404403	0.012628	0.49496	CD14
ENSG00000161652	19	50655805	50666452	20	7	404403	0.012249	0.49511	IZUMO2
ENSG00000037757	19	13875346	13885096	31	7	404403	0.012	0.49521	MRI1
ENSG00000141510	17	7565097	7590856	117	25	404403	0.011806	0.49529	TP53
ENSG00000160201	21	44513066	44527697	41	6	404403	0.011778	0.4953	U2AF1
ENSG00000189114	19	45682003	45685059	7	3	404403	0.011492	0.49542	BLOC1S3
ENSG00000100714	14	64854749	64926722	246	32	404403	0.011207	0.49553	MTHFD1
ENSG00000159873	22	29168662	29185283	98	16	404403	0.011081	0.49558	CCDC117
ENSG00000100258	22	50941376	50946135	32	12	404403	0.010939	0.49564	LMF2
ENSG00000153006	5	64013971	64064512	229	22	404403	0.010859	0.49567	SREK1IP1
ENSG00000163528	3	14153580	14166370	40	13	404403	0.010778	0.4957	CHCHD4
ENSG00000269237	19	21587961	21674068	398	20	404403	0.010689	0.49574	CTD-2561J22.3
ENSG00000099977	22	24313554	24322660	7	2	404403	0.010587	0.49578	DDT
ENSG00000172243	12	10269376	10282857	88	8	404403	0.010466	0.49582	CLEC7A
ENSG00000170486	12	52979373	52995322	99	16	404403	0.010479	0.49582	KRT72
ENSG00000092345	3	16628299	16711813	482	66	404403	0.010429	0.49584	DAZL
ENSG00000152591	4	88529681	88538062	43	12	404403	0.010416	0.49584	DSPP
ENSG00000157680	7	137065783	137531838	1433	82	404403	0.010415	0.49584	DGKI
ENSG00000204572	11	71276609	71279980	35	6	404403	0.010367	0.49586	KRTAP5-10
ENSG00000128710	2	176973518	176984670	38	13	404403	0.010192	0.49593	HOXD10
ENSG00000163535	2	201374731	201448505	229	32	404403	0.010194	0.49593	SGOL2
ENSG00000184277	15	102161847	102192594	83	20	404403	0.010207	0.49593	TM2D3
ENSG00000198865	5	42756903	42802462	187	23	404403	0.010048	0.49599	CCDC152
ENSG00000004478	12	2904119	2914576	14	4	404403	0.0098936	0.49605	FKBP4
ENSG00000188277	15	41062159	41064643	5	3	404403	0.0098945	0.49605	C15orf62
ENSG00000188581	17	39196811	39197713	8	5	404403	0.0095928	0.49617	KRTAP1-1
ENSG00000121797	3	46448654	46454488	27	8	404403	0.0095195	0.4962	CCRL2
ENSG00000106105	7	30634297	30673649	132	21	404403	0.009374	0.49626	GARS
ENSG00000150873	2	11273179	11286916	73	9	404403	0.0090969	0.49637	C2orf50
ENSG00000149476	11	61100682	61120767	49	10	404403	0.0089236	0.49644	DAK
ENSG00000205300	20	4050799	4055812	39	12	404403	0.0089085	0.49645	RP11-352D3.2
ENSG00000003393	2	202565277	202645912	344	24	404403	0.0086639	0.49654	ALS2
ENSG00000129810	3	20202085	20227784	132	20	404403	0.0085361	0.49659	SGOL1
ENSG00000138674	4	83739814	83822319	305	17	404403	0.0085494	0.49659	SEC31A
ENSG00000099994	22	24577227	24585078	25	8	404403	0.0085586	0.49659	SUSD2
ENSG00000259112	11	77728017	77790911	392	23	404403	0.0084571	0.49663	NDUFC2-KCTD14
ENSG00000205502	15	62455734	62457482	8	4	404403	0.0083484	0.49667	C2CD4B
ENSG00000102786	13	51928213	52028400	374	22	404403	0.0083063	0.49669	INTS6
ENSG00000270617	7	43906157	43946188	185	30	404403	0.0080972	0.49677	URGCP-MRPS24
ENSG00000217702	2	74361599	74362521	4	2	404403	0.0079765	0.49682	MGC10955
ENSG00000117682	1	26758773	26797785	103	26	404403	0.0070243	0.4972	DHDDS
ENSG00000100121	22	22988780	22990368	2	1	404403	0.0069597	0.49722	GGTLC2
ENSG00000173801	17	39775692	39943183	717	44	404403	0.0069154	0.49724	JUP
ENSG00000224870	1	1334902	1337426	11	4	404403	0.0068384	0.49727	RP4-758J18.2
ENSG00000182698	2	220192131	220197899	31	4	404403	0.0066903	0.49733	RESP18
ENSG00000170091	5	173472607	173670504	866	94	404403	0.0064679	0.49742	NSG2
ENSG00000197943	16	81772702	81991899	1806	144	404403	0.0063734	0.49746	PLCG2
ENSG00000115548	2	86667770	86719839	177	28	404403	0.0061746	0.49754	KDM3A
ENSG00000107020	9	5357973	5437878	378	34	404403	0.0061105	0.49756	PLGRKT
ENSG00000015592	8	27092840	27115937	143	21	404403	0.0060668	0.49758	STMN4
ENSG00000146243	6	79577189	79656157	222	28	404403	0.005961	0.49762	IRAK1BP1
ENSG00000255223	11	56309746	56310757	8	4	404403	0.0057786	0.49769	OR5M11
ENSG00000181847	3	113995760	114029135	122	29	404403	0.0056947	0.49773	TIGIT
ENSG00000258256	8	86134675	86157946	68	17	404403	0.0057021	0.49773	RP11-219B4.5
ENSG00000135069	9	80912059	80945009	190	26	404403	0.005429	0.49783	PSAT1
ENSG00000203867	10	112404155	112599227	921	70	404403	0.0054254	0.49784	RBM20
ENSG00000218891	19	56088899	56092211	11	3	404403	0.0047686	0.4981	ZNF579
ENSG00000189319	10	126307861	126432838	378	38	404403	0.0045702	0.49818	FAM53B
ENSG00000119640	14	75519924	75536186	44	8	404403	0.0044776	0.49821	ACYP1
ENSG00000142867	1	85731931	85742773	50	16	404403	0.0043701	0.49826	BCL10
ENSG00000175449	5	94982458	95020477	134	27	404403	0.004129	0.49835	RFESD
ENSG00000163254	2	208992861	208994554	9	6	404403	0.0040811	0.49837	CRYGC
ENSG00000197381	21	46493768	46646478	657	40	404403	0.0037171	0.49852	ADARB1
ENSG00000154611	18	23713816	23773319	212	27	404403	0.0035609	0.49858	PSMA8
ENSG00000139291	12	72079867	72097836	63	18	404403	0.0034759	0.49861	TMEM19
ENSG00000173465	11	65337901	65341413	9	4	404403	0.0032995	0.49868	SSSCA1
ENSG00000253350	8	105602961	106431488	3424	165	404403	0.0029841	0.49881	RP11-127H5.1
ENSG00000145864	5	160715436	160976050	1031	66	404403	0.0028947	0.49885	GABRB2
ENSG00000066557	1	70610488	70671303	147	24	404403	0.0028696	0.49886	LRRC40
ENSG00000118496	6	146114638	146135889	64	14	404403	0.0026969	0.49892	FBXO30
ENSG00000055332	2	37326353	37384208	267	22	404403	0.002419	0.49903	EIF2AK2
ENSG00000213079	6	155054459	155155192	308	23	404403	0.0023876	0.49905	SCAF8
ENSG00000108424	17	45726842	45762871	73	15	404403	0.002166	0.49914	KPNB1
ENSG00000129083	11	14464986	14521573	165	21	404403	0.0018428	0.49926	COPB1
ENSG00000254732	11	57509635	57560715	132	28	404403	0.0017607	0.4993	RP11-691N7.6
ENSG00000206052	18	67068291	67516323	2267	146	404403	0.0017584	0.4993	DOK6
ENSG00000165828	10	135160650	135166187	27	7	404403	0.0015301	0.49939	PRAP1
ENSG00000130449	5	60628100	60841997	593	41	404403	0.0013467	0.49946	ZSWIM6
ENSG00000170279	7	148287657	148312952	94	20	404403	0.0013493	0.49946	C7orf33
ENSG00000119013	2	201936156	201950473	45	8	404403	0.0012317	0.49951	NDUFB3
ENSG00000128915	15	60711808	60771359	191	23	404403	0.0011782	0.49953	NARG2
ENSG00000177291	10	35894338	35897863	20	8	404403	0.00093827	0.49963	GJD4
ENSG00000198049	1	206223976	206231639	55	8	404403	0.00088647	0.49965	AVPR1B
ENSG00000010244	17	30677136	30708905	82	17	404403	0.00088345	0.49965	ZNF207
ENSG00000073754	1	157800704	157868046	296	24	404403	0.00057583	0.49977	CD5L
ENSG00000164114	4	156263810	156298122	171	17	404403	0.00056421	0.49977	MAP9
ENSG00000141540	17	72209653	72258155	264	31	404403	0.00057277	0.49977	TTYH2
ENSG00000171208	16	47111614	47177908	119	30	404403	0.00038355	0.49985	NETO2
ENSG00000084463	12	14939410	14956474	48	15	404403	0.00032744	0.49987	WBP11
ENSG00000171763	15	45694529	45713617	60	10	404403	0.00032857	0.49987	SPATA5L1
ENSG00000120658	13	43787654	44361044	2046	103	404403	-0.00033234	0.50013	ENOX1
ENSG00000240432	21	31797583	31798286	1	1	404403	-0.00037599	0.50015	KRTAP13-3
ENSG00000147601	8	73921099	73960357	126	16	404403	-0.00058974	0.50024	TERF1
ENSG00000137673	11	102391239	102401484	41	9	404403	-0.0010051	0.5004	MMP7
ENSG00000152939	5	68710939	68740157	78	9	404403	-0.0011172	0.50045	MARVELD2
ENSG00000197561	19	851014	856242	4	2	404403	-0.0011234	0.50045	ELANE
ENSG00000155729	2	201353675	201384507	100	24	404403	-0.001298	0.50052	KCTD18
ENSG00000183303	11	7817452	7818520	14	2	404403	-0.0017844	0.50071	OR5P2
ENSG00000163872	3	183415606	183530413	507	25	404403	-0.0017963	0.50072	YEATS2
ENSG00000196821	6	34555065	34664636	490	34	404403	-0.0018455	0.50074	C6orf106
ENSG00000148426	10	11865338	11914276	193	31	404403	-0.0020485	0.50082	PROSER2
ENSG00000125864	20	17474550	17549865	327	54	404403	-0.0020752	0.50083	BFSP1
ENSG00000053438	20	36149617	36152092	2	1	404403	-0.0021156	0.50084	NNAT
ENSG00000189334	1	153586731	153589462	7	1	404403	-0.0023963	0.50096	S100A14
ENSG00000163053	2	230899698	230933715	164	23	404403	-0.0025535	0.50102	SLC16A14
ENSG00000124440	19	46800303	46846690	249	47	404403	-0.0025479	0.50102	HIF3A
ENSG00000112081	6	36562145	36573377	63	9	404403	-0.0025778	0.50103	SRSF3
ENSG00000198443	17	39340354	39341594	11	1	404403	-0.0026087	0.50104	KRTAP4-1
ENSG00000124356	2	74056086	74100786	175	30	404403	-0.002632	0.50105	STAMBP
ENSG00000140557	15	92937058	93011958	364	39	404403	-0.0031445	0.50125	ST8SIA2
ENSG00000268656	2	27998851	28009186	31	15	404403	-0.0032597	0.5013	AC110084.1
ENSG00000258677	8	74600926	74791089	595	41	404403	-0.0033889	0.50135	RP11-463D19.2
ENSG00000067596	17	41561233	41621831	194	19	404403	-0.0033991	0.50136	DHX8
ENSG00000151687	2	190539016	190625919	203	24	404403	-0.0036323	0.50145	ANKAR
ENSG00000142082	11	215458	236931	150	14	404403	-0.0037446	0.50149	SIRT3
ENSG00000181381	4	169277886	169458937	1009	67	404403	-0.0038081	0.50152	DDX60L
ENSG00000113845	3	119217379	119243937	135	21	404403	-0.0039085	0.50156	TIMMDC1
ENSG00000103175	16	84328252	84363450	293	58	404403	-0.0039133	0.50156	WFDC1
ENSG00000164142	4	152330368	152584784	865	24	404403	-0.0042013	0.50168	FAM160A1
ENSG00000131233	1	39330175	39347289	72	15	404403	-0.0044523	0.50178	GJA9
ENSG00000181026	15	89164527	89175513	72	12	404403	-0.0045683	0.50182	AEN
ENSG00000175137	1	249104648	249120832	38	8	404403	-0.0047203	0.50188	SH3BP5L
ENSG00000185962	1	152595310	152595579	1	1	404403	-0.0047601	0.5019	LCE3A
ENSG00000213523	5	139916925	139937895	56	16	404403	-0.0047988	0.50191	SRA1
ENSG00000132507	17	7210318	7215774	23	8	404403	-0.0048139	0.50192	EIF5A
ENSG00000099822	19	589893	617159	130	26	404403	-0.0049088	0.50196	HCN2
ENSG00000127804	17	2308856	2415185	407	54	404403	-0.0049489	0.50197	METTL16
ENSG00000185483	1	64239693	64647181	1360	91	404403	-0.0050787	0.50203	ROR1
ENSG00000089053	12	121746048	121837699	316	33	404403	-0.0051628	0.50206	ANAPC5
ENSG00000131737	17	39533902	39538655	20	9	404403	-0.0052237	0.50208	KRT34
ENSG00000161055	5	180017103	180018540	6	3	404403	-0.0055359	0.50221	SCGB3A1
ENSG00000117153	1	202860228	202897764	110	11	404403	-0.0056287	0.50225	KLHL12
ENSG00000107140	9	35605367	35610038	14	7	404403	-0.0065538	0.50261	TESK1
ENSG00000137409	6	36935917	36954074	117	18	404403	-0.0066697	0.50266	MTCH1
ENSG00000196409	9	40760700	40836415	63	8	404403	-0.0066825	0.50267	ZNF658
ENSG00000162069	16	3077683	3086927	39	8	404403	-0.0067653	0.5027	CCDC64B
ENSG00000131910	1	27237980	27240457	7	4	404403	-0.0068844	0.50275	NR0B2
ENSG00000114125	3	141457046	141466402	50	10	404403	-0.0069619	0.50278	RNF7
ENSG00000139155	12	20848289	20906320	283	31	404403	-0.0069685	0.50278	SLCO1C1
ENSG00000090989	4	56719782	56771200	196	35	404403	-0.0070218	0.5028	EXOC1
ENSG00000114013	3	121774213	121839983	208	48	404403	-0.0070567	0.50282	CD86
ENSG00000185821	12	55820038	55820976	4	2	404403	-0.0070721	0.50282	OR6C76
ENSG00000204604	19	53341261	53360902	138	14	404403	-0.0071221	0.50284	ZNF468
ENSG00000169288	4	78783674	78873944	298	22	404403	-0.0071998	0.50287	MRPL1
ENSG00000159596	1	46152886	46160115	23	5	404403	-0.0072863	0.50291	TMEM69
ENSG00000099998	22	24615622	24641110	125	23	404403	-0.0074984	0.50299	GGT5
ENSG00000172469	6	96025419	96057333	135	14	404403	-0.0076416	0.50305	MANEA
ENSG00000154839	18	47901365	47920543	146	16	404403	-0.0079036	0.50315	SKA1
ENSG00000169964	3	44903361	44907162	7	5	404403	-0.0079572	0.50317	TMEM42
ENSG00000155463	14	23235731	23241007	24	9	404403	-0.0082345	0.50329	OXA1L
ENSG00000153253	2	165944032	166060577	433	39	404403	-0.0085545	0.50341	SCN3A
ENSG00000175911	17	78977135	78978932	9	2	404403	-0.0085843	0.50342	AC127496.1
ENSG00000108773	17	40265126	40273376	31	7	404403	-0.0086401	0.50345	KAT2A
ENSG00000163930	3	52435029	52444366	21	9	404403	-0.0088023	0.50351	BAP1
ENSG00000145860	5	158584417	158637061	160	30	404403	-0.0088363	0.50353	RNF145
ENSG00000181004	4	123653857	123666098	56	10	404403	-0.0088983	0.50355	BBS12
ENSG00000184698	11	5410607	5411664	10	3	404403	-0.0090008	0.50359	OR51M1
ENSG00000122378	10	82167585	82192753	108	22	404403	-0.0091079	0.50363	FAM213A
ENSG00000221938	7	143826151	143827162	3	1	404403	-0.0091199	0.50364	OR2A14
ENSG00000153207	1	247002400	247095280	340	32	404403	-0.0091808	0.50366	AHCTF1
ENSG00000106028	7	141438121	141487722	214	12	404403	-0.0098056	0.50391	SSBP1
ENSG00000103248	16	86563782	86588841	128	20	404403	-0.01032	0.50412	MTHFSD
ENSG00000270386	4	70454912	70518967	357	22	404403	-0.010388	0.50414	UGT2A1
ENSG00000188647	9	72324438	72374875	141	25	404403	-0.01041	0.50415	PTAR1
ENSG00000115255	19	1491165	1497926	31	5	404403	-0.01039	0.50415	REEP6
ENSG00000187701	1	248813232	248814185	3	2	404403	-0.010492	0.50419	OR2T27
ENSG00000173598	12	93771659	93797024	105	17	404403	-0.010554	0.50421	NUDT4
ENSG00000143740	1	227916240	227968927	233	39	404403	-0.010632	0.50424	SNAP47
ENSG00000213420	7	99767229	99774995	22	11	404403	-0.010636	0.50424	GPC2
ENSG00000175728	11	130542851	130587247	185	25	404403	-0.010686	0.50426	C11orf44
ENSG00000146858	7	138710452	138720775	61	4	404403	-0.011123	0.50444	ZC3HAV1L
ENSG00000261210	16	19297061	19333467	193	28	404403	-0.01119	0.50446	CLEC19A
ENSG00000164935	8	105351315	105368917	73	18	404403	-0.011283	0.5045	DCSTAMP
ENSG00000177990	12	63952693	64062719	657	31	404403	-0.011308	0.50451	DPY19L2
ENSG00000176915	12	133302254	133338474	196	33	404403	-0.011382	0.50454	ANKLE2
ENSG00000108523	17	4843303	4848517	19	9	404403	-0.011507	0.50459	RNF167
ENSG00000115386	2	79347488	79350545	16	7	404403	-0.011531	0.5046	REG1A
ENSG00000150527	14	39734488	39856156	602	32	404403	-0.01152	0.5046	CTAGE5
ENSG00000196670	5	180274611	180288286	55	8	404403	-0.01158	0.50462	ZFP62
ENSG00000246705	12	14927270	14930936	16	8	404403	-0.011569	0.50462	H2AFJ
ENSG00000184774	1	202789394	202796353	35	6	404403	-0.011872	0.50474	RP11-480I12.4
ENSG00000188234	10	46321042	46349323	3	1	404403	-0.011927	0.50476	AGAP4
ENSG00000114784	3	40351175	40353915	20	6	404403	-0.012035	0.5048	EIF1B
ENSG00000183978	17	40947165	40950722	8	5	404403	-0.012316	0.50491	COA3
ENSG00000152213	13	50202435	50208008	25	12	404403	-0.012435	0.50496	ARL11
ENSG00000187080	1	248128535	248129641	7	3	404403	-0.012527	0.505	OR2AK2
ENSG00000145681	5	82933624	83017432	309	42	404403	-0.01258	0.50502	HAPLN1
ENSG00000114021	3	100053545	100075710	92	19	404403	-0.012877	0.50514	NIT2
ENSG00000173610	4	70454135	70518965	360	21	404403	-0.013144	0.50524	UGT2A1
ENSG00000163082	2	223289236	223425667	509	59	404403	-0.013391	0.50534	SGPP2
ENSG00000183103	19	42341148	42348760	20	4	404403	-0.013483	0.50538	LYPD4
ENSG00000135999	2	149402009	149545130	436	20	404403	-0.013611	0.50543	EPC2
ENSG00000255150	12	104697517	104698980	5	3	404403	-0.014342	0.50572	EID3
ENSG00000136872	9	104182860	104198105	59	12	404403	-0.01456	0.50581	ALDOB
ENSG00000138162	10	123748689	124014060	1413	149	404403	-0.014572	0.50581	TACC2
ENSG00000160445	9	131492065	131534693	116	22	404403	-0.014622	0.50583	ZER1
ENSG00000136213	7	2443223	2474242	80	14	404403	-0.014682	0.50586	CHST12
ENSG00000114388	3	50384761	50388522	4	1	404403	-0.014727	0.50588	NPRL2
ENSG00000214114	1	39328636	39347289	74	15	404403	-0.014776	0.50589	MYCBP
ENSG00000198719	6	170591294	170599561	23	7	404403	-0.014834	0.50592	DLL1
ENSG00000183401	19	11455360	11465620	21	6	404403	-0.015553	0.5062	CCDC159
ENSG00000146909	7	156742417	156765876	190	17	404403	-0.015683	0.50626	NOM1
ENSG00000123352	12	49760367	49921205	450	28	404403	-0.015984	0.50638	SPATS2
ENSG00000064419	7	128594948	128695198	334	28	404403	-0.016027	0.50639	TNPO3
ENSG00000170255	11	18955360	18961054	14	5	404403	-0.016254	0.50648	MRGPRX1
ENSG00000240403	19	55361898	55378662	79	9	404403	-0.016324	0.50651	KIR3DL2
ENSG00000129197	17	5322961	5336196	82	7	404403	-0.016362	0.50653	RPAIN
ENSG00000137204	6	43263432	43273276	26	11	404403	-0.0171	0.50682	SLC22A7
ENSG00000196371	11	94277017	94283063	20	8	404403	-0.017107	0.50682	FUT4
ENSG00000168280	2	149632819	149883273	421	24	404403	-0.017267	0.50689	KIF5C
ENSG00000086506	16	230452	231180	5	3	404403	-0.017341	0.50692	HBQ1
ENSG00000170322	11	129733531	129765485	109	21	404403	-0.017376	0.50693	NFRKB
ENSG00000185220	1	249200395	249214145	41	7	404403	-0.01745	0.50696	PGBD2
ENSG00000136535	2	162272605	162282381	18	9	404403	-0.017861	0.50713	TBR1
ENSG00000178996	5	53813589	53842415	165	24	404403	-0.017987	0.50718	SNX18
ENSG00000157796	4	39184024	39287430	261	14	404403	-0.018093	0.50722	WDR19
ENSG00000160570	19	42702750	42724292	46	9	404403	-0.018129	0.50723	DEDD2
ENSG00000106462	7	148504475	148581413	232	32	404403	-0.018191	0.50726	EZH2
ENSG00000141380	18	23596578	23671181	301	30	404403	-0.018197	0.50726	SS18
ENSG00000061794	12	27863706	27909228	152	22	404403	-0.018232	0.50727	MRPS35
ENSG00000075415	12	98987369	98995946	26	10	404403	-0.018358	0.50732	SLC25A3
ENSG00000131095	17	42982376	42994305	63	18	404403	-0.018507	0.50738	GFAP
ENSG00000213901	2	219940051	220035549	260	19	404403	-0.018543	0.5074	SLC23A3
ENSG00000101605	18	3066805	3220106	805	73	404403	-0.018677	0.50745	MYOM1
ENSG00000141068	17	25783670	25953461	485	53	404403	-0.018798	0.5075	KSR1
ENSG00000153822	17	68049570	68131749	352	17	404403	-0.018839	0.50752	KCNJ16
ENSG00000137807	15	69706585	69740764	68	18	404403	-0.019131	0.50763	KIF23
ENSG00000076944	19	7701767	7712759	43	10	404403	-0.019169	0.50765	STXBP2
ENSG00000145649	5	54398476	54406080	24	6	404403	-0.019217	0.50767	GZMA
ENSG00000142556	19	52516018	52533493	71	17	404403	-0.019547	0.5078	ZNF614
ENSG00000104804	19	49384222	49401990	93	11	404403	-0.019884	0.50793	TULP2
ENSG00000272297	4	187347700	187476464	812	76	404403	-0.019976	0.50797	RP11-215A19.2
ENSG00000205740	10	1017097	1034281	86	19	404403	-0.020105	0.50802	AL359878.1
ENSG00000113504	5	1050499	1112150	377	56	404403	-0.020393	0.50813	SLC12A7
ENSG00000144908	3	125822412	125916837	527	38	404403	-0.0211	0.50842	ALDH1L1
ENSG00000175482	11	67118248	67124443	19	8	404403	-0.021257	0.50848	POLD4
ENSG00000148498	10	34398488	35104253	2740	103	404403	-0.021543	0.50859	PARD3
ENSG00000258484	15	69110560	69239150	306	30	404403	-0.021526	0.50859	SPESP1
ENSG00000110911	12	51373184	51422349	159	15	404403	-0.021619	0.50862	SLC11A2
ENSG00000089225	12	114791736	114846247	255	40	404403	-0.02179	0.50869	TBX5
ENSG00000100097	22	38071615	38075813	15	6	404403	-0.021894	0.50873	LGALS1
ENSG00000042445	2	85569211	85581743	45	14	404403	-0.022091	0.50881	RETSAT
ENSG00000167302	17	79202077	79212891	44	12	404403	-0.022135	0.50883	ENTHD2
ENSG00000168925	16	75252898	75258822	46	10	404403	-0.022158	0.50884	CTRB1
ENSG00000101104	20	43538703	43587676	213	29	404403	-0.02221	0.50886	PABPC1L
ENSG00000145965	6	3982909	3984372	9	4	404403	-0.022323	0.5089	C6ORF50
ENSG00000132549	8	100025494	100889808	2510	39	404403	-0.022846	0.50911	VPS13B
ENSG00000167257	11	117103341	117157161	183	24	404403	-0.023066	0.5092	RNF214
ENSG00000136932	9	100666771	100684852	70	13	404403	-0.023313	0.5093	C9orf156
ENSG00000168124	16	3254247	3255188	5	3	404403	-0.023374	0.50932	OR1F1
ENSG00000110844	12	49962001	50038449	206	24	404403	-0.023756	0.50948	PRPF40B
ENSG00000229676	19	22817126	22850472	338	12	404403	-0.023787	0.50949	ZNF492
ENSG00000180438	3	13978756	14124311	537	24	404403	-0.024085	0.50961	TPRXL
ENSG00000235109	6	28292470	28324048	192	34	404403	-0.024473	0.50976	ZSCAN31
ENSG00000172766	13	41885341	41951166	259	18	404403	-0.024655	0.50983	NAA16
ENSG00000166105	11	134144139	134189458	181	34	404403	-0.024704	0.50985	GLB1L3
ENSG00000146247	6	79645584	79787953	390	27	404403	-0.024811	0.5099	PHIP
ENSG00000100823	14	20923350	20925927	6	4	404403	-0.025048	0.50999	APEX1
ENSG00000187475	6	26107640	26108364	9	5	404403	-0.025073	0.51	HIST1H1T
ENSG00000114648	3	47324407	47388306	124	27	404403	-0.025176	0.51004	KLHL18
ENSG00000075275	22	46756731	46933067	1103	98	404403	-0.025329	0.5101	CELSR1
ENSG00000133401	5	31639517	32111037	2380	234	404403	-0.025548	0.51019	PDZD2
ENSG00000168795	9	37438111	37465396	66	23	404403	-0.025553	0.51019	ZBTB5
ENSG00000105357	19	50691443	50813802	704	72	404403	-0.025551	0.51019	MYH14
ENSG00000160796	3	47021173	47051193	93	17	404403	-0.025562	0.5102	NBEAL2
ENSG00000136718	2	131099798	131105383	14	7	404403	-0.026288	0.51049	IMP4
ENSG00000162639	1	109190912	109204148	33	16	404403	-0.026428	0.51054	HENMT1
ENSG00000113194	5	175874629	175937075	174	22	404403	-0.026477	0.51056	FAF2
ENSG00000148335	9	132371163	132398209	152	26	404403	-0.026626	0.51062	NTMT1
ENSG00000179314	17	5675554	6027747	1822	172	404403	-0.026735	0.51066	WSCD1
ENSG00000170348	14	75598173	75643334	129	14	404403	-0.026758	0.51067	TMED10
ENSG00000128655	2	178487980	178973066	2632	65	404403	-0.026791	0.51069	PDE11A
ENSG00000093009	22	19466982	19508135	145	26	404403	-0.026858	0.51071	CDC45
ENSG00000250673	4	147145709	147150208	14	6	404403	-0.027028	0.51078	RP11-6L6.2
ENSG00000013583	12	13127798	13153207	88	15	404403	-0.027057	0.51079	HEBP1
ENSG00000110237	11	73019334	73080136	260	20	404403	-0.027072	0.5108	ARHGEF17
ENSG00000186335	5	150694539	150727151	189	25	404403	-0.027144	0.51083	SLC36A2
ENSG00000150782	11	112013974	112034840	68	15	404403	-0.027189	0.51085	IL18
ENSG00000091879	8	6357172	6420930	524	40	404403	-0.027523	0.51098	ANGPT2
ENSG00000119522	9	126141933	126692431	2152	84	404403	-0.027671	0.51104	DENND1A
ENSG00000239998	19	55084387	55099027	62	10	404403	-0.027822	0.5111	LILRA2
ENSG00000075785	3	128444965	128533639	482	32	404403	-0.027898	0.51113	RAB7A
ENSG00000187736	2	219940039	220025587	239	23	404403	-0.028076	0.5112	NHEJ1
ENSG00000164509	5	55147207	55218678	323	42	404403	-0.028173	0.51124	IL31RA
ENSG00000127588	16	848041	850733	29	9	404403	-0.028503	0.51137	GNG13
ENSG00000122068	3	197464050	197514467	187	22	404403	-0.028649	0.51143	FYTTD1
ENSG00000085449	2	224720433	224810104	302	16	404403	-0.02868	0.51144	WDFY1
ENSG00000197461	7	536895	559933	112	15	404403	-0.028757	0.51147	PDGFA
ENSG00000148219	9	119187504	120177348	4802	213	404403	-0.028796	0.51149	ASTN2
ENSG00000196834	2	131217028	131267239	1	1	404403	-0.02887	0.51152	POTEI
ENSG00000123505	6	111195973	111216916	92	14	404403	-0.02889	0.51152	AMD1
ENSG00000188613	10	120789228	120793854	10	6	404403	-0.028873	0.51152	NANOS1
ENSG00000213930	9	34638130	34651032	36	12	404403	-0.029008	0.51157	GALT
ENSG00000188910	1	35246790	35251970	30	9	404403	-0.029068	0.51159	GJB3
ENSG00000165490	11	82611017	82669319	204	27	404403	-0.029503	0.51177	C11orf82
ENSG00000088926	4	187187099	187210835	82	18	404403	-0.029781	0.51188	F11
ENSG00000120889	8	22877646	22926692	192	33	404403	-0.029909	0.51193	TNFRSF10B
ENSG00000176340	11	63742079	63744015	6	3	404403	-0.029951	0.51195	COX8A
ENSG00000135049	9	88161455	88356944	842	25	404403	-0.030147	0.51203	AGTPBP1
ENSG00000241043	9	32566787	32568619	8	4	404403	-0.03024	0.51206	GVQW1
ENSG00000198612	2	237993955	238009109	53	12	404403	-0.030393	0.51212	COPS8
ENSG00000170180	4	145030457	145061904	203	17	404403	-0.030566	0.51219	GYPA
ENSG00000111802	6	24650205	24667261	107	20	404403	-0.030625	0.51222	TDP2
ENSG00000172650	10	75434033	75457639	19	6	404403	-0.030952	0.51235	AGAP5
ENSG00000168610	17	40465342	40540586	215	22	404403	-0.030979	0.51236	STAT3
ENSG00000198580	7	6713376	6715991	16	6	404403	-0.031293	0.51248	AC073343.1
ENSG00000204960	7	155149680	155160629	96	13	404403	-0.03134	0.5125	BLACE
ENSG00000144290	2	162280843	162841792	1808	45	404403	-0.031596	0.5126	SLC4A10
ENSG00000153495	13	111968531	111996596	199	38	404403	-0.031699	0.51264	TEX29
ENSG00000146670	11	64833772	64851636	77	22	404403	-0.031941	0.51274	CDCA5
ENSG00000167701	8	145728356	145732557	18	8	404403	-0.032218	0.51285	GPT
ENSG00000269367	12	42624050	42628075	7	4	404403	-0.032252	0.51286	AC020629.1
ENSG00000060656	1	29563028	29653325	323	41	404403	-0.03229	0.51288	PTPRU
ENSG00000184545	11	1575274	1593150	93	14	404403	-0.032444	0.51294	DUSP8
ENSG00000166589	16	66942025	66952887	31	12	404403	-0.032657	0.51303	CDH16
ENSG00000181392	19	36494209	36499695	16	7	404403	-0.032987	0.51316	SYNE4
ENSG00000008838	17	38175350	38217468	176	27	404403	-0.033036	0.51318	MED24
ENSG00000198056	12	57125380	57146157	53	9	404403	-0.033089	0.5132	PRIM1
ENSG00000135245	7	128095903	128098472	11	5	404403	-0.033512	0.51337	HILPDA
ENSG00000115718	2	128176003	128186822	41	10	404403	-0.033584	0.5134	PROC
ENSG00000153561	2	86947296	87005164	111	12	404403	-0.033678	0.51343	RMND5A
ENSG00000196724	19	58433252	58446761	49	13	404403	-0.033775	0.51347	ZNF418
ENSG00000061455	5	122424816	122529960	591	47	404403	-0.033842	0.5135	PRDM6
ENSG00000105737	19	42502473	42573650	101	33	404403	-0.033845	0.5135	GRIK5
ENSG00000214087	17	79648204	79650954	14	3	404403	-0.03431	0.51369	ARL16
ENSG00000214253	7	100882739	100895597	62	7	404403	-0.034437	0.51374	FIS1
ENSG00000135372	11	34127149	34169217	139	15	404403	-0.034464	0.51375	NAT10
ENSG00000255800	9	107360650	107361788	16	4	404403	-0.0348	0.51388	OR13C5
ENSG00000111845	6	10694928	10710015	63	7	404403	-0.034854	0.5139	PAK1IP1
ENSG00000120645	12	175931	287626	526	63	404403	-0.034949	0.51394	IQSEC3
ENSG00000173207	1	154947129	154951725	5	3	404403	-0.035012	0.51397	CKS1B
ENSG00000128595	7	128379346	128411861	122	14	404403	-0.03524	0.51406	CALU
ENSG00000131781	1	146646930	146714700	482	25	404403	-0.035306	0.51408	FMO5
ENSG00000198700	1	201798269	201853422	214	31	404403	-0.035446	0.51414	IPO9
ENSG00000099889	22	19957419	20004331	290	30	404403	-0.035582	0.51419	ARVCF
ENSG00000187173	1	152670840	152671918	4	2	404403	-0.035681	0.51423	LCE2A
ENSG00000269855	19	58907457	58908407	5	2	404403	-0.035687	0.51423	AC012313.1
ENSG00000148215	9	125551150	125552237	1	1	404403	-0.03588	0.51431	OR5C1
ENSG00000134873	13	96085858	96232013	777	45	404403	-0.035887	0.51431	CLDN10
ENSG00000149115	11	57067112	57092426	105	22	404403	-0.036087	0.51439	TNKS1BP1
ENSG00000156521	10	71897737	71906432	51	11	404403	-0.03611	0.5144	TYSND1
ENSG00000140538	15	88418230	88799999	1348	105	404403	-0.036186	0.51443	NTRK3
ENSG00000203857	1	120049821	120057681	37	7	404403	-0.036335	0.51449	HSD3B1
ENSG00000205116	1	1361508	1363167	8	3	404403	-0.036369	0.51451	TMEM88B
ENSG00000073417	15	85523671	85682376	808	34	404403	-0.036693	0.51464	PDE8A
ENSG00000174332	1	53971910	54199877	907	58	404403	-0.036968	0.51474	GLIS1
ENSG00000214688	10	73471458	73497581	110	25	404403	-0.036981	0.51475	C10orf105
ENSG00000177889	12	93799449	93836038	126	27	404403	-0.037035	0.51477	UBE2N
ENSG00000081041	4	74962752	74965010	3	2	404403	-0.037124	0.51481	CXCL2
ENSG00000097096	1	85622556	85666729	182	23	404403	-0.037295	0.51488	SYDE2
ENSG00000105398	19	48373723	48389654	79	11	404403	-0.037582	0.51499	SULT2A1
ENSG00000168081	8	28174503	28200872	112	8	404403	-0.037648	0.51502	PNOC
ENSG00000146731	7	56119323	56131682	46	13	404403	-0.037828	0.51509	CCT6A
ENSG00000196586	6	76458909	76629254	579	26	404403	-0.038108	0.5152	MYO6
ENSG00000173457	11	64011956	64014413	7	2	404403	-0.038398	0.51531	PPP1R14B
ENSG00000112273	6	22569678	22571892	14	5	404403	-0.038473	0.51534	HDGFL1
ENSG00000128699	2	190635049	190649097	35	6	404403	-0.038577	0.51539	ORMDL1
ENSG00000162592	1	3668962	3688209	91	19	404403	-0.038719	0.51544	CCDC27
ENSG00000072080	2	234959323	234985778	145	17	404403	-0.038738	0.51545	SPP2
ENSG00000140873	16	77281710	77469011	1406	70	404403	-0.038867	0.5155	ADAMTS18
ENSG00000016391	3	53846362	53880417	165	33	404403	-0.039319	0.51568	CHDH
ENSG00000161956	17	7465192	7475287	33	13	404403	-0.039426	0.51572	SENP3
ENSG00000049540	7	73442119	73484237	107	29	404403	-0.039544	0.51577	ELN
ENSG00000100320	22	36134783	36424473	570	37	404403	-0.039713	0.51584	RBFOX2
ENSG00000129951	19	812518	821967	46	9	404403	-0.039995	0.51595	LPPR3
ENSG00000106927	9	116822407	116840752	93	17	404403	-0.040025	0.51596	AMBP
ENSG00000145888	5	151202074	151304403	287	20	404403	-0.040475	0.51614	GLRA1
ENSG00000166947	15	43398423	43513481	307	41	404403	-0.040793	0.51627	EPB42
ENSG00000184330	1	153389000	153395701	22	5	404403	-0.040961	0.51634	S100A7A
ENSG00000153002	3	148508889	148577974	340	55	404403	-0.041039	0.51637	CPB1
ENSG00000146385	6	132873832	132874860	2	1	404403	-0.041199	0.51643	TAAR8
ENSG00000170390	4	150999426	151178609	796	49	404403	-0.041335	0.51649	DCLK2
ENSG00000168505	2	237073879	237077012	5	3	404403	-0.041909	0.51671	GBX2
ENSG00000143543	1	153946745	153950164	2	1	404403	-0.041911	0.51672	JTB
ENSG00000159348	1	202930997	202936408	14	4	404403	-0.041955	0.51673	CYB5R1
ENSG00000148204	9	126118449	126142603	139	32	404403	-0.041951	0.51673	CRB2
ENSG00000128059	4	57259528	57301781	149	17	404403	-0.042139	0.51681	PPAT
ENSG00000129515	14	35030300	35099389	264	19	404403	-0.042337	0.51688	SNX6
ENSG00000175393	11	7949180	7950209	9	4	404403	-0.042364	0.5169	OR10A6
ENSG00000143575	1	154244987	154248351	5	3	404403	-0.042502	0.51695	HAX1
ENSG00000255284	11	777578	784297	40	18	404403	-0.042652	0.51701	AP006621.5
ENSG00000128791	18	9334765	9402418	296	22	404403	-0.042861	0.51709	TWSG1
ENSG00000089505	16	66600294	66613040	40	7	404403	-0.043164	0.51721	CMTM1
ENSG00000236311	10	102849078	102890883	172	25	404403	-0.043545	0.51737	TLX1NB
ENSG00000132423	6	99817276	99842080	123	21	404403	-0.043701	0.51743	COQ3
ENSG00000269279	1	116915890	116926718	36	9	404403	-0.0441	0.51759	AL136376.1
ENSG00000267157	19	5784016	5785630	9	4	404403	-0.044625	0.5178	CTB-54O9.9
ENSG00000151576	3	113724680	113807269	205	32	404403	-0.044777	0.51786	QTRTD1
ENSG00000109272	4	74718906	74719872	4	2	404403	-0.044771	0.51786	PF4V1
ENSG00000117154	1	18434240	18704977	1134	126	404403	-0.045181	0.51802	IGSF21
ENSG00000212710	18	19993564	19997878	4	2	404403	-0.045295	0.51806	CTAGE1
ENSG00000068137	17	40819932	40829048	20	11	404403	-0.0453	0.51807	PLEKHH3
ENSG00000259649	15	81188532	81202118	18	6	404403	-0.045451	0.51813	RP11-351M8.1
ENSG00000151093	3	25824408	25836025	19	6	404403	-0.045861	0.51829	OXSM
ENSG00000135040	9	88556061	88637213	263	20	404403	-0.046221	0.51843	NAA35
ENSG00000255384	11	118303836	118305921	4	2	404403	-0.046488	0.51854	RP11-770J1.4
ENSG00000176390	17	29096406	29151794	279	9	404403	-0.046752	0.51864	CRLF3
ENSG00000102897	16	20911190	20936328	53	11	404403	-0.047168	0.51881	LYRM1
ENSG00000180332	13	45766988	45775175	20	5	404403	-0.047243	0.51884	KCTD4
ENSG00000179119	11	18627948	18656338	127	23	404403	-0.047275	0.51885	SPTY2D1
ENSG00000011105	12	3186521	3395730	1274	112	404403	-0.047612	0.51899	TSPAN9
ENSG00000163486	1	206516200	206637783	237	18	404403	-0.047866	0.51909	SRGAP2
ENSG00000198208	14	75370657	75390099	83	19	404403	-0.048327	0.51927	RPS6KL1
ENSG00000100678	14	70510934	70655787	753	49	404403	-0.048508	0.51934	SLC8A3
ENSG00000197008	7	64254766	64294054	171	15	404403	-0.04874	0.51944	ZNF138
ENSG00000259305	8	124238431	124279627	91	17	404403	-0.048851	0.51948	ZHX1-C8ORF76
ENSG00000107796	10	90694831	90751147	214	50	404403	-0.048843	0.51948	ACTA2
ENSG00000162409	1	57110995	57181008	305	16	404403	-0.049022	0.51955	PRKAA2
ENSG00000082293	6	70576463	70919679	1394	88	404403	-0.049031	0.51955	COL19A1
ENSG00000183208	15	90777040	90785315	60	7	404403	-0.04906	0.51956	GDPGP1
ENSG00000173611	9	127704887	127905785	649	39	404403	-0.049246	0.51964	SCAI
ENSG00000165475	13	20977806	21099996	636	58	404403	-0.049265	0.51965	CRYL1
ENSG00000169432	2	167051695	167232503	799	57	404403	-0.049778	0.51985	SCN9A
ENSG00000153406	16	4511681	4545764	180	16	404403	-0.049836	0.51987	NMRAL1
ENSG00000156052	9	80331003	80646374	974	44	404403	-0.04998	0.51993	GNAQ
ENSG00000101331	20	30598245	30619984	50	13	404403	-0.050199	0.52002	CCM2L
ENSG00000165832	10	116697952	116737430	148	23	404403	-0.0505	0.52014	TRUB1
ENSG00000174808	4	75669969	75719896	251	18	404403	-0.050682	0.52021	BTC
ENSG00000125821	20	18568537	18744561	1046	35	404403	-0.050813	0.52026	DTD1
ENSG00000107833	10	103541082	103543170	6	3	404403	-0.051481	0.52053	NPM3
ENSG00000071794	3	148747914	148804341	211	35	404403	-0.051596	0.52057	HLTF
ENSG00000169139	8	48920960	48977268	59	17	404403	-0.051594	0.52057	UBE2V2
ENSG00000136709	2	128458596	128568761	437	40	404403	-0.051772	0.52064	WDR33
ENSG00000187037	7	37723399	37873390	729	44	404403	-0.051751	0.52064	GPR141
ENSG00000136842	9	100263462	100364030	363	54	404403	-0.051782	0.52065	TMOD1
ENSG00000162517	1	32095463	32110497	33	6	404403	-0.051805	0.52066	PEF1
ENSG00000168301	3	58477841	58488087	30	11	404403	-0.051883	0.52069	KCTD6
ENSG00000160181	21	43766466	43771237	29	9	404403	-0.051983	0.52073	TFF2
ENSG00000100425	22	50166931	50221160	215	26	404403	-0.052085	0.52077	BRD1
ENSG00000031081	3	119013220	119139561	659	74	404403	-0.052286	0.52085	ARHGAP31
ENSG00000163126	2	97490263	97523671	79	13	404403	-0.052464	0.52092	ANKRD23
ENSG00000168303	7	40165622	40174258	24	9	404403	-0.053175	0.5212	MPLKIP
ENSG00000101608	18	3247479	3256234	47	5	404403	-0.053402	0.52129	MYL12A
ENSG00000101361	20	2632791	2639039	36	11	404403	-0.053406	0.5213	NOP56
ENSG00000106031	7	27233122	27239725	19	7	404403	-0.053464	0.52132	HOXA13
ENSG00000134183	1	110145889	110155679	39	15	404403	-0.053613	0.52138	GNAT2
ENSG00000125630	2	113299492	113334635	178	25	404403	-0.053776	0.52144	POLR1B
ENSG00000148834	10	105995114	106027217	172	19	404403	-0.053786	0.52145	GSTO1
ENSG00000019169	2	119699742	119752236	271	28	404403	-0.054025	0.52154	MARCO
ENSG00000198121	9	113635543	113800981	801	47	404403	-0.054141	0.52159	LPAR1
ENSG00000135018	9	86274878	86323118	225	25	404403	-0.054854	0.52187	UBQLN1
ENSG00000159720	16	67471917	67515140	140	28	404403	-0.055059	0.52195	ATP6V0D1
ENSG00000179813	13	43355686	43365683	50	12	404403	-0.055094	0.52197	FAM216B
ENSG00000134905	13	111293759	111365950	474	32	404403	-0.055283	0.52204	CARS2
ENSG00000116288	1	8014351	8045565	113	22	404403	-0.0554	0.52209	PARK7
ENSG00000129007	15	68483043	68498417	51	15	404403	-0.055731	0.52222	CALML4
ENSG00000140993	16	3348832	3355729	22	5	404403	-0.055912	0.52229	TIGD7
ENSG00000111684	12	7085348	7125814	109	18	404403	-0.056611	0.52257	LPCAT3
ENSG00000248905	15	33057747	33486897	2721	163	404403	-0.056717	0.52261	FMN1
ENSG00000123838	1	207277607	207318317	157	25	404403	-0.057032	0.52274	C4BPA
ENSG00000254531	4	102268937	102270040	3	2	404403	-0.05702	0.52274	AP001816.1
ENSG00000173548	15	75940247	75954642	35	12	404403	-0.057396	0.52289	SNX33
ENSG00000196329	7	150419341	150447121	129	18	404403	-0.057893	0.52308	GIMAP5
ENSG00000197323	1	114935399	115053781	499	37	404403	-0.058048	0.52314	TRIM33
ENSG00000169902	7	65670186	65885530	774	32	404403	-0.058485	0.52332	TPST1
ENSG00000039523	16	67552321	67580691	75	26	404403	-0.058543	0.52334	FAM65A
ENSG00000151208	10	79550549	79686378	629	28	404403	-0.058572	0.52335	DLG5
ENSG00000171481	9	125437315	125438432	12	4	404403	-0.058588	0.52336	OR1L3
ENSG00000117151	1	85015289	85040163	122	24	404403	-0.058641	0.52338	CTBS
ENSG00000169228	5	176728199	176730745	6	3	404403	-0.058698	0.5234	RAB24
ENSG00000267796	19	36239262	36245420	22	8	404403	-0.058688	0.5234	LIN37
ENSG00000128512	7	111366166	111846466	1672	157	404403	-0.058918	0.52349	DOCK4
ENSG00000087087	7	100472733	100486285	53	15	404403	-0.059056	0.52355	SRRT
ENSG00000075790	7	107220422	107269615	131	24	404403	-0.059279	0.52364	BCAP29
ENSG00000116815	1	117057157	117113661	69	12	404403	-0.059321	0.52365	CD58
ENSG00000100099	22	26839389	26879803	188	28	404403	-0.059318	0.52365	HPS4
ENSG00000079313	19	1815248	1848452	98	13	404403	-0.059409	0.52369	REXO1
ENSG00000155621	9	74526426	74600970	174	18	404403	-0.059454	0.5237	C9orf85
ENSG00000196228	2	108863651	108881807	93	23	404403	-0.059497	0.52372	SULT1C3
ENSG00000198624	5	150560613	150603706	230	43	404403	-0.059621	0.52377	CCDC69
ENSG00000100151	22	38452318	38471708	55	14	404403	-0.059706	0.52381	PICK1
ENSG00000177946	16	90036206	90038942	14	6	404403	-0.060003	0.52392	CENPBD1
ENSG00000138641	4	89442199	89629693	635	33	404403	-0.060233	0.52402	HERC3
ENSG00000173889	3	169804520	169899537	214	29	404403	-0.060354	0.52406	PHC3
ENSG00000155189	8	6565878	6617184	348	38	404403	-0.060519	0.52413	AGPAT5
ENSG00000112118	6	52128807	52149679	103	22	404403	-0.060631	0.52417	MCM3
ENSG00000160285	21	47608055	47648738	194	27	404403	-0.061024	0.52433	LSS
ENSG00000139330	12	91444268	91451760	54	14	404403	-0.061037	0.52434	KERA
ENSG00000115233	2	162164549	162268228	256	29	404403	-0.061124	0.52437	PSMD14
ENSG00000188676	8	39792133	39873910	532	38	404403	-0.061172	0.52439	IDO2
ENSG00000151725	4	185615772	185655287	352	8	404403	-0.061306	0.52444	CENPU
ENSG00000101189	20	61427805	61431945	19	7	404403	-0.061572	0.52455	MRGBP
ENSG00000142512	19	51913275	51921057	31	7	404403	-0.061614	0.52456	SIGLEC10
ENSG00000161944	17	7004641	7019019	132	21	404403	-0.061619	0.52457	ASGR2
ENSG00000261652	15	55700746	55710962	63	12	404403	-0.061922	0.52469	C15orf65
ENSG00000206190	15	25922420	26110317	1086	109	404403	-0.062434	0.52489	ATP10A
ENSG00000180909	11	6173006	6173818	3	2	404403	-0.062593	0.52495	OR52B1P
ENSG00000100109	22	26887191	26908471	93	24	404403	-0.062631	0.52497	TFIP11
ENSG00000187658	5	157098561	157107151	51	10	404403	-0.062675	0.52499	C5orf52
ENSG00000106153	7	56169262	56174269	22	8	404403	-0.062708	0.525	CHCHD2
ENSG00000234224	7	123670973	123673523	5	2	404403	-0.062705	0.525	TMEM229A
ENSG00000112077	6	49572871	49604552	169	24	404403	-0.062794	0.52503	RHAG
ENSG00000143119	1	111415775	111442550	110	15	404403	-0.062836	0.52505	CD53
ENSG00000153714	9	12775020	12822130	169	31	404403	-0.062838	0.52505	LURAP1L
ENSG00000112561	6	41651716	41703997	193	34	404403	-0.062898	0.52508	TFEB
ENSG00000154438	7	117003276	117068177	131	24	404403	-0.062896	0.52508	ASZ1
ENSG00000212126	12	11138512	11139511	3	2	404403	-0.063044	0.52513	TAS2R50
ENSG00000159228	21	37442239	37445464	23	9	404403	-0.063114	0.52516	CBR1
ENSG00000063015	17	27281919	27333458	104	20	404403	-0.063191	0.52519	SEZ6
ENSG00000156970	15	40453224	40513337	119	13	404403	-0.063471	0.5253	BUB1B
ENSG00000130303	19	17513748	17516457	12	4	404403	-0.063861	0.52546	BST2
ENSG00000265096	17	77015291	77023737	48	14	404403	-0.063896	0.52547	C1QTNF1-AS1
ENSG00000269121	16	12062000	12062333	1	1	404403	-0.064	0.52551	AC007216.2
ENSG00000158195	1	27730730	27816669	212	20	404403	-0.064063	0.52554	WASF2
ENSG00000176182	19	46393278	46405862	74	17	404403	-0.064096	0.52555	MYPOP
ENSG00000148358	9	132815705	132902448	441	35	404403	-0.06427	0.52562	GPR107
ENSG00000198019	1	120926979	120935937	7	4	404403	-0.064358	0.52566	FCGR1B
ENSG00000128886	15	44064798	44069741	11	5	404403	-0.064417	0.52568	ELL3
ENSG00000174796	4	76439156	76475683	121	24	404403	-0.064768	0.52582	THAP6
ENSG00000156599	11	57435219	57468659	97	23	404403	-0.064762	0.52582	ZDHHC5
ENSG00000148677	10	92671853	92681033	30	11	404403	-0.064855	0.52586	ANKRD1
ENSG00000166340	11	6634000	6640692	22	11	404403	-0.064949	0.52589	TPP1
ENSG00000183655	15	86302554	86338261	220	40	404403	-0.064961	0.5259	KLHL25
ENSG00000166448	7	98444111	98468394	70	13	404403	-0.065022	0.52592	TMEM130
ENSG00000124225	20	56223448	56286592	242	38	404403	-0.065101	0.52595	PMEPA1
ENSG00000110925	12	51454990	51477447	75	14	404403	-0.065205	0.52599	CSRNP2
ENSG00000147434	8	42607763	42651535	138	15	404403	-0.065631	0.52616	CHRNA6
ENSG00000156976	3	186500994	186507689	24	9	404403	-0.065803	0.52623	EIF4A2
ENSG00000122482	1	91380859	91487829	308	28	404403	-0.065809	0.52624	ZNF644
ENSG00000258818	14	21152259	21168761	93	17	404403	-0.066099	0.52635	RNASE4
ENSG00000185774	4	20730239	21950422	6752	242	404403	-0.066196	0.52639	KCNIP4
ENSG00000187510	12	93115281	93166231	155	24	404403	-0.066211	0.52639	PLEKHG7
ENSG00000198099	4	100044808	100078949	250	11	404403	-0.066259	0.52641	ADH4
ENSG00000167874	17	7758383	7759417	7	5	404403	-0.066791	0.52663	TMEM88
ENSG00000165917	11	47459308	47470730	50	10	404403	-0.066894	0.52667	RAPSN
ENSG00000166503	15	83784320	83876770	243	27	404403	-0.067049	0.52673	HDGFRP3
ENSG00000161270	19	36316866	36360189	117	22	404403	-0.067052	0.52673	NPHS1
ENSG00000164841	8	109619079	109799844	788	51	404403	-0.06735	0.52685	TMEM74
ENSG00000254997	11	71259466	71260653	12	6	404403	-0.067365	0.52685	KRTAP5-9
ENSG00000163875	1	37958176	37980375	99	19	404403	-0.067756	0.52701	MEAF6
ENSG00000128165	22	50919985	50924869	16	9	404403	-0.067858	0.52705	ADM2
ENSG00000214102	7	141408153	141431071	63	10	404403	-0.068267	0.52721	WEE2
ENSG00000115194	2	27476552	27498685	62	15	404403	-0.068282	0.52722	SLC30A3
ENSG00000135624	2	73460548	73480149	68	14	404403	-0.0683	0.52723	CCT7
ENSG00000188001	3	188665003	189043093	1000	78	404403	-0.068584	0.52734	TPRG1
ENSG00000175514	11	67218772	67220200	9	2	404403	-0.068676	0.52738	GPR152
ENSG00000132254	11	6496910	6502666	13	5	404403	-0.068756	0.52741	ARFIP2
ENSG00000135413	12	55024595	55028679	2	1	404403	-0.069385	0.52766	LACRT
ENSG00000172146	17	3118915	3119844	10	5	404403	-0.06952	0.52771	OR1A1
ENSG00000259040	6	7881755	8064597	1128	63	404403	-0.069547	0.52772	BLOC1S5-TXNDC5
ENSG00000168003	11	62623518	62656352	88	30	404403	-0.069566	0.52773	SLC3A2
ENSG00000176731	8	86126311	86132650	15	4	404403	-0.069591	0.52774	C8orf59
ENSG00000126870	7	158649269	158749438	542	33	404403	-0.069817	0.52783	WDR60
ENSG00000013573	12	31226779	31257725	200	9	404403	-0.069896	0.52786	DDX11
ENSG00000198818	6	166733216	166756079	63	8	404403	-0.069955	0.52789	SFT2D1
ENSG00000141873	19	2732202	2740150	25	8	404403	-0.070277	0.52801	SLC39A3
ENSG00000197081	6	160390131	160534539	544	66	404403	-0.070643	0.52816	IGF2R
ENSG00000091592	17	5402747	5522744	809	31	404403	-0.070648	0.52816	NLRP1
ENSG00000175567	11	73685712	73694352	41	6	404403	-0.070825	0.52823	UCP2
ENSG00000129173	11	19245610	19263167	26	10	404403	-0.070842	0.52824	E2F8
ENSG00000006740	17	12692856	12894960	992	67	404403	-0.071273	0.52841	ARHGAP44
ENSG00000131871	15	101811022	101817705	22	11	404403	-0.07167	0.52857	VIMP
ENSG00000181192	10	12110971	12165224	248	28	404403	-0.071943	0.52868	DHTKD1
ENSG00000184166	17	2995352	2996290	4	2	404403	-0.071963	0.52868	OR1D2
ENSG00000213030	19	49550895	49552400	2	1	404403	-0.072341	0.52883	CGB8
ENSG00000143569	1	154192655	154243986	156	25	404403	-0.072415	0.52886	UBAP2L
ENSG00000180432	3	42897497	42917633	74	17	404403	-0.072435	0.52887	CYP8B1
ENSG00000254979	11	57154838	57191532	102	23	404403	-0.072458	0.52888	RP11-872D17.8
ENSG00000196378	8	145998499	146012730	59	8	404403	-0.072546	0.52892	ZNF34
ENSG00000259784	16	2563966	2577956	28	6	404403	-0.072658	0.52896	ATP6C
ENSG00000186468	5	81569177	81574396	26	7	404403	-0.072735	0.52899	RPS23
ENSG00000036828	3	121902530	122005342	515	34	404403	-0.072876	0.52905	CASR
ENSG00000206102	21	32410478	32410795	2	1	404403	-0.072894	0.52905	KRTAP19-8
ENSG00000268858	20	62492879	62493217	1	1	404403	-0.073003	0.5291	C20ORF135
ENSG00000241685	7	98923521	98985787	205	25	404403	-0.073082	0.52913	ARPC1A
ENSG00000089220	12	118573663	118583389	38	12	404403	-0.073218	0.52918	PEBP1
ENSG00000088882	20	2774715	2781283	30	12	404403	-0.073368	0.52924	CPXM1
ENSG00000110025	11	64794880	64808044	77	14	404403	-0.073741	0.52939	SNX15
ENSG00000112365	6	109783797	109804440	73	20	404403	-0.074122	0.52954	ZBTB24
ENSG00000198843	3	150320662	150348222	82	18	404403	-0.074186	0.52957	SELT
ENSG00000198586	2	171847333	172087824	857	27	404403	-0.074417	0.52966	TLK1
ENSG00000130948	9	98997588	99064434	271	30	404403	-0.074525	0.5297	HSD17B3
ENSG00000106351	7	100136834	100165842	59	15	404403	-0.074553	0.52971	AGFG2
ENSG00000087884	11	77532155	77629478	305	25	404403	-0.074538	0.52971	AAMDC
ENSG00000152822	6	146348782	146758734	1333	65	404403	-0.074706	0.52978	GRM1
ENSG00000103202	16	446725	460367	72	13	404403	-0.074729	0.52978	NME4
ENSG00000186867	4	122250467	122302214	392	30	404403	-0.074773	0.5298	QRFPR
ENSG00000103429	16	14726672	14763093	69	27	404403	-0.074848	0.52983	BFAR
ENSG00000140511	15	89420519	89438857	115	17	404403	-0.074951	0.52987	HAPLN3
ENSG00000151917	6	56819773	56892140	236	22	404403	-0.075886	0.53024	BEND6
ENSG00000108963	17	1933404	1946724	59	21	404403	-0.075909	0.53025	DPH1
ENSG00000258659	11	5640994	5665628	144	25	404403	-0.075939	0.53027	TRIM34
ENSG00000136870	9	104161155	104172942	56	9	404403	-0.076514	0.53049	ZNF189
ENSG00000206026	18	73121431	73139658	91	15	404403	-0.076726	0.53058	SMIM21
ENSG00000144045	2	74745258	74753463	13	8	404403	-0.076762	0.53059	DQX1
ENSG00000143278	1	197008321	197036397	98	17	404403	-0.076822	0.53062	F13B
ENSG00000000460	1	169631245	169823221	1228	42	404403	-0.076926	0.53066	C1orf112
ENSG00000169760	3	173114074	174004434	3395	161	404403	-0.077299	0.53081	NLGN1
ENSG00000156299	21	32490734	32932290	1700	125	404403	-0.077506	0.53089	TIAM1
ENSG00000145919	5	173034517	173043663	33	6	404403	-0.077562	0.53091	BOD1
ENSG00000180447	9	89559279	89562104	5	3	404403	-0.077642	0.53094	GAS1
ENSG00000137842	15	43415477	43477344	162	37	404403	-0.077764	0.53099	TMEM62
ENSG00000257103	19	34663409	34720420	211	19	404403	-0.07795	0.53107	LSM14A
ENSG00000168282	14	50087489	50090198	5	3	404403	-0.078256	0.53119	MGAT2
ENSG00000198680	9	25676396	25678856	20	5	404403	-0.078596	0.53132	TUSC1
ENSG00000099949	22	21333751	21353327	71	20	404403	-0.079115	0.53153	LZTR1
ENSG00000147905	9	37120536	37358146	541	34	404403	-0.079161	0.53155	ZCCHC7
ENSG00000138640	4	89647106	90032549	1594	52	404403	-0.079436	0.53166	FAM13A
ENSG00000103335	16	88781751	88851619	622	74	404403	-0.079471	0.53167	PIEZO1
ENSG00000183801	11	7506619	7532608	145	20	404403	-0.079485	0.53168	OLFML1
ENSG00000189195	1	92545862	92613393	226	23	404403	-0.079594	0.53172	BTBD8
ENSG00000118454	1	70726271	70820417	279	33	404403	-0.079797	0.5318	ANKRD13C
ENSG00000117020	1	243651535	244014381	850	40	404403	-0.079834	0.53182	AKT3
ENSG00000222012	7	157406715	157411457	16	5	404403	-0.080188	0.53196	AC005481.5
ENSG00000128311	22	37406900	37415681	52	10	404403	-0.080321	0.53201	TST
ENSG00000139746	13	79885962	79980612	393	15	404403	-0.080347	0.53202	RBM26
ENSG00000166401	18	61637159	61672278	114	29	404403	-0.08034	0.53202	SERPINB8
ENSG00000171451	18	65173819	65184217	32	13	404403	-0.080411	0.53204	DSEL
ENSG00000127184	5	85913721	85916779	10	5	404403	-0.080491	0.53208	COX7C
ENSG00000163281	4	44684217	44728612	167	18	404403	-0.080629	0.53213	GNPDA2
ENSG00000162390	1	55007930	55104865	565	47	404403	-0.080734	0.53217	ACOT11
ENSG00000164011	1	43312280	43318148	11	5	404403	-0.080739	0.53218	ZNF691
ENSG00000157060	1	182869000	182922660	162	22	404403	-0.080758	0.53218	SHCBP1L
ENSG00000148120	9	97488983	97849441	1401	35	404403	-0.081093	0.53232	C9orf3
ENSG00000152223	18	43427574	43547240	452	35	404403	-0.081165	0.53234	EPG5
ENSG00000152763	1	67278568	67390570	298	32	404403	-0.081369	0.53243	WDR78
ENSG00000171097	9	131595221	131644773	169	21	404403	-0.081432	0.53245	CCBL1
ENSG00000150459	13	21714653	21723221	21	6	404403	-0.081687	0.53255	SAP18
ENSG00000080819	3	98239976	98312567	326	50	404403	-0.081744	0.53257	CPOX
ENSG00000009844	6	142468367	142545826	229	23	404403	-0.081743	0.53257	VTA1
ENSG00000180219	12	100041531	100043824	13	5	404403	-0.082048	0.5327	FAM71C
ENSG00000006210	16	57406370	57418960	60	16	404403	-0.082572	0.5329	CX3CL1
ENSG00000168685	5	35852797	35879705	144	18	404403	-0.082792	0.53299	IL7R
ENSG00000167615	19	54960065	54973217	83	16	404403	-0.083279	0.53319	LENG8
ENSG00000007129	19	42055886	42093197	139	19	404403	-0.083541	0.53329	CEACAM21
ENSG00000137486	11	74975226	75062873	255	44	404403	-0.084063	0.5335	ARRB1
ENSG00000129152	11	17741115	17743678	6	3	404403	-0.084129	0.53352	MYOD1
ENSG00000171860	12	8210898	8219067	15	6	404403	-0.084201	0.53355	C3AR1
ENSG00000140832	16	71660064	71676017	44	12	404403	-0.084288	0.53359	MARVELD3
ENSG00000162738	1	160370376	160398468	88	17	404403	-0.084455	0.53365	VANGL2
ENSG00000130775	1	28199055	28213196	61	12	404403	-0.084489	0.53367	THEMIS2
ENSG00000182974	15	22368478	22369561	1	1	404403	-0.084516	0.53368	OR4M2
ENSG00000144554	3	10068098	10143614	306	10	404403	-0.084574	0.5337	FANCD2
ENSG00000109814	4	39500375	39529931	184	25	404403	-0.08458	0.5337	UGDH
ENSG00000100362	22	37196728	37215523	80	13	404403	-0.084843	0.53381	PVALB
ENSG00000151806	4	44680444	44702943	78	14	404403	-0.085436	0.53404	GUF1
ENSG00000148303	9	136215069	136218281	20	7	404403	-0.085585	0.5341	RPL7A
ENSG00000148602	10	85991349	86001217	56	12	404403	-0.085586	0.5341	LRIT1
ENSG00000213923	22	38686697	38794527	261	38	404403	-0.086153	0.53433	CSNK1E
ENSG00000260916	15	55632230	55700708	367	24	404403	-0.086365	0.53441	CCPG1
ENSG00000188895	17	38278551	38293042	48	11	404403	-0.086718	0.53455	MSL1
ENSG00000130203	19	45409011	45412650	7	4	404403	-0.086712	0.53455	APOE
ENSG00000150907	13	41129804	41240734	356	29	404403	-0.08683	0.5346	FOXO1
ENSG00000259171	14	21152746	21168735	85	17	404403	-0.0869	0.53462	AL163636.6
ENSG00000050405	12	50569571	50677329	185	14	404403	-0.086967	0.53465	LIMA1
ENSG00000169105	15	40763160	40765353	1	1	404403	-0.087319	0.53479	CHST14
ENSG00000160392	19	40825443	40854434	121	24	404403	-0.087348	0.5348	C19orf47
ENSG00000111785	12	107168373	107283090	318	36	404403	-0.087534	0.53488	RIC8B
ENSG00000129255	17	7486847	7496107	23	10	404403	-0.087568	0.53489	MPDU1
ENSG00000206043	18	71983048	72026422	194	21	404403	-0.088116	0.53511	C18orf63
ENSG00000167914	17	38119226	38134019	85	16	404403	-0.088427	0.53523	GSDMA
ENSG00000174738	3	23986751	24022109	141	24	404403	-0.088879	0.53541	NR1D2
ENSG00000125966	20	33814457	33864801	152	26	404403	-0.089026	0.53547	MMP24
ENSG00000123843	1	207262187	207273338	42	13	404403	-0.089209	0.53554	C4BPB
ENSG00000077514	11	74204896	74380162	918	40	404403	-0.089479	0.53565	POLD3
ENSG00000174358	5	1201710	1225232	138	30	404403	-0.089583	0.53569	SLC6A19
ENSG00000204323	17	73629514	73637484	16	9	404403	-0.089696	0.53574	SMIM5
ENSG00000145428	4	154631277	154681387	264	17	404403	-0.089814	0.53578	RNF175
ENSG00000204049	10	79626633	79629368	12	6	404403	-0.090318	0.53598	AL391421.1
ENSG00000118113	11	102582526	102597781	106	24	404403	-0.090348	0.53599	MMP8
ENSG00000141161	17	33474836	33516364	180	31	404403	-0.090468	0.53604	UNC45B
ENSG00000149742	11	63137261	63177766	145	27	404403	-0.090552	0.53608	SLC22A9
ENSG00000259642	15	80215113	80217194	20	8	404403	-0.090566	0.53608	C15orf37
ENSG00000224877	17	79213039	79215081	8	4	404403	-0.090723	0.53614	C17orf89
ENSG00000118004	2	3642426	3692048	306	30	404403	-0.091032	0.53627	COLEC11
ENSG00000164070	4	128702976	128761888	143	31	404403	-0.091034	0.53627	HSPA4L
ENSG00000126337	17	39642388	39648798	32	13	404403	-0.091215	0.53634	KRT36
ENSG00000166984	6	167559902	167610401	220	36	404403	-0.091247	0.53635	TCP10L2
ENSG00000140379	15	80253231	80263788	40	9	404403	-0.091463	0.53644	BCL2A1
ENSG00000168216	6	70385694	70507003	630	23	404403	-0.091668	0.53652	LMBRD1
ENSG00000181374	17	32683471	32685629	4	2	404403	-0.092083	0.53668	CCL13
ENSG00000174238	17	1421012	1466110	189	20	404403	-0.092161	0.53671	PITPNA
ENSG00000266258	18	68002675	68019695	92	17	404403	-0.092232	0.53674	RP11-41O4.1
ENSG00000168924	4	1813206	1857974	100	20	404403	-0.092371	0.5368	LETM1
ENSG00000091128	7	107663993	107770801	387	35	404403	-0.092534	0.53686	LAMB4
ENSG00000117448	1	46016215	46035721	94	18	404403	-0.09295	0.53703	AKR1A1
ENSG00000240654	13	24881304	24896673	105	15	404403	-0.093057	0.53707	C1QTNF9
ENSG00000138750	4	77035812	77069668	289	8	404403	-0.093351	0.53719	NUP54
ENSG00000197362	7	148766735	148787874	63	12	404403	-0.093392	0.5372	ZNF786
ENSG00000198366	6	26020718	26021186	5	3	404403	-0.093409	0.53721	HIST1H3A
ENSG00000164647	7	89783689	89794143	26	7	404403	-0.093557	0.53727	STEAP1
ENSG00000216588	19	45116940	45140081	95	18	404403	-0.093753	0.53735	IGSF23
ENSG00000232810	6	31543344	31546113	12	7	404403	-0.093787	0.53736	TNF
ENSG00000214782	11	60496789	60511685	39	8	404403	-0.094041	0.53746	MS4A18
ENSG00000139910	14	26912299	27066960	379	21	404403	-0.094221	0.53753	NOVA1
ENSG00000134186	1	109234945	109244425	13	9	404403	-0.094506	0.53765	PRPF38B
ENSG00000179826	11	18142502	18160027	64	11	404403	-0.094519	0.53765	MRGPRX3
ENSG00000128617	7	128412545	128415844	16	7	404403	-0.094635	0.5377	OPN1SW
ENSG00000129219	17	4710391	4726729	67	17	404403	-0.09475	0.53774	PLD2
ENSG00000198556	7	99070464	99101273	68	20	404403	-0.094788	0.53776	ZNF789
ENSG00000180543	8	98285717	98290176	20	9	404403	-0.094909	0.53781	TSPYL5
ENSG00000196934	22	21737663	21743446	1	1	404403	-0.095099	0.53788	RIMBP3B
ENSG00000134815	19	47852538	47885961	149	19	404403	-0.095218	0.53793	DHX34
ENSG00000263812	18	74240612	74322925	495	71	404403	-0.095531	0.53805	LINC00908
ENSG00000116014	19	917287	921015	8	3	404403	-0.095548	0.53806	KISS1R
ENSG00000163235	2	70674412	70781325	442	46	404403	-0.09575	0.53814	TGFA
ENSG00000033122	1	70034081	70617628	2252	94	404403	-0.09588	0.53819	LRRC7
ENSG00000140577	15	91073157	91188577	539	29	404403	-0.095864	0.53819	CRTC3
ENSG00000119421	9	124894745	124922098	128	17	404403	-0.09625	0.53834	NDUFA8
ENSG00000253313	1	43747554	43751288	7	4	404403	-0.096304	0.53836	C1orf210
ENSG00000106069	7	29161890	29553944	1715	143	404403	-0.096459	0.53842	CHN2
ENSG00000086730	7	73613982	73644161	82	10	404403	-0.096683	0.53851	LAT2
ENSG00000185761	19	1505017	1513603	8	3	404403	-0.096813	0.53856	ADAMTSL5
ENSG00000177595	11	799179	809753	59	13	404403	-0.097167	0.5387	PIDD
ENSG00000167972	16	2325882	2390747	135	23	404403	-0.097165	0.5387	ABCA3
ENSG00000005448	2	74648805	74652882	7	4	404403	-0.09752	0.53884	WDR54
ENSG00000181789	3	128968449	128996614	145	16	404403	-0.09766	0.5389	COPG1
ENSG00000005884	17	48133332	48167845	102	15	404403	-0.09768	0.53891	ITGA3
ENSG00000170537	16	18995256	19075264	322	23	404403	-0.097823	0.53896	TMC7
ENSG00000180697	3	126245842	126277808	226	32	404403	-0.097917	0.539	C3orf22
ENSG00000133247	19	55851221	55859488	40	12	404403	-0.097978	0.53903	SUV420H2
ENSG00000149256	11	78363876	79151992	3290	262	404403	-0.098255	0.53914	TENM4
ENSG00000125899	20	11008408	11010014	3	2	404403	-0.098265	0.53914	C20orf187
ENSG00000198018	10	101419263	101465997	146	22	404403	-0.098496	0.53923	ENTPD7
ENSG00000162772	1	212738676	212794119	276	37	404403	-0.098582	0.53926	ATF3
ENSG00000185189	8	144915764	144924200	26	14	404403	-0.09875	0.53933	NRBP2
ENSG00000171209	4	71108305	71117145	75	5	404403	-0.098807	0.53935	CSN3
ENSG00000015520	7	44552134	44580914	72	14	404403	-0.09885	0.53937	NPC1L1
ENSG00000205856	22	32544993	32555309	69	14	404403	-0.098879	0.53938	C22orf42
ENSG00000182575	17	47653220	47661189	25	10	404403	-0.099047	0.53945	NXPH3
ENSG00000152894	6	128289924	128841870	1613	87	404403	-0.099063	0.53946	PTPRK
ENSG00000133739	8	86019382	86058311	104	23	404403	-0.099297	0.53955	LRRCC1
ENSG00000119912	10	94211441	94333833	459	40	404403	-0.099316	0.53956	IDE
ENSG00000117143	1	162531323	162569627	111	22	404403	-0.099557	0.53965	UAP1
ENSG00000123473	1	47715811	47779819	312	24	404403	-0.09958	0.53966	STIL
ENSG00000197852	1	112223252	112298446	399	49	404403	-0.099825	0.53976	FAM212B
ENSG00000127452	19	9920943	9938492	42	10	404403	-0.09985	0.53977	FBXL12
ENSG00000105397	19	10461209	10491352	136	26	404403	-0.099862	0.53977	TYK2
ENSG00000177169	12	132379196	132407712	126	26	404403	-0.099903	0.53979	ULK1
ENSG00000134317	2	10085341	10142411	434	33	404403	-0.10014	0.53988	GRHL1
ENSG00000106733	9	77675489	77703133	157	27	404403	-0.10012	0.53988	NMRK1
ENSG00000273003	11	64781654	64808042	135	25	404403	-0.10068	0.5401	RP11-399J13.3
ENSG00000198346	19	53970989	54006950	297	37	404403	-0.10084	0.54016	ZNF813
ENSG00000158019	2	28112808	28561768	1562	69	404403	-0.10107	0.54025	BRE
ENSG00000150401	13	114110134	114145267	103	18	404403	-0.1013	0.54034	DCUN1D2
ENSG00000113575	5	133530025	133561833	154	14	404403	-0.10132	0.54035	PPP2CA
ENSG00000159063	11	77811982	77850706	308	14	404403	-0.10134	0.54036	ALG8
ENSG00000107537	10	13319796	13344412	160	24	404403	-0.10136	0.54037	PHYH
ENSG00000181039	1	145470508	145475646	8	5	404403	-0.10165	0.54048	ANKRD34A
ENSG00000148156	9	111616871	111619239	15	7	404403	-0.10176	0.54053	ACTL7B
ENSG00000133216	1	23037332	23241818	630	68	404403	-0.102	0.54062	EPHB2
ENSG00000197841	19	35225060	35233777	26	11	404403	-0.10204	0.54064	ZNF181
ENSG00000106609	7	66386212	66423538	147	22	404403	-0.10219	0.5407	TMEM248
ENSG00000150760	10	128593978	129250781	2699	169	404403	-0.10232	0.54075	DOCK1
ENSG00000121594	3	119243140	119278449	164	35	404403	-0.10273	0.54091	CD80
ENSG00000101188	20	61340189	61394123	333	34	404403	-0.10278	0.54093	NTSR1
ENSG00000100665	14	95027428	95036250	42	8	404403	-0.10304	0.54103	SERPINA4
ENSG00000183785	22	18593097	18629321	139	24	404403	-0.10316	0.54108	TUBA8
ENSG00000065135	1	110091233	110136975	145	29	404403	-0.1033	0.54114	GNAI3
ENSG00000108798	17	47287589	47300587	57	15	404403	-0.10345	0.5412	ABI3
ENSG00000105679	19	36024314	36036218	53	17	404403	-0.10367	0.54128	GAPDHS
ENSG00000169660	17	80376194	80400521	87	16	404403	-0.10368	0.54129	HEXDC
ENSG00000242612	16	451826	462487	43	9	404403	-0.10384	0.54135	DECR2
ENSG00000154134	11	124735282	124751366	59	22	404403	-0.10386	0.54136	ROBO3
ENSG00000105429	19	42829761	42882921	141	16	404403	-0.10392	0.54138	MEGF8
ENSG00000114529	3	111805182	111849851	196	19	404403	-0.1043	0.54153	C3orf52
ENSG00000087095	17	26368763	26523407	165	69	404403	-0.10452	0.54162	NLK
ENSG00000107957	10	105348285	105615301	1060	92	404403	-0.10465	0.54167	SH3PXD2A
ENSG00000044090	6	43005355	43021683	49	18	404403	-0.10501	0.54182	CUL7
ENSG00000100304	22	43562628	43583139	143	29	404403	-0.10512	0.54186	TTLL12
ENSG00000188223	19	36236579	36245420	30	10	404403	-0.10525	0.54191	AC002398.9
ENSG00000101384	20	10618332	10654694	152	34	404403	-0.10529	0.54193	JAG1
ENSG00000142279	19	34971874	34997258	92	20	404403	-0.10574	0.5421	WTIP
ENSG00000261603	3	46761073	46777919	74	6	404403	-0.1058	0.54213	PRSS46
ENSG00000198601	1	248343288	248344331	4	1	404403	-0.10613	0.54226	OR2M2
ENSG00000084676	2	24714783	24993571	968	45	404403	-0.10616	0.54227	NCOA1
ENSG00000171017	19	7953390	7966901	58	11	404403	-0.10614	0.54227	LRRC8E
ENSG00000203784	1	153175919	153177596	2	1	404403	-0.10621	0.54229	LELP1
ENSG00000143537	1	155023042	155035252	36	15	404403	-0.10673	0.5425	ADAM15
ENSG00000090932	19	39989535	39999121	46	6	404403	-0.10692	0.54257	DLL3
ENSG00000150347	10	63661059	63856703	763	90	404403	-0.10699	0.5426	ARID5B
ENSG00000260851	16	66503715	66551215	142	23	404403	-0.10703	0.54262	RP11-403P17.5
ENSG00000136247	7	6617065	6629005	47	9	404403	-0.10706	0.54263	ZDHHC4
ENSG00000134463	10	11784365	11806069	180	13	404403	-0.10733	0.54274	ECHDC3
ENSG00000118363	11	74660292	74690076	90	18	404403	-0.10737	0.54275	SPCS2
ENSG00000155749	2	202152994	202222121	290	27	404403	-0.10738	0.54276	ALS2CR12
ENSG00000244411	11	71238313	71239210	3	1	404403	-0.10758	0.54284	KRTAP5-7
ENSG00000215717	1	109632425	109639556	33	10	404403	-0.10771	0.54289	TMEM167B
ENSG00000174953	3	153990335	154042286	147	26	404403	-0.10779	0.54292	DHX36
ENSG00000086289	7	37723446	37991543	1524	74	404403	-0.10799	0.543	EPDR1
ENSG00000171462	6	43418090	43424370	20	8	404403	-0.10848	0.54319	DLK2
ENSG00000127530	19	14909958	14911023	10	4	404403	-0.10863	0.54325	OR7C1
ENSG00000248383	5	140306302	140391929	324	31	404403	-0.10868	0.54327	PCDHAC1
ENSG00000166349	11	36532259	36614706	302	33	404403	-0.10898	0.54339	RAG1
ENSG00000112773	6	82201156	82462491	987	52	404403	-0.10908	0.54343	FAM46A
ENSG00000074219	19	49843852	49865714	91	13	404403	-0.10912	0.54344	TEAD2
ENSG00000256870	12	101549271	101604185	202	26	404403	-0.10928	0.54351	SLC5A8
ENSG00000170909	19	54597933	54606000	42	12	404403	-0.10928	0.54351	OSCAR
ENSG00000235034	19	51152702	51162567	37	11	404403	-0.10942	0.54357	C19orf81
ENSG00000174775	11	532242	537287	36	9	404403	-0.10978	0.54371	HRAS
ENSG00000267893	17	70036164	70036872	6	2	404403	-0.10979	0.54371	AC007461.1
ENSG00000186377	1	47427036	47516423	321	31	404403	-0.10984	0.54373	CYP4X1
ENSG00000206384	3	130279178	130396999	325	41	404403	-0.10983	0.54373	COL6A6
ENSG00000007314	17	62015914	62050278	132	28	404403	-0.10985	0.54373	SCN4A
ENSG00000125850	20	17937623	18039832	442	31	404403	-0.11005	0.54381	OVOL2
ENSG00000115041	2	95963052	96051825	159	21	404403	-0.11008	0.54383	KCNIP3
ENSG00000106278	7	121513143	121702090	650	46	404403	-0.11017	0.54386	PTPRZ1
ENSG00000187954	8	145674965	145691060	65	12	404403	-0.11015	0.54386	CYHR1
ENSG00000172531	11	67165654	67188654	71	16	404403	-0.11028	0.54391	PPP1CA
ENSG00000178722	5	60933535	61047590	459	42	404403	-0.1108	0.54411	C5orf64
ENSG00000249852	7	227554	229557	28	9	404403	-0.11094	0.54417	AC145676.2
ENSG00000060709	12	130880682	131200826	1754	169	404403	-0.11105	0.54421	RIMBP2
ENSG00000196396	20	49126891	49201299	257	29	404403	-0.11125	0.54429	PTPN1
ENSG00000103415	16	4524691	4560348	150	16	404403	-0.11141	0.54435	HMOX2
ENSG00000273294	5	33987279	34124633	372	32	404403	-0.1115	0.54439	RP11-1084J3.4
ENSG00000163541	2	84650647	84687169	143	18	404403	-0.11155	0.54441	SUCLG1
ENSG00000160753	1	155290687	155300905	20	9	404403	-0.11164	0.54445	RUSC1
ENSG00000152795	4	83343717	83351294	37	9	404403	-0.11197	0.54458	HNRNPDL
ENSG00000258539	10	126305649	126480296	503	38	404403	-0.11219	0.54466	RP11-12J10.3
ENSG00000159921	9	36214438	36277053	269	28	404403	-0.11227	0.54469	GNE
ENSG00000139044	12	569530	672675	562	76	404403	-0.11264	0.54484	B4GALNT3
ENSG00000149292	11	113185251	113254266	228	38	404403	-0.11266	0.54485	TTC12
ENSG00000136261	7	16685756	16746148	220	29	404403	-0.11283	0.54492	BZW2
ENSG00000235098	1	1353800	1357149	10	3	404403	-0.113	0.54498	ANKRD65
ENSG00000185615	16	333152	337215	36	18	404403	-0.113	0.54499	PDIA2
ENSG00000160472	19	55888204	55889612	6	3	404403	-0.11317	0.54505	TMEM190
ENSG00000178950	4	843064	926161	509	39	404403	-0.11339	0.54514	GAK
ENSG00000090020	1	27425306	27493472	109	14	404403	-0.11365	0.54524	SLC9A1
ENSG00000169548	22	22868060	22874613	56	7	404403	-0.11366	0.54524	ZNF280A
ENSG00000204577	19	54720147	54746602	59	7	404403	-0.11372	0.54527	LILRB3
ENSG00000244482	19	54720737	54746649	59	7	404403	-0.11372	0.54527	LILRA6
ENSG00000150722	2	182818968	182996125	670	59	404403	-0.1139	0.54534	PPP1R1C
ENSG00000168116	6	56911347	56920023	13	7	404403	-0.1139	0.54534	KIAA1586
ENSG00000144648	3	42846244	42929466	328	32	404403	-0.11399	0.54538	ACKR2
ENSG00000178287	8	7705398	7726389	7	2	404403	-0.11399	0.54538	SPAG11A
ENSG00000145912	5	177576461	177580968	22	8	404403	-0.11406	0.54541	NHP2
ENSG00000165511	10	45493146	45496336	7	4	404403	-0.11418	0.54545	C10orf25
ENSG00000149716	11	69467844	69490184	54	13	404403	-0.11418	0.54545	ORAOV1
ENSG00000120318	5	141032968	141061788	122	31	404403	-0.11435	0.54552	ARAP3
ENSG00000108759	17	39616063	39623681	64	11	404403	-0.11463	0.54563	KRT32
ENSG00000116221	1	54649714	54691137	183	38	404403	-0.11558	0.54601	MRPL37
ENSG00000085832	1	51819935	51985000	752	31	404403	-0.11589	0.54613	EPS15
ENSG00000255470	11	18161733	18211042	324	12	404403	-0.11598	0.54617	RP11-113D6.6
ENSG00000104205	8	67624653	67774257	444	30	404403	-0.11602	0.54618	SGK3
ENSG00000073584	17	38781214	38804760	61	15	404403	-0.11622	0.54626	SMARCE1
ENSG00000131373	3	15602211	15643338	195	48	404403	-0.11623	0.54627	HACL1
ENSG00000184140	15	102345902	102346876	2	1	404403	-0.11627	0.54628	OR4F6
ENSG00000100034	22	22273793	22307209	114	17	404403	-0.11637	0.54632	PPM1F
ENSG00000171241	16	46614466	46655538	73	34	404403	-0.11647	0.54636	SHCBP1
ENSG00000198673	12	62102040	62672931	2580	129	404403	-0.11663	0.54642	FAM19A2
ENSG00000151690	2	191273081	191373931	358	24	404403	-0.11664	0.54643	MFSD6
ENSG00000089723	14	94492675	94515276	125	17	404403	-0.11677	0.54648	OTUB2
ENSG00000240542	17	39344697	39346891	8	5	404403	-0.1168	0.54649	KRTAP9-1
ENSG00000140939	16	67204057	67209643	13	8	404403	-0.11725	0.54667	NOL3
ENSG00000173848	10	5454514	5500426	133	14	404403	-0.11734	0.54671	NET1
ENSG00000085741	11	75897369	75921780	99	21	404403	-0.11735	0.54671	WNT11
ENSG00000171314	10	99185917	99193198	22	10	404403	-0.11739	0.54673	PGAM1
ENSG00000133818	11	14299472	14386052	192	42	404403	-0.11761	0.54681	RRAS2
ENSG00000131203	8	39759794	39785963	78	16	404403	-0.1179	0.54693	IDO1
ENSG00000167613	19	54865362	54882165	60	11	404403	-0.11835	0.54711	LAIR1
ENSG00000167994	11	61664773	61687741	87	28	404403	-0.11847	0.54715	RAB3IL1
ENSG00000081277	1	201252580	201302121	283	22	404403	-0.11852	0.54717	PKP1
ENSG00000109321	4	75310851	75320726	2	1	404403	-0.11854	0.54718	AREG
ENSG00000143627	1	155259630	155271225	34	12	404403	-0.11871	0.54725	PKLR
ENSG00000120913	8	22435792	22455538	86	20	404403	-0.11882	0.54729	PDLIM2
ENSG00000127920	7	93551011	93557922	33	13	404403	-0.11893	0.54734	GNG11
ENSG00000169330	15	79724858	79764632	209	33	404403	-0.11905	0.54738	KIAA1024
ENSG00000181754	1	110046797	110052360	12	6	404403	-0.11937	0.54751	AMIGO1
ENSG00000109771	4	186285032	186317053	134	25	404403	-0.11936	0.54751	LRP2BP
ENSG00000105767	19	44126520	44143991	45	12	404403	-0.1194	0.54752	CADM4
ENSG00000105967	7	115575202	115799950	787	43	404403	-0.11944	0.54754	TFEC
ENSG00000103978	15	42502730	42565861	253	25	404403	-0.11952	0.54757	TMEM87A
ENSG00000035115	2	217730	266398	120	13	404403	-0.11962	0.54761	SH3YL1
ENSG00000179388	8	22545172	22550815	4	2	404403	-0.11973	0.54765	EGR3
ENSG00000166188	16	58028572	58034357	17	7	404403	-0.11988	0.54771	ZNF319
ENSG00000057704	12	94960900	95044338	443	47	404403	-0.12022	0.54785	TMCC3
ENSG00000075826	10	102246399	102289628	125	16	404403	-0.12029	0.54787	SEC31B
ENSG00000147613	8	87060602	87100850	194	26	404403	-0.12034	0.54789	PSKH2
ENSG00000261857	19	41277553	41283395	23	7	404403	-0.12043	0.54793	MIA
ENSG00000005194	16	57462081	57481440	89	20	404403	-0.12054	0.54797	CIAPIN1
ENSG00000176956	8	144239331	144242128	8	3	404403	-0.12075	0.54805	LY6H
ENSG00000254087	8	56792372	56923940	670	49	404403	-0.1209	0.54811	LYN
ENSG00000130731	16	684429	686358	4	2	404403	-0.12098	0.54815	C16orf13
ENSG00000221953	1	247273462	247275719	17	5	404403	-0.12133	0.54828	C1orf229
ENSG00000198324	12	111798455	111806925	24	8	404403	-0.12137	0.5483	FAM109A
ENSG00000109861	11	88026760	88070955	208	27	404403	-0.12159	0.54839	CTSC
ENSG00000258744	14	24970800	24977894	33	10	404403	-0.12166	0.54842	RP11-80A15.1
ENSG00000138813	4	100432161	100463460	214	36	404403	-0.12174	0.54845	C4orf17
ENSG00000111837	6	10762956	10838764	245	35	404403	-0.12175	0.54845	MAK
ENSG00000106636	7	44240567	44253893	48	13	404403	-0.12186	0.54849	YKT6
ENSG00000118402	6	80624529	80657297	150	17	404403	-0.12193	0.54852	ELOVL4
ENSG00000159733	4	2271309	2420390	864	64	404403	-0.12225	0.54865	ZFYVE28
ENSG00000135740	16	67271586	67306093	99	34	404403	-0.12241	0.54871	SLC9A5
ENSG00000172458	13	21276266	21297237	79	13	404403	-0.12294	0.54892	IL17D
ENSG00000163931	3	53258723	53290068	208	22	404403	-0.12308	0.54898	TKT
ENSG00000171345	17	39679869	39684560	16	4	404403	-0.12324	0.54904	KRT19
ENSG00000104142	15	41186628	41196173	32	6	404403	-0.12342	0.54911	VPS18
ENSG00000173918	17	77018896	77045870	202	25	404403	-0.12346	0.54913	C1QTNF1
ENSG00000183486	21	42733870	42781317	224	52	404403	-0.12364	0.5492	MX2
ENSG00000136695	2	113816215	113822959	56	5	404403	-0.12416	0.54941	IL36RN
ENSG00000101049	20	42187608	42216877	112	27	404403	-0.12496	0.54972	SGK2
ENSG00000184682	11	1910375	1912084	9	5	404403	-0.12513	0.54979	C11orf89
ENSG00000267952	19	7571938	7584508	50	11	404403	-0.12533	0.54987	CTD-2207O23.12
ENSG00000071073	2	99235569	99347589	372	36	404403	-0.12573	0.55003	MGAT4A
ENSG00000119684	14	75480467	75518235	126	16	404403	-0.12616	0.5502	MLH3
ENSG00000189375	17	18538319	18565263	42	7	404403	-0.12626	0.55024	TBC1D28
ENSG00000108828	17	41166622	41177140	17	5	404403	-0.12644	0.55031	VAT1
ENSG00000099797	19	14627897	14676792	198	30	404403	-0.12646	0.55032	TECR
ENSG00000187741	16	89803957	89883065	646	22	404403	-0.12669	0.55041	FANCA
ENSG00000124743	6	53512699	53530506	102	16	404403	-0.12738	0.55068	KLHL31
ENSG00000108010	10	131934663	131982785	267	22	404403	-0.12762	0.55078	GLRX3
ENSG00000139218	12	46312914	46385903	154	30	404403	-0.12766	0.55079	SCAF11
ENSG00000141098	16	67708434	67753324	146	32	404403	-0.12776	0.55083	GFOD2
ENSG00000121211	4	154265801	154336270	273	21	404403	-0.12803	0.55094	MND1
ENSG00000099899	22	20099389	20104915	31	13	404403	-0.12862	0.55117	TRMT2A
ENSG00000077782	8	38268656	38326352	144	35	404403	-0.12866	0.55119	FGFR1
ENSG00000141452	18	21083473	21111746	73	12	404403	-0.12896	0.55131	C18orf8
ENSG00000196431	22	27017928	27026636	48	9	404403	-0.12931	0.55144	CRYBA4
ENSG00000113805	3	74311719	74570291	931	83	404403	-0.12931	0.55145	CNTN3
ENSG00000069966	15	52413117	52483566	332	27	404403	-0.12936	0.55147	GNB5
ENSG00000143536	1	152381719	152386739	15	4	404403	-0.12971	0.5516	CRNN
ENSG00000136834	9	125239220	125240235	8	3	404403	-0.12991	0.55168	OR1J1
ENSG00000123104	12	26490342	26986131	2145	113	404403	-0.12995	0.5517	ITPR2
ENSG00000062822	19	50887461	50921273	202	23	404403	-0.13009	0.55175	POLD1
ENSG00000125753	19	46009837	46030241	75	15	404403	-0.13023	0.55181	VASP
ENSG00000171872	1	44584522	44600812	84	23	404403	-0.13033	0.55185	KLF17
ENSG00000161642	12	54762917	54785082	51	13	404403	-0.13062	0.55196	ZNF385A
ENSG00000222007	2	236682499	236692031	51	6	404403	-0.13065	0.55197	AC064874.1
ENSG00000174804	11	86656721	86666433	26	8	404403	-0.13063	0.55197	FZD4
ENSG00000165204	9	125562370	125563395	7	5	404403	-0.13068	0.55199	OR1K1
ENSG00000204472	6	31582961	31584798	9	4	404403	-0.13091	0.55208	AIF1
ENSG00000079332	10	71907045	71930279	106	16	404403	-0.13102	0.55212	SAR1A
ENSG00000146707	7	76239303	76256578	108	10	404403	-0.13116	0.55218	POMZP3
ENSG00000256715	21	14741931	14745386	23	6	404403	-0.1312	0.55219	AL050302.1
ENSG00000144591	2	220363589	220371710	23	11	404403	-0.13126	0.55222	GMPPA
ENSG00000116809	1	16268364	16302627	95	25	404403	-0.1313	0.55223	ZBTB17
ENSG00000104695	8	30631973	30671830	151	19	404403	-0.13152	0.55232	PPP2CB
ENSG00000141441	18	29704840	30050447	1349	72	404403	-0.13182	0.55244	GAREM
ENSG00000166548	16	66541906	66586447	174	20	404403	-0.13193	0.55248	TK2
ENSG00000117480	1	46859937	46879520	51	14	404403	-0.13265	0.55277	FAAH
ENSG00000135437	12	56114151	56118489	12	5	404403	-0.13271	0.55279	RDH5
ENSG00000066279	1	197053258	197115824	182	20	404403	-0.13301	0.55291	ASPM
ENSG00000229474	15	44957930	45003514	51	17	404403	-0.13312	0.55295	PATL2
ENSG00000259120	17	73642323	73644057	3	2	404403	-0.13333	0.55303	SMIM6
ENSG00000256530	15	76030311	76031568	5	2	404403	-0.13336	0.55304	AC019294.1
ENSG00000102575	19	11685475	11689823	16	7	404403	-0.13346	0.55309	ACP5
ENSG00000150768	11	111895538	111935114	111	15	404403	-0.13353	0.55311	DLAT
ENSG00000164609	5	159828648	159848718	86	15	404403	-0.13356	0.55312	SLU7
ENSG00000236279	7	139208602	139229730	30	4	404403	-0.13354	0.55312	CLEC2L
ENSG00000101447	20	37554955	37581703	113	17	404403	-0.13354	0.55312	FAM83D
ENSG00000095485	10	101992055	102027437	184	23	404403	-0.13385	0.55324	CWF19L1
ENSG00000165119	9	86582998	86595569	39	12	404403	-0.13395	0.55328	HNRNPK
ENSG00000148082	9	91628060	91793682	689	52	404403	-0.13405	0.55332	SHC3
ENSG00000101222	20	3758151	3762095	12	5	404403	-0.13437	0.55345	SPEF1
ENSG00000167083	17	47280153	47287936	32	10	404403	-0.13473	0.55359	GNGT2
ENSG00000268194	2	121221911	121223697	6	2	404403	-0.13481	0.55362	LINC01101
ENSG00000198832	22	31500758	31516055	73	15	404403	-0.13543	0.55386	SELM
ENSG00000139343	12	96252706	96297606	245	37	404403	-0.13556	0.55391	SNRPF
ENSG00000116251	1	6241329	6269449	83	15	404403	-0.13621	0.55417	RPL22
ENSG00000185482	12	57637236	57644976	19	9	404403	-0.13638	0.55424	STAC3
ENSG00000153914	5	65435799	65479443	122	21	404403	-0.13649	0.55428	SREK1
ENSG00000112290	6	110421022	110501207	281	15	404403	-0.13689	0.55444	WASF1
ENSG00000269048	6	166945369	166947709	13	3	404403	-0.13693	0.55446	Z98049.1
ENSG00000124116	20	44376583	44420571	272	20	404403	-0.13718	0.55455	WFDC3
ENSG00000245848	19	33790840	33793470	5	1	404403	-0.13721	0.55457	CEBPA
ENSG00000143552	1	153965161	154127592	367	27	404403	-0.13723	0.55458	NUP210L
ENSG00000117475	1	169337208	169365778	118	19	404403	-0.13732	0.55461	BLZF1
ENSG00000123095	12	26272959	26278060	14	7	404403	-0.13738	0.55463	BHLHE41
ENSG00000163754	3	148709128	148745419	147	30	404403	-0.13754	0.5547	GYG1
ENSG00000162341	11	68816365	68858072	241	19	404403	-0.13793	0.55485	TPCN2
ENSG00000115204	2	27532360	27548547	29	13	404403	-0.13797	0.55487	MPV17
ENSG00000125618	2	113973574	114036527	253	20	404403	-0.1381	0.55492	PAX8
ENSG00000254614	11	64945077	64949305	17	7	404403	-0.13823	0.55497	AP003068.23
ENSG00000168014	11	73723763	73882255	725	35	404403	-0.13823	0.55497	C2CD3
ENSG00000158270	18	319361	500722	1038	78	404403	-0.13826	0.55498	COLEC12
ENSG00000108984	17	67410839	67539472	388	52	404403	-0.13863	0.55513	MAP2K6
ENSG00000250021	15	90377540	90456114	243	19	404403	-0.1389	0.55524	C15orf38-AP3S2
ENSG00000176490	19	2714565	2721416	29	7	404403	-0.13893	0.55525	DIRAS1
ENSG00000221946	19	35634154	35645204	24	8	404403	-0.13897	0.55526	FXYD7
ENSG00000116171	1	53392901	53517375	657	30	404403	-0.139	0.55527	SCP2
ENSG00000198715	1	156259880	156265463	16	6	404403	-0.139	0.55527	C1orf85
ENSG00000115648	2	238394071	238463961	494	27	404403	-0.13941	0.55544	MLPH
ENSG00000197479	5	140579183	140582618	17	8	404403	-0.13943	0.55544	PCDHB11
ENSG00000170144	2	178077291	178088686	21	7	404403	-0.13958	0.5555	HNRNPA3
ENSG00000116771	1	15898848	15911605	76	9	404403	-0.13964	0.55553	AGMAT
ENSG00000008128	1	1634169	1655766	46	3	404403	-0.13984	0.55561	CDK11A
ENSG00000182326	12	7096351	7178336	248	32	404403	-0.14049	0.55586	C1S
ENSG00000141971	19	17516531	17544533	148	19	404403	-0.14065	0.55593	MVB12A
ENSG00000177728	17	73437240	73496171	228	24	404403	-0.14076	0.55597	KIAA0195
ENSG00000266714	17	73584139	73622929	273	29	404403	-0.14083	0.556	MYO15B
ENSG00000135845	1	172339329	172413230	218	30	404403	-0.14106	0.55609	PIGC
ENSG00000157703	7	138279030	138386097	495	60	404403	-0.14127	0.55617	SVOPL
ENSG00000092841	12	56551945	56557280	11	6	404403	-0.14133	0.5562	MYL6
ENSG00000197385	3	32023263	32033120	59	11	404403	-0.1414	0.55622	ZNF860
ENSG00000111266	12	12628829	12715317	281	23	404403	-0.14152	0.55627	DUSP16
ENSG00000095970	6	41126244	41130924	9	6	404403	-0.14171	0.55635	TREM2
ENSG00000188596	12	96883349	97269333	1970	61	404403	-0.14257	0.55669	C12orf55
ENSG00000082175	11	100900355	101001255	453	35	404403	-0.14285	0.5568	PGR
ENSG00000187391	7	77646393	79082890	6781	296	404403	-0.14291	0.55682	MAGI2
ENSG00000256407	1	54606897	54665746	249	46	404403	-0.14295	0.55683	RP11-446E24.4
ENSG00000029559	4	88720733	88733074	58	16	404403	-0.14296	0.55684	IBSP
ENSG00000048162	5	175810949	175815976	20	6	404403	-0.14308	0.55689	NOP16
ENSG00000205937	16	2303117	2318413	36	8	404403	-0.14361	0.5571	RNPS1
ENSG00000079931	6	132617194	132722684	374	34	404403	-0.14378	0.55716	MOXD1
ENSG00000089063	20	5080486	5093749	26	6	404403	-0.14391	0.55721	TMEM230
ENSG00000108688	17	32597240	32599261	5	3	404403	-0.14395	0.55723	CCL7
ENSG00000197846	6	26199748	26200942	14	7	404403	-0.14398	0.55724	HIST1H2BF
ENSG00000099785	19	8478154	8503901	115	24	404403	-0.14425	0.55735	2002-03-01
ENSG00000166068	15	38544527	38649450	470	16	404403	-0.14436	0.55739	SPRED1
ENSG00000163386	1	145289772	145370303	7	3	404403	-0.14446	0.55743	NBPF10
ENSG00000054690	14	68000018	68056329	267	48	404403	-0.14467	0.55751	PLEKHH1
ENSG00000214788	11	59705928	59712807	15	8	404403	-0.14486	0.55759	OOSP1
ENSG00000004487	1	23345941	23410182	123	19	404403	-0.14489	0.5576	KDM1A
ENSG00000164256	5	23507264	23528706	47	14	404403	-0.14491	0.55761	PRDM9
ENSG00000136243	7	23221446	23240630	91	10	404403	-0.14511	0.55769	NUPL2
ENSG00000136305	14	24774302	24780636	17	5	404403	-0.14524	0.55774	CIDEB
ENSG00000105989	7	116916685	116963343	132	34	404403	-0.14526	0.55775	WNT2
ENSG00000183248	19	7933605	7939326	15	5	404403	-0.14526	0.55775	CTD-3193O13.9
ENSG00000123307	12	55413729	55423798	39	9	404403	-0.14548	0.55783	NEUROD4
ENSG00000180902	2	242673994	242708231	156	19	404403	-0.14591	0.558	D2HGDH
ENSG00000145386	4	122737599	122745087	21	7	404403	-0.14609	0.55808	CCNA2
ENSG00000171811	10	134621896	134756327	1137	53	404403	-0.14624	0.55814	TTC40
ENSG00000108296	17	36956687	36981734	100	18	404403	-0.14635	0.55818	CWC25
ENSG00000090924	19	39903225	39919054	59	16	404403	-0.14649	0.55823	PLEKHG2
ENSG00000101473	20	44470360	44486045	92	28	404403	-0.14673	0.55833	ACOT8
ENSG00000245017	12	98879322	98897633	92	19	404403	-0.14684	0.55837	RP11-181C3.1
ENSG00000177917	2	153574407	153617767	172	26	404403	-0.14706	0.55846	ARL6IP6
ENSG00000214655	10	75545340	75561551	16	7	404403	-0.14732	0.55856	ZSWIM8
ENSG00000170775	7	124386051	124405681	62	13	404403	-0.14754	0.55865	GPR37
ENSG00000167780	12	53497302	53518322	134	14	404403	-0.14777	0.55874	SOAT2
ENSG00000160741	1	153920145	153931101	21	6	404403	-0.14802	0.55883	CRTC2
ENSG00000126226	13	113831891	113863029	123	13	404403	-0.14802	0.55884	PCID2
ENSG00000151651	10	135075907	135090372	73	12	404403	-0.14806	0.55885	ADAM8
ENSG00000221955	3	124801480	124998021	975	90	404403	-0.14828	0.55894	SLC12A8
ENSG00000189001	19	36014269	36019253	27	9	404403	-0.14833	0.55896	SBSN
ENSG00000182372	8	1703944	1734738	143	15	404403	-0.14853	0.55904	CLN8
ENSG00000115464	2	61414598	61697904	1090	38	404403	-0.14861	0.55907	USP34
ENSG00000068079	17	41158742	41166473	24	8	404403	-0.14889	0.55918	IFI35
ENSG00000153774	16	75327596	75467383	821	22	404403	-0.14933	0.55935	CFDP1
ENSG00000187193	16	56716336	56718108	14	5	404403	-0.14936	0.55936	MT1X
ENSG00000108423	17	57936851	57970304	113	17	404403	-0.14934	0.55936	TUBD1
ENSG00000249319	7	65552756	65617228	307	23	404403	-0.14937	0.55937	AC068533.7
ENSG00000110057	11	67758575	67772452	52	12	404403	-0.14943	0.55939	UNC93B1
ENSG00000165895	11	100558384	100862668	1711	76	404403	-0.14943	0.55939	ARHGAP42
ENSG00000105127	19	15464196	15490609	68	12	404403	-0.14974	0.55951	AKAP8
ENSG00000205669	14	74077649	74086592	44	13	404403	-0.14987	0.55957	ACOT6
ENSG00000180878	11	6226796	6232362	15	6	404403	-0.14998	0.55961	C11orf42
ENSG00000203859	1	119957554	119965658	35	7	404403	-0.15	0.55962	HSD3B2
ENSG00000159479	1	43849588	43855479	6	3	404403	-0.15004	0.55963	MED8
ENSG00000120837	12	104510855	104532067	79	19	404403	-0.15014	0.55967	NFYB
ENSG00000175920	4	3465033	3503200	370	37	404403	-0.15024	0.55971	DOK7
ENSG00000108671	17	30771279	30810336	83	24	404403	-0.15038	0.55977	PSMD11
ENSG00000151292	5	122847793	122952739	281	21	404403	-0.15051	0.55982	CSNK1G3
ENSG00000143570	1	153931575	153940188	25	12	404403	-0.15063	0.55987	SLC39A1
ENSG00000162889	1	206858289	206907628	166	29	404403	-0.15069	0.55989	MAPKAPK2
ENSG00000006071	11	17414432	17498449	401	45	404403	-0.1507	0.55989	ABCC8
ENSG00000101639	18	12991361	13125051	602	35	404403	-0.15078	0.55993	CEP192
ENSG00000137802	15	42066632	42120053	144	27	404403	-0.15085	0.55995	MAPKBP1
ENSG00000161203	3	183892477	183901879	29	11	404403	-0.15086	0.55996	AP2M1
ENSG00000111713	12	21689123	21757781	350	24	404403	-0.15093	0.55998	GYS2
ENSG00000071246	14	77228532	77249354	80	23	404403	-0.15092	0.55998	VASH1
ENSG00000156959	3	9543481	9595486	310	26	404403	-0.151	0.56001	LHFPL4
ENSG00000227507	6	31548302	31550299	4	2	404403	-0.15107	0.56004	LTB
ENSG00000136404	15	83776159	83813606	79	20	404403	-0.15127	0.56012	TM6SF1
ENSG00000161929	17	5112256	5138155	116	19	404403	-0.1514	0.56017	SCIMP
ENSG00000262180	1	186369704	186370587	4	2	404403	-0.15145	0.56019	OCLM
ENSG00000151702	11	128556430	128683162	518	66	404403	-0.15155	0.56023	FLI1
ENSG00000002745	7	120965421	120981158	61	15	404403	-0.15169	0.56028	WNT16
ENSG00000173226	3	121488610	121553926	303	17	404403	-0.15185	0.56035	IQCB1
ENSG00000174500	3	111839688	111852152	43	11	404403	-0.15195	0.56039	GCSAM
ENSG00000112473	6	33168222	33172216	11	7	404403	-0.15204	0.56042	SLC39A7
ENSG00000162641	1	109358520	109506106	760	46	404403	-0.15213	0.56046	AKNAD1
ENSG00000115415	2	191829084	191885686	211	36	404403	-0.15219	0.56048	STAT1
ENSG00000099937	22	21128167	21142008	68	12	404403	-0.15225	0.5605	SERPIND1
ENSG00000159363	1	17312453	17338423	73	17	404403	-0.15251	0.56061	ATP13A2
ENSG00000170262	21	33664124	33687095	71	20	404403	-0.15272	0.56069	MRAP
ENSG00000007001	2	158733214	158992666	1108	85	404403	-0.15286	0.56074	UPP2
ENSG00000108852	17	41952725	41987068	168	19	404403	-0.15304	0.56082	MPP2
ENSG00000198909	17	61699775	61773663	156	15	404403	-0.15308	0.56083	MAP3K3
ENSG00000186440	1	158532441	158533394	11	6	404403	-0.15314	0.56086	OR6P1
ENSG00000262304	17	3468738	3539543	457	55	404403	-0.15321	0.56088	SHPK
ENSG00000242802	7	4815253	4833943	178	21	404403	-0.15342	0.56097	AP5Z1
ENSG00000118194	1	201328136	201346890	101	16	404403	-0.15349	0.56099	TNNT2
ENSG00000161016	8	146015150	146017972	20	3	404403	-0.15379	0.56111	RPL8
ENSG00000118482	6	64345725	64489229	376	41	404403	-0.15384	0.56113	PHF3
ENSG00000155287	10	101370282	101380366	32	7	404403	-0.15385	0.56114	SLC25A28
ENSG00000105699	19	35739233	35758867	69	14	404403	-0.15393	0.56117	LSR
ENSG00000223638	19	56270380	56274541	17	5	404403	-0.15426	0.5613	RFPL4A
ENSG00000169744	4	16503164	16900432	1400	132	404403	-0.15435	0.56133	LDB2
ENSG00000214871	7	23210760	23234503	106	12	404403	-0.15454	0.56141	AC005082.1
ENSG00000197888	4	69402902	69434245	1	1	404403	-0.15463	0.56144	UGT2B17
ENSG00000052126	12	19282648	19529334	1013	49	404403	-0.15499	0.56158	PLEKHA5
ENSG00000137135	9	35658872	35675863	63	13	404403	-0.15548	0.56178	ARHGEF39
ENSG00000188133	9	32783497	32787397	12	6	404403	-0.15612	0.56203	TMEM215
ENSG00000165802	9	140342022	140353786	52	29	404403	-0.15623	0.56208	NSMF
ENSG00000166136	10	102267203	102289757	60	9	404403	-0.15625	0.56208	NDUFB8
ENSG00000143842	1	204042243	204096863	208	52	404403	-0.15628	0.56209	SOX13
ENSG00000149806	11	64888100	64889945	8	5	404403	-0.15687	0.56232	FAU
ENSG00000197006	16	21608539	21668794	154	18	404403	-0.15725	0.56248	METTL9
ENSG00000183760	19	39574553	39602133	159	19	404403	-0.1574	0.56253	PAPL
ENSG00000085117	11	44585977	44641913	267	37	404403	-0.15753	0.56259	CD82
ENSG00000176925	11	4842551	4843686	6	4	404403	-0.15755	0.5626	OR51F2
ENSG00000133597	7	140372953	140396061	62	12	404403	-0.15775	0.56267	ADCK2
ENSG00000167461	19	16222439	16245044	72	7	404403	-0.15783	0.5627	RAB8A
ENSG00000205445	21	45970240	45971388	9	2	404403	-0.15798	0.56276	KRTAP10-2
ENSG00000187456	17	34245070	34257777	38	5	404403	-0.15806	0.56279	RDM1
ENSG00000204899	13	73282495	73301825	77	10	404403	-0.15837	0.56292	MZT1
ENSG00000142552	19	50030875	50050219	130	5	404403	-0.15872	0.56306	RCN3
ENSG00000248789	5	51303865	51376821	407	22	404403	-0.15903	0.56318	CTD-2203A3.1
ENSG00000143061	1	117117031	117210375	147	27	404403	-0.15922	0.56325	IGSF3
ENSG00000175065	18	28956740	28994875	136	20	404403	-0.15921	0.56325	DSG4
ENSG00000143079	1	112938803	113006078	210	10	404403	-0.15929	0.56328	CTTNBP2NL
ENSG00000089847	19	4183351	4224811	224	31	404403	-0.1594	0.56332	ANKRD24
ENSG00000113649	5	145826874	145891524	229	18	404403	-0.15958	0.56339	TCERG1
ENSG00000198945	6	130334844	130462594	448	33	404403	-0.15987	0.56351	L3MBTL3
ENSG00000271271	4	70454135	70505360	307	19	404403	-0.15994	0.56353	UGT2A2
ENSG00000177875	12	48577366	48579709	9	3	404403	-0.16023	0.56365	C12orf68
ENSG00000213714	20	55108302	55111576	12	5	404403	-0.16037	0.5637	FAM209B
ENSG00000071564	19	1609291	1652604	109	23	404403	-0.16097	0.56394	TCF3
ENSG00000163359	2	238232646	238323018	375	47	404403	-0.1611	0.56399	COL6A3
ENSG00000143036	1	95285898	95360802	386	58	404403	-0.16148	0.56414	SLC44A3
ENSG00000039560	5	34656342	34832732	752	81	404403	-0.16163	0.5642	RAI14
ENSG00000269709	1	48569306	48569878	1	1	404403	-0.16174	0.56424	AL109659.1
ENSG00000164651	7	20823906	20826505	4	2	404403	-0.16184	0.56428	SP8
ENSG00000116717	1	68150744	68154021	11	4	404403	-0.16196	0.56433	GADD45A
ENSG00000189058	3	195295573	195311076	92	22	404403	-0.16201	0.56435	APOD
ENSG00000139515	13	28494157	28500368	25	7	404403	-0.16216	0.56441	PDX1
ENSG00000103274	16	10837643	10863208	91	16	404403	-0.16221	0.56443	NUBP1
ENSG00000178922	1	43916824	43919660	11	6	404403	-0.16246	0.56453	HYI
ENSG00000178795	11	76927603	77012732	440	30	404403	-0.16257	0.56457	GDPD4
ENSG00000181135	8	144766622	144796068	121	23	404403	-0.16259	0.56458	ZNF707
ENSG00000106615	7	151163098	151217206	173	24	404403	-0.16272	0.56463	RHEB
ENSG00000179002	1	19166093	19186176	138	24	404403	-0.16274	0.56464	TAS1R2
ENSG00000212916	1	232940643	232946092	13	4	404403	-0.16323	0.56483	MAP10
ENSG00000126259	19	36346763	36358011	16	5	404403	-0.16331	0.56486	KIRREL2
ENSG00000117600	1	99729509	99775146	186	32	404403	-0.1635	0.56494	LPPR4
ENSG00000075240	22	46971909	47075688	633	43	404403	-0.16401	0.56514	GRAMD4
ENSG00000168594	4	175750819	175899331	906	36	404403	-0.16403	0.56515	ADAM29
ENSG00000136630	1	221051699	221058401	31	9	404403	-0.16405	0.56516	HLX
ENSG00000142102	11	289135	296107	26	8	404403	-0.16419	0.56521	ATHL1
ENSG00000126858	17	30469473	30580393	339	30	404403	-0.1649	0.56549	RHOT1
ENSG00000182986	19	53367043	53400946	186	20	404403	-0.16505	0.56555	ZNF320
ENSG00000132824	20	43124862	43150750	65	12	404403	-0.16511	0.56557	SERINC3
ENSG00000189079	12	46123448	46301823	311	34	404403	-0.16521	0.56561	ARID2
ENSG00000204516	6	31462658	31478901	277	24	404403	-0.16563	0.56578	MICB
ENSG00000161638	12	54789045	54813244	71	9	404403	-0.16581	0.56585	ITGA5
ENSG00000175984	1	115125469	115213043	332	34	404403	-0.16589	0.56588	DENND2C
ENSG00000137269	6	53659295	53788919	462	27	404403	-0.16605	0.56594	LRRC1
ENSG00000091583	17	64208151	64252643	217	25	404403	-0.1661	0.56596	APOH
ENSG00000126453	19	50168823	50177173	17	6	404403	-0.16614	0.56598	BCL2L12
ENSG00000095627	10	115939029	115992063	169	18	404403	-0.16639	0.56607	TDRD1
ENSG00000082014	7	150935850	150974982	148	29	404403	-0.16658	0.56615	SMARCD3
ENSG00000137076	9	35696945	35732392	96	31	404403	-0.16671	0.5662	TLN1
ENSG00000110442	11	36295051	36310999	117	14	404403	-0.16686	0.56626	COMMD9
ENSG00000101596	18	2655737	2805015	760	26	404403	-0.16686	0.56626	SMCHD1
ENSG00000185155	1	226411319	226414755	5	3	404403	-0.16709	0.56635	MIXL1
ENSG00000147654	8	110551940	110578225	82	25	404403	-0.16716	0.56638	EBAG9
ENSG00000119283	1	231297858	231357302	239	39	404403	-0.16755	0.56653	TRIM67
ENSG00000173272	2	132222473	132250316	222	16	404403	-0.16755	0.56653	MZT2A
ENSG00000174348	1	53527854	53551174	151	19	404403	-0.16763	0.56656	PODN
ENSG00000119328	9	111696461	111713024	56	12	404403	-0.16766	0.56657	FAM206A
ENSG00000268024	17	32581900	32582306	1	1	404403	-0.16769	0.56659	AC005549.3
ENSG00000189030	1	156268415	156269428	3	2	404403	-0.16779	0.56663	VHLL
ENSG00000243627	21	35791013	35796264	16	7	404403	-0.16797	0.5667	AP000322.53
ENSG00000014257	3	132036211	132087142	245	22	404403	-0.16799	0.56671	ACPP
ENSG00000178734	13	76445187	76457947	92	12	404403	-0.16812	0.56675	C13orf45
ENSG00000118260	2	208394461	208468155	210	32	404403	-0.16833	0.56684	CREB1
ENSG00000072444	10	48001603	48055018	8	2	404403	-0.1685	0.56691	ASAH2C
ENSG00000151892	10	117816444	118032979	778	63	404403	-0.16852	0.56691	GFRA1
ENSG00000142544	19	51600863	51611627	44	8	404403	-0.16886	0.56705	CTU1
ENSG00000196532	6	26045639	26046097	3	2	404403	-0.1691	0.56714	HIST1H3C
ENSG00000092850	1	36549676	36553876	9	3	404403	-0.16938	0.56725	TEKT2
ENSG00000113456	5	34905369	34919094	34	10	404403	-0.16953	0.56731	RAD1
ENSG00000128342	22	30636436	30642840	19	9	404403	-0.16963	0.56735	LIF
ENSG00000129159	11	17756359	17804602	172	24	404403	-0.16965	0.56736	KCNC1
ENSG00000159763	7	142829170	142836839	23	7	404403	-0.16967	0.56737	PIP
ENSG00000135424	12	56078352	56109827	89	12	404403	-0.16982	0.56742	ITGA7
ENSG00000164087	3	52109269	52188706	167	28	404403	-0.17014	0.56755	POC1A
ENSG00000081248	1	201008642	201081694	334	51	404403	-0.17026	0.5676	CACNA1S
ENSG00000166946	15	43477316	43487396	20	10	404403	-0.17032	0.56762	CCNDBP1
ENSG00000184640	17	75276651	75496678	982	87	404403	-0.17056	0.56772	2009-09-01
ENSG00000141127	17	18743398	18834581	327	13	404403	-0.17082	0.56782	PRPSAP2
ENSG00000161547	17	74730197	74733456	4	2	404403	-0.17083	0.56782	SRSF2
ENSG00000180901	17	73028670	73061984	158	25	404403	-0.17098	0.56788	KCTD2
ENSG00000100697	14	95552565	95624347	186	32	404403	-0.17124	0.56798	DICER1
ENSG00000171877	15	44162962	44487450	742	35	404403	-0.17128	0.568	FRMD5
ENSG00000167565	19	40946751	40950612	23	5	404403	-0.1713	0.56801	SERTAD3
ENSG00000167555	19	52901102	52921665	58	9	404403	-0.17131	0.56801	ZNF528
ENSG00000168260	14	50550369	50559361	34	10	404403	-0.17132	0.56802	C14orf183
ENSG00000085265	9	137801431	137809809	52	10	404403	-0.17135	0.56803	FCN1
ENSG00000164086	3	52082935	52090566	12	7	404403	-0.17141	0.56805	DUSP7
ENSG00000047249	8	54628117	54756118	290	20	404403	-0.17141	0.56805	ATP6V1H
ENSG00000172554	2	946554	1371385	2830	92	404403	-0.17149	0.56808	SNTG2
ENSG00000165527	14	50359810	50361490	3	1	404403	-0.17156	0.56811	ARF6
ENSG00000212657	17	39463952	39465505	10	3	404403	-0.17162	0.56813	KRTAP16-1
ENSG00000140688	16	31500792	31520630	24	9	404403	-0.17199	0.56828	C16orf58
ENSG00000180305	20	44258165	44259835	11	3	404403	-0.17229	0.5684	WFDC10A
ENSG00000173988	13	46786083	46851501	291	20	404403	-0.17254	0.56849	LRRC63
ENSG00000188171	19	20802867	20844402	339	17	404403	-0.17263	0.56853	ZNF626
ENSG00000166828	16	23194036	23228204	185	24	404403	-0.1727	0.56856	SCNN1G
ENSG00000105246	19	4229495	4237528	51	6	404403	-0.17271	0.56856	EBI3
ENSG00000126814	14	61438169	61448076	23	9	404403	-0.17289	0.56863	TRMT5
ENSG00000132932	13	25946209	26599989	2814	141	404403	-0.17292	0.56864	ATP8A2
ENSG00000164825	8	6728097	6735544	109	10	404403	-0.17318	0.56874	DEFB1
ENSG00000122592	7	27193335	27197555	15	7	404403	-0.17324	0.56877	HOXA7
ENSG00000185338	16	11348262	11350036	6	4	404403	-0.17334	0.56881	SOCS1
ENSG00000138085	2	27434895	27440046	20	6	404403	-0.17338	0.56882	ATRAID
ENSG00000103710	15	65345679	65369028	116	23	404403	-0.17338	0.56882	RASL12
ENSG00000114854	3	52485118	52488086	7	2	404403	-0.17348	0.56886	TNNC1
ENSG00000070985	11	2425745	2444275	77	12	404403	-0.17353	0.56888	TRPM5
ENSG00000119969	10	96305547	96373662	297	24	404403	-0.17388	0.56902	HELLS
ENSG00000220201	19	10415479	10420556	17	8	404403	-0.17409	0.5691	ZGLP1
ENSG00000136689	2	113864791	113891593	144	13	404403	-0.1743	0.56918	IL1RN
ENSG00000138068	2	37394963	37423741	308	18	404403	-0.17431	0.56919	SULT6B1
ENSG00000110330	11	102217942	102249401	87	14	404403	-0.17436	0.56921	BIRC2
ENSG00000163395	1	201159953	201198080	207	41	404403	-0.17447	0.56925	IGFN1
ENSG00000136273	7	47735328	48019178	1608	90	404403	-0.17463	0.56931	HUS1
ENSG00000126746	12	6775643	6798738	34	14	404403	-0.17472	0.56935	ZNF384
ENSG00000090581	16	1401924	1413352	44	17	404403	-0.17482	0.56939	GNPTG
ENSG00000185070	14	85996488	86095034	450	49	404403	-0.17506	0.56948	FLRT2
ENSG00000158825	1	20915441	20945401	167	26	404403	-0.17526	0.56956	CDA
ENSG00000145979	6	13266774	13328815	375	22	404403	-0.17546	0.56964	TBC1D7
ENSG00000161057	7	102984701	103009842	67	17	404403	-0.17546	0.56964	PSMC2
ENSG00000204950	11	61276272	61278482	6	2	404403	-0.17546	0.56964	LRRC10B
ENSG00000185633	12	57628686	57634498	6	3	404403	-0.17576	0.56976	NDUFA4L2
ENSG00000215421	18	72265106	72777627	1586	55	404403	-0.17585	0.56979	ZNF407
ENSG00000009780	1	28052490	28089633	103	9	404403	-0.17627	0.56996	FAM76A
ENSG00000123545	6	97337189	97345757	42	13	404403	-0.17636	0.57	NDUFAF4
ENSG00000128245	22	32340447	32353590	65	13	404403	-0.17641	0.57002	YWHAH
ENSG00000196754	1	153533584	153540366	12	3	404403	-0.17646	0.57003	S100A2
ENSG00000189091	16	70557691	70608820	157	17	404403	-0.17658	0.57008	SF3B3
ENSG00000137101	9	35609530	35646807	171	36	404403	-0.17663	0.5701	CD72
ENSG00000179873	19	56296770	56348166	354	50	404403	-0.17677	0.57016	NLRP11
ENSG00000173366	3	52255097	52265206	24	11	404403	-0.17689	0.5702	TLR9
ENSG00000113924	3	120347020	120401418	272	35	404403	-0.17689	0.5702	HGD
ENSG00000198231	17	61850963	61896677	145	15	404403	-0.1769	0.57021	DDX42
ENSG00000144230	2	128403439	128410213	41	15	404403	-0.17712	0.57029	GPR17
ENSG00000101751	18	51795774	51847636	252	17	404403	-0.17723	0.57034	POLI
ENSG00000065802	2	239335383	239360891	134	16	404403	-0.17731	0.57037	ASB1
ENSG00000148690	10	95427640	95462329	124	12	404403	-0.17739	0.5704	FRA10AC1
ENSG00000104921	19	7753644	7767032	156	8	404403	-0.17744	0.57042	FCER2
ENSG00000186710	12	113587663	113597081	33	6	404403	-0.17789	0.5706	CCDC42B
ENSG00000145365	4	113195698	113207059	56	4	404403	-0.17794	0.57061	TIFA
ENSG00000119844	2	64751465	64820139	277	20	404403	-0.17818	0.57071	AFTPH
ENSG00000115841	2	38150330	38294285	644	34	404403	-0.17833	0.57077	RMDN2
ENSG00000255798	11	102552041	102554644	9	6	404403	-0.17835	0.57078	RP11-817J15.3
ENSG00000094963	1	171154347	171181822	204	20	404403	-0.17862	0.57088	FMO2
ENSG00000011478	19	46195741	46207247	37	13	404403	-0.1786	0.57088	QPCTL
ENSG00000139624	12	50523575	50561288	81	8	404403	-0.17887	0.57098	CERS5
ENSG00000170264	2	62051989	62081278	117	19	404403	-0.17895	0.57101	FAM161A
ENSG00000115816	2	37428755	37458856	144	32	404403	-0.1791	0.57107	CEBPZ
ENSG00000166455	16	81087102	81110872	158	19	404403	-0.17913	0.57108	C16orf46
ENSG00000264668	8	144329280	144358573	145	18	404403	-0.17925	0.57113	ZFP41
ENSG00000115526	2	101008327	101034118	158	24	404403	-0.17941	0.57119	CHST10
ENSG00000071462	7	73097355	73119491	77	12	404403	-0.1795	0.57123	WBSCR22
ENSG00000130311	19	17420327	17434110	79	13	404403	-0.17957	0.57125	DDA1
ENSG00000204614	6	30103885	30116512	224	22	404403	-0.17968	0.5713	TRIM40
ENSG00000184389	1	33772367	33786699	54	12	404403	-0.18004	0.57144	A3GALT2
ENSG00000176200	11	59271049	59271984	1	1	404403	-0.18029	0.57154	OR4D11
ENSG00000174038	9	35041092	35045988	14	9	404403	-0.18057	0.57165	C9orf131
ENSG00000178685	8	145051321	145086940	85	9	404403	-0.18071	0.5717	PARP10
ENSG00000109790	4	39046659	39128477	373	15	404403	-0.18074	0.57172	KLHL5
ENSG00000182013	19	46969748	46974820	34	5	404403	-0.18099	0.57181	PNMAL1
ENSG00000164209	5	110073837	110100857	103	23	404403	-0.18159	0.57205	SLC25A46
ENSG00000180979	15	42834720	42841000	23	4	404403	-0.18159	0.57205	LRRC57
ENSG00000104221	8	37700786	37707422	14	5	404403	-0.18162	0.57206	BRF2
ENSG00000135747	1	247108849	247242113	869	37	404403	-0.182	0.57221	ZNF670
ENSG00000010379	12	329789	372039	217	36	404403	-0.18264	0.57246	SLC6A13
ENSG00000167767	12	52562780	52585784	76	23	404403	-0.18265	0.57246	KRT80
ENSG00000137959	1	79085607	79111830	74	17	404403	-0.18268	0.57248	IFI44L
ENSG00000204849	9	39355699	39361956	1	1	404403	-0.18286	0.57255	SPATA31A1
ENSG00000255339	10	102265385	102289638	66	8	404403	-0.18287	0.57255	NDUFB8
ENSG00000183250	21	46352729	46359828	38	7	404403	-0.18298	0.57259	C21orf67
ENSG00000179403	1	1370241	1378262	14	2	404403	-0.18313	0.57265	VWA1
ENSG00000185477	4	90157537	90229161	221	32	404403	-0.18326	0.5727	GPRIN3
ENSG00000188393	12	10051272	10084980	144	35	404403	-0.18332	0.57273	CLEC2A
ENSG00000205670	21	35747779	35780164	189	20	404403	-0.18343	0.57277	SMIM11
ENSG00000272647	7	99156291	99205433	129	24	404403	-0.1838	0.57291	GS1-259H13.10
ENSG00000172171	17	29224354	29233838	37	5	404403	-0.18399	0.57299	TEFM
ENSG00000170364	3	4344988	4359251	106	12	404403	-0.18431	0.57312	SETMAR
ENSG00000105880	7	96649704	96654409	12	7	404403	-0.18439	0.57315	DLX5
ENSG00000186049	12	53001354	53012343	53	16	404403	-0.18442	0.57316	KRT73
ENSG00000116017	19	925781	975939	260	31	404403	-0.18472	0.57328	ARID3A
ENSG00000197632	18	61538926	61571124	182	10	404403	-0.18479	0.5733	SERPINB2
ENSG00000248835	1	54635333	54637997	17	7	404403	-0.18483	0.57332	AL357673.1
ENSG00000074370	17	3827169	3867736	186	21	404403	-0.1849	0.57335	ATP2A3
ENSG00000185049	4	1984441	2043630	148	19	404403	-0.18529	0.5735	NELFA
ENSG00000103145	16	3072621	3074287	3	1	404403	-0.18532	0.57351	HCFC1R1
ENSG00000171928	17	18684308	18710027	72	9	404403	-0.18545	0.57356	TVP23B
ENSG00000075945	1	169890467	170054349	757	20	404403	-0.18547	0.57357	KIFAP3
ENSG00000188848	4	42112955	42154895	160	21	404403	-0.18547	0.57357	BEND4
ENSG00000260272	16	2546033	2570219	51	9	404403	-0.18548	0.57357	RP11-20I23.1
ENSG00000148719	10	74092588	74114988	106	10	404403	-0.18559	0.57362	DNAJB12
ENSG00000110887	12	109252708	109294819	193	33	404403	-0.18567	0.57365	DAO
ENSG00000117461	1	46505812	46642160	445	33	404403	-0.18597	0.57377	PIK3R3
ENSG00000197915	1	152184558	152196669	61	8	404403	-0.186	0.57378	HRNR
ENSG00000184903	7	110303110	111202573	3140	98	404403	-0.18615	0.57384	IMMP2L
ENSG00000170801	4	8271492	8308838	181	22	404403	-0.1863	0.57389	HTRA3
ENSG00000005249	7	106685094	106802256	445	42	404403	-0.18629	0.57389	PRKAR2B
ENSG00000159640	17	61554422	61599205	177	24	404403	-0.18633	0.57391	ACE
ENSG00000148655	10	77360998	78319925	3140	195	404403	-0.18642	0.57394	C10orf11
ENSG00000150627	4	176986985	177103978	664	35	404403	-0.18701	0.57417	WDR17
ENSG00000234631	10	115674530	115676949	5	3	404403	-0.18709	0.5742	AL162407.1
ENSG00000144034	2	73956231	73964527	12	2	404403	-0.18723	0.57426	TPRKB
ENSG00000163840	3	122283085	122294050	32	16	404403	-0.18732	0.5743	DTX3L
ENSG00000130396	6	168227602	168372703	549	26	404403	-0.18743	0.57434	MLLT4
ENSG00000196805	1	153042700	153113927	369	32	404403	-0.18792	0.57453	SPRR2B
ENSG00000186910	14	94908801	94919127	64	15	404403	-0.18793	0.57453	SERPINA11
ENSG00000187242	17	39017555	39023462	19	10	404403	-0.18836	0.5747	KRT12
ENSG00000119638	14	75548822	75594047	114	12	404403	-0.18837	0.57471	NEK9
ENSG00000100078	22	31530795	31536593	28	15	404403	-0.18845	0.57474	PLA2G3
ENSG00000162290	3	53317447	53381654	172	27	404403	-0.18858	0.57479	DCP1A
ENSG00000113387	5	32531739	32604185	277	26	404403	-0.18861	0.5748	SUB1
ENSG00000125755	19	46318668	46366548	247	19	404403	-0.18905	0.57497	SYMPK
ENSG00000214309	7	99724317	99726118	6	3	404403	-0.18932	0.57508	MBLAC1
ENSG00000118985	5	95220802	95297775	320	15	404403	-0.18941	0.57511	ELL2
ENSG00000078668	8	42249142	42263415	30	7	404403	-0.18977	0.57525	VDAC3
ENSG00000189043	7	10971578	10979883	49	15	404403	-0.18984	0.57528	NDUFA4
ENSG00000135175	7	97613996	97620481	40	5	404403	-0.18986	0.57529	OCM2
ENSG00000138399	2	170386259	170430385	156	26	404403	-0.18991	0.57531	FASTKD1
ENSG00000153266	3	62355356	62359999	3	2	404403	-0.19009	0.57538	FEZF2
ENSG00000148143	9	109625378	109775915	399	54	404403	-0.19026	0.57545	ZNF462
ENSG00000100422	22	47080308	47134158	260	37	404403	-0.1903	0.57546	CERK
ENSG00000139797	13	98828039	98829519	3	1	404403	-0.19033	0.57547	RNF113B
ENSG00000149021	11	62172575	62190667	94	21	404403	-0.19038	0.57549	SCGB1A1
ENSG00000168234	18	21572737	21715574	495	56	404403	-0.19056	0.57557	TTC39C
ENSG00000105671	19	19030484	19039436	30	10	404403	-0.19057	0.57557	DDX49
ENSG00000189298	6	28317691	28336947	113	25	404403	-0.19065	0.5756	ZKSCAN3
ENSG00000233608	2	239756673	239795893	44	9	404403	-0.1908	0.57566	TWIST2
ENSG00000163565	1	158969758	159024945	305	18	404403	-0.19083	0.57567	IFI16
ENSG00000146054	5	180620924	180632293	71	11	404403	-0.1909	0.5757	TRIM7
ENSG00000272195	1	245132652	245134390	8	2	404403	-0.19098	0.57573	RP11-156E8.1
ENSG00000071189	7	17830385	17980124	441	27	404403	-0.19108	0.57577	SNX13
ENSG00000178462	10	5435061	5446793	53	8	404403	-0.19141	0.5759	TUBAL3
ENSG00000064195	17	48067369	48072588	25	6	404403	-0.1915	0.57593	DLX3
ENSG00000157303	9	95820989	95847420	141	22	404403	-0.19155	0.57595	SUSD3
ENSG00000259133	14	57115683	57197253	384	36	404403	-0.19173	0.57602	RP11-1085N6.3
ENSG00000168101	16	4743695	4745860	9	6	404403	-0.19187	0.57608	NUDT16L1
ENSG00000085719	8	87497059	87573726	310	28	404403	-0.19214	0.57618	CPNE3
ENSG00000108039	10	111624524	111683311	158	26	404403	-0.19219	0.5762	XPNPEP1
ENSG00000095917	16	1306060	1308532	15	5	404403	-0.19234	0.57626	TPSD1
ENSG00000171815	5	140430979	140433512	6	4	404403	-0.19282	0.57645	PCDHB1
ENSG00000140526	15	89630690	89745591	417	42	404403	-0.19294	0.5765	ABHD2
ENSG00000135917	2	228549926	228582728	159	19	404403	-0.19301	0.57653	SLC19A3
ENSG00000180644	10	72357104	72362531	24	10	404403	-0.19305	0.57654	PRF1
ENSG00000107798	10	90973326	91174314	1000	75	404403	-0.1932	0.5766	LIPA
ENSG00000198517	7	1570350	1582679	48	10	404403	-0.1937	0.57679	MAFK
ENSG00000119280	1	230972865	231005335	208	35	404403	-0.19401	0.57692	C1orf198
ENSG00000235942	1	152815344	152816459	6	3	404403	-0.19405	0.57693	LCE6A
ENSG00000186960	14	29241910	29282493	73	23	404403	-0.19411	0.57696	C14orf23
ENSG00000144560	3	11597544	11762220	823	63	404403	-0.19418	0.57698	VGLL4
ENSG00000205758	21	34961647	35016232	133	38	404403	-0.19445	0.57709	CRYZL1
ENSG00000173432	11	18287721	18291524	26	7	404403	-0.19454	0.57712	SAA1
ENSG00000164776	7	56148440	56160689	63	14	404403	-0.19462	0.57716	PHKG1
ENSG00000179023	1	18807424	18812478	29	7	404403	-0.19487	0.57725	KLHDC7A
ENSG00000257028	15	80215507	80217194	16	6	404403	-0.19516	0.57737	C15ORF37
ENSG00000136925	9	100362362	100395962	128	11	404403	-0.19528	0.57741	TSTD2
ENSG00000111305	12	13236494	13256619	28	13	404403	-0.1955	0.5775	GSG1
ENSG00000232838	20	18118517	18123813	26	9	404403	-0.19578	0.57761	PET117
ENSG00000106089	7	73113536	73134002	37	10	404403	-0.19594	0.57767	STX1A
ENSG00000152932	5	57878048	58155213	1210	79	404403	-0.19596	0.57768	RAB3C
ENSG00000165752	10	134020996	134145351	830	75	404403	-0.19599	0.57769	STK32C
ENSG00000263264	19	7413848	7448271	253	23	404403	-0.1963	0.57781	CTB-133G6.1
ENSG00000160094	1	33722146	33766320	128	22	404403	-0.19643	0.57787	ZNF362
ENSG00000183778	21	40928369	41045064	512	49	404403	-0.19656	0.57792	B3GALT5
ENSG00000125846	20	18269121	18297640	123	24	404403	-0.19694	0.57806	ZNF133
ENSG00000143028	1	110009180	110024759	65	8	404403	-0.19711	0.57813	SYPL2
ENSG00000148019	9	80850978	80894606	134	26	404403	-0.19721	0.57817	CEP78
ENSG00000214814	8	124864227	125132302	835	46	404403	-0.19732	0.57821	FER1L6
ENSG00000102781	13	30776767	30881621	495	47	404403	-0.19735	0.57822	KATNAL1
ENSG00000188747	9	140317802	140328858	78	21	404403	-0.1979	0.57844	NOXA1
ENSG00000258728	9	34646642	34657110	22	8	404403	-0.19795	0.57846	GALT
ENSG00000101280	20	853296	896977	276	39	404403	-0.19799	0.57847	ANGPT4
ENSG00000138592	15	50716577	50793280	324	22	404403	-0.19805	0.5785	USP8
ENSG00000064218	9	976964	991731	81	16	404403	-0.19823	0.57857	DMRT3
ENSG00000125848	20	14303634	14318262	47	15	404403	-0.19847	0.57866	FLRT3
ENSG00000171201	4	71235810	71255961	130	14	404403	-0.19861	0.57871	SMR3B
ENSG00000104320	8	90945564	91015456	305	22	404403	-0.1988	0.57879	NBN
ENSG00000116096	2	73114489	73119287	3	2	404403	-0.19916	0.57893	SPR
ENSG00000125695	17	61780205	61829457	166	15	404403	-0.19968	0.57913	RP11-51F16.8
ENSG00000139192	12	6560856	6575683	76	13	404403	-0.20007	0.57929	TAPBPL
ENSG00000204010	10	91137813	91144962	34	11	404403	-0.20012	0.57931	IFIT1B
ENSG00000163539	3	33537737	33759848	705	48	404403	-0.20033	0.57939	CLASP2
ENSG00000240204	7	129142320	129152773	35	13	404403	-0.20041	0.57942	SMKR1
ENSG00000066422	3	101367733	101396339	94	19	404403	-0.20055	0.57948	ZBTB11
ENSG00000171446	17	38933060	38938786	30	8	404403	-0.20058	0.57949	KRT27
ENSG00000135443	12	52753790	52761265	35	12	404403	-0.20074	0.57955	KRT85
ENSG00000010319	3	52467069	52479101	44	18	404403	-0.20102	0.57966	SEMA3G
ENSG00000071203	11	60260251	60274903	90	6	404403	-0.20125	0.57975	MS4A12
ENSG00000176533	19	2511217	2702707	1113	117	404403	-0.20145	0.57983	GNG7
ENSG00000196562	20	46285092	46415360	669	101	404403	-0.20145	0.57983	SULF2
ENSG00000125037	3	10004221	10052800	182	9	404403	-0.20159	0.57988	EMC3
ENSG00000165629	10	7830092	7849778	98	16	404403	-0.20172	0.57993	ATP5C1
ENSG00000103257	16	87863629	87903094	291	36	404403	-0.20235	0.58018	SLC7A5
ENSG00000156162	8	95731931	95806064	376	33	404403	-0.20243	0.58021	DPY19L4
ENSG00000129244	17	7549945	7561086	37	6	404403	-0.20253	0.58025	ATP1B2
ENSG00000133808	11	12297627	12380691	520	33	404403	-0.20261	0.58028	MICALCL
ENSG00000203667	1	244998624	245008359	28	4	404403	-0.20264	0.58029	COX20
ENSG00000213906	14	24774940	24781259	16	5	404403	-0.20276	0.58034	LTB4R2
ENSG00000173113	11	64083932	64085556	6	3	404403	-0.20278	0.58035	TRMT112
ENSG00000187116	19	54818353	54824409	14	3	404403	-0.20309	0.58047	LILRA5
ENSG00000130560	9	138824815	138853226	135	18	404403	-0.20347	0.58062	UBAC1
ENSG00000088280	1	23755056	23811061	196	27	404403	-0.2037	0.58071	ASAP3
ENSG00000121388	13	19756173	19761496	49	4	404403	-0.20408	0.58085	RP11-408E5.4
ENSG00000165113	9	86354336	86444431	319	18	404403	-0.20412	0.58087	GKAP1
ENSG00000118058	11	118307205	118397539	127	18	404403	-0.20418	0.5809	KMT2A
ENSG00000108823	17	48241575	48253292	48	12	404403	-0.2042	0.5809	SGCA
ENSG00000184661	8	25316513	25365436	240	23	404403	-0.20439	0.58098	CDCA2
ENSG00000173349	2	128458597	128461385	13	6	404403	-0.20451	0.58102	SFT2D3
ENSG00000198758	1	110292702	110306649	54	14	404403	-0.20474	0.58111	EPS8L3
ENSG00000100294	22	43528212	43539400	38	12	404403	-0.20485	0.58116	MCAT
ENSG00000196748	6	35744371	35747329	11	5	404403	-0.20501	0.58122	CLPSL2
ENSG00000103365	16	23474863	23533316	156	15	404403	-0.20501	0.58122	GGA2
ENSG00000107821	10	102821598	102827888	16	8	404403	-0.2053	0.58133	KAZALD1
ENSG00000197084	1	152777311	152779107	16	4	404403	-0.20579	0.58152	LCE1C
ENSG00000094661	19	15197791	15199032	14	4	404403	-0.20593	0.58158	OR1I1
ENSG00000106348	7	128032331	128050306	77	19	404403	-0.206	0.58161	IMPDH1
ENSG00000150261	11	56113421	56114507	8	4	404403	-0.20607	0.58163	OR8K1
ENSG00000148290	9	136218610	136223552	27	10	404403	-0.2061	0.58164	SURF1
ENSG00000107362	9	74477368	74525847	109	8	404403	-0.20612	0.58165	ABHD17B
ENSG00000175591	11	72929343	72947397	50	16	404403	-0.20617	0.58167	P2RY2
ENSG00000110888	12	30862486	30907885	185	22	404403	-0.2062	0.58168	CAPRIN2
ENSG00000250799	19	36290890	36304201	52	22	404403	-0.20646	0.58178	PRODH2
ENSG00000212128	12	11060525	11062161	3	1	404403	-0.20656	0.58182	TAS2R13
ENSG00000222004	7	26677490	26686889	53	9	404403	-0.2067	0.58188	C7orf71
ENSG00000175793	1	27189633	27190947	2	1	404403	-0.20682	0.58192	SFN
ENSG00000163820	3	45959396	46037316	379	33	404403	-0.20682	0.58192	FYCO1
ENSG00000244588	20	1206700	1277065	250	37	404403	-0.20682	0.58193	RAD21L1
ENSG00000104783	19	44270685	44285409	62	16	404403	-0.20685	0.58194	KCNN4
ENSG00000167110	9	131018108	131038274	53	12	404403	-0.20707	0.58202	GOLGA2
ENSG00000065618	10	105791044	105845760	217	43	404403	-0.20747	0.58218	COL17A1
ENSG00000269858	19	41304901	41314338	38	13	404403	-0.20756	0.58221	EGLN2
ENSG00000112715	6	43737921	43754224	55	14	404403	-0.20764	0.58224	VEGFA
ENSG00000089335	19	35168544	35177302	45	10	404403	-0.20765	0.58225	ZNF302
ENSG00000120686	13	38923986	38937140	34	4	404403	-0.20767	0.58226	UFM1
ENSG00000178913	5	140698057	140700330	8	4	404403	-0.20769	0.58227	TAF7
ENSG00000149474	20	18118762	18169031	220	40	404403	-0.20782	0.58232	CSRP2BP
ENSG00000204850	19	46997765	46999755	5	3	404403	-0.20787	0.58233	AC011484.1
ENSG00000164296	5	149372681	149380730	31	10	404403	-0.20796	0.58237	TIGD6
ENSG00000108559	17	5264258	5323480	366	17	404403	-0.20803	0.5824	NUP88
ENSG00000179134	19	39833036	39876350	167	24	404403	-0.20805	0.5824	SAMD4B
ENSG00000125780	20	2276647	2321724	151	19	404403	-0.2081	0.58243	TGM3
ENSG00000099910	22	20783528	20850170	182	17	404403	-0.2082	0.58246	KLHL22
ENSG00000085733	11	70244510	70282690	135	20	404403	-0.20927	0.58288	CTTN
ENSG00000053747	18	21269407	21535030	691	32	404403	-0.20927	0.58288	LAMA3
ENSG00000151790	4	156775890	156841558	425	25	404403	-0.20939	0.58293	TDO2
ENSG00000112514	6	33384219	33386094	6	3	404403	-0.20939	0.58293	CUTA
ENSG00000131408	19	50832910	50886239	164	21	404403	-0.20963	0.58302	NR1H2
ENSG00000258083	7	141618617	141619709	1	1	404403	-0.20972	0.58306	OR9A4
ENSG00000125447	17	73232694	73258444	111	14	404403	-0.20973	0.58306	GGA3
ENSG00000080802	7	135046547	135194875	451	43	404403	-0.20978	0.58308	CNOT4
ENSG00000268965	17	76422409	76422834	2	1	404403	-0.21017	0.58323	AC061992.1
ENSG00000100557	14	57936019	57960585	62	13	404403	-0.21045	0.58334	C14orf105
ENSG00000135862	1	182992595	183114727	660	16	404403	-0.2106	0.5834	LAMC1
ENSG00000124467	19	43256838	43359843	583	28	404403	-0.21059	0.5834	PSG8
ENSG00000156381	14	102973179	102976136	10	2	404403	-0.21119	0.58363	ANKRD9
ENSG00000241106	6	32780540	32784825	47	14	404403	-0.2112	0.58364	HLA-DOB
ENSG00000124795	6	18224099	18265054	141	23	404403	-0.21128	0.58366	DEK
ENSG00000182504	3	101442769	101489406	146	21	404403	-0.21139	0.58371	CEP97
ENSG00000092978	1	217600334	217804424	755	60	404403	-0.21145	0.58373	GPATCH2
ENSG00000168256	17	40163400	40177659	27	11	404403	-0.21145	0.58373	NKIRAS2
ENSG00000126749	12	7072408	7105520	93	19	404403	-0.21176	0.58385	EMG1
ENSG00000132196	1	162760492	162782607	92	26	404403	-0.21202	0.58395	HSD17B7
ENSG00000152284	2	85360533	85537511	739	66	404403	-0.21262	0.58419	TCF7L1
ENSG00000145839	5	135227935	135231516	11	4	404403	-0.21284	0.58427	IL9
ENSG00000170370	10	119301955	119309056	26	8	404403	-0.21291	0.5843	EMX2
ENSG00000089094	12	121866900	122018920	390	38	404403	-0.21305	0.58436	KDM2B
ENSG00000103512	16	14927538	14990017	9	5	404403	-0.21309	0.58437	NOMO1
ENSG00000181009	11	5798864	5799897	1	1	404403	-0.21314	0.58439	OR52N5
ENSG00000128050	4	57301907	57327534	85	12	404403	-0.21321	0.58442	PAICS
ENSG00000179546	1	23516993	23521222	13	4	404403	-0.21326	0.58444	HTR1D
ENSG00000182551	2	3501132	3523507	139	10	404403	-0.21331	0.58446	ADI1
ENSG00000119655	14	74942895	74960880	67	9	404403	-0.21345	0.58451	NPC2
ENSG00000215298	8	23430157	23432974	15	3	404403	-0.21403	0.58474	FP15737
ENSG00000162006	16	819428	833370	131	23	404403	-0.21407	0.58475	MSLNL
ENSG00000109101	17	26833261	26865914	126	24	404403	-0.21445	0.5849	FOXN1
ENSG00000139405	12	113623331	113630173	25	7	404403	-0.21453	0.58493	RITA1
ENSG00000266614	18	73971121	73972069	4	1	404403	-0.21451	0.58493	RP11-94B19.4
ENSG00000032444	19	7598890	7626650	177	21	404403	-0.2146	0.58496	PNPLA6
ENSG00000100077	22	25960816	26125261	514	22	404403	-0.21461	0.58496	ADRBK2
ENSG00000187747	11	5602107	5603114	9	2	404403	-0.21464	0.58497	OR52B6
ENSG00000172382	16	2762419	2770552	2	1	404403	-0.21491	0.58508	PRSS27
ENSG00000163435	1	201977073	201986316	37	13	404403	-0.21524	0.58521	ELF3
ENSG00000001626	7	117105838	117356025	710	41	404403	-0.21544	0.58529	CFTR
ENSG00000178809	7	75024337	75040279	1	1	404403	-0.21564	0.58537	TRIM73
ENSG00000135363	11	33880122	33913836	135	24	404403	-0.21569	0.58538	LMO2
ENSG00000165280	9	35056061	35073246	64	19	404403	-0.21609	0.58554	VCP
ENSG00000250733	8	140943416	140946190	11	6	404403	-0.21628	0.58562	C8orf17
ENSG00000143384	1	150547032	150552066	15	8	404403	-0.21646	0.58569	MCL1
ENSG00000124275	5	7851299	7906138	305	26	404403	-0.21666	0.58576	MTRR
ENSG00000164109	4	120976763	120988229	49	12	404403	-0.21684	0.58583	MAD2L1
ENSG00000139874	14	38677204	38682272	14	5	404403	-0.21687	0.58585	SSTR1
ENSG00000234972	17	34580902	34757050	2	1	404403	-0.21689	0.58585	TBC1D3C
ENSG00000242384	17	34581086	34808061	2	1	404403	-0.21689	0.58585	TBC1D3H
ENSG00000203814	1	149754245	149783928	29	3	404403	-0.21706	0.58592	HIST2H2BF
ENSG00000267680	19	44598492	44612479	61	7	404403	-0.21732	0.58602	ZNF224
ENSG00000142623	1	17531621	17572500	166	43	404403	-0.21749	0.58609	PADI1
ENSG00000159692	4	1205236	1243741	186	27	404403	-0.21771	0.58617	CTBP1
ENSG00000108443	17	57970447	58027925	146	17	404403	-0.21774	0.58618	RPS6KB1
ENSG00000138435	2	175612320	175629200	72	11	404403	-0.21787	0.58624	CHRNA1
ENSG00000127329	12	70910630	71031220	611	71	404403	-0.21788	0.58624	PTPRB
ENSG00000144229	2	137523115	138435287	4336	124	404403	-0.21792	0.58625	THSD7B
ENSG00000223417	11	89644279	89654935	11	4	404403	-0.2181	0.58632	TRIM49D1
ENSG00000187066	11	64852451	64856847	13	6	404403	-0.21814	0.58634	TMEM262
ENSG00000073614	12	389295	498620	489	29	404403	-0.21843	0.58645	KDM5A
ENSG00000243480	1	104159999	104168402	4	2	404403	-0.21848	0.58647	AMY2A
ENSG00000160345	9	138387027	138393580	27	5	404403	-0.21847	0.58647	C9orf116
ENSG00000034971	1	171604557	171621823	114	21	404403	-0.21855	0.5865	MYOC
ENSG00000206432	18	5882071	5895954	52	15	404403	-0.21868	0.58655	TMEM200C
ENSG00000214860	17	18280976	18292961	68	8	404403	-0.21874	0.58658	EVPLL
ENSG00000131050	20	31749574	31769218	121	9	404403	-0.21911	0.58672	BPIFA2
ENSG00000171484	9	125390858	125391852	9	3	404403	-0.21915	0.58674	OR1B1
ENSG00000139182	12	7282294	7311541	94	20	404403	-0.21927	0.58678	CLSTN3
ENSG00000186732	22	43807202	43903728	521	57	404403	-0.21927	0.58678	MPPED1
ENSG00000133454	22	26138111	26427007	1321	104	404403	-0.21954	0.58689	MYO18B
ENSG00000124693	6	26031817	26032288	2	1	404403	-0.21972	0.58695	HIST1H3B
ENSG00000148843	10	105156405	105206049	134	31	404403	-0.22012	0.58711	PDCD11
ENSG00000112499	6	160592093	160698670	492	38	404403	-0.22013	0.58712	SLC22A2
ENSG00000153574	2	88991162	89050452	164	12	404403	-0.22035	0.5872	RPIA
ENSG00000152292	2	85645844	85664152	75	17	404403	-0.22049	0.58726	SH2D6
ENSG00000268193	19	19017822	19045206	90	20	404403	-0.22074	0.58735	AC002985.3
ENSG00000164715	7	97736197	97838945	376	30	404403	-0.22078	0.58737	LMTK2
ENSG00000137261	6	24544332	24646383	562	60	404403	-0.22096	0.58744	KIAA0319
ENSG00000112167	6	39071840	39082965	49	20	404403	-0.22104	0.58747	SAYSD1
ENSG00000069764	16	14766405	14788526	23	10	404403	-0.22113	0.58751	PLA2G10
ENSG00000134760	18	28898052	28936992	191	13	404403	-0.22124	0.58755	DSG1
ENSG00000144199	2	97749320	97760619	29	5	404403	-0.22129	0.58757	FAHD2B
ENSG00000135423	12	56864736	56882198	34	9	404403	-0.22139	0.58761	GLS2
ENSG00000197837	12	14920933	14924065	13	5	404403	-0.22153	0.58766	HIST4H4
ENSG00000163993	4	6694796	6698897	19	4	404403	-0.22181	0.58777	S100P
ENSG00000074319	11	18489883	18548779	223	24	404403	-0.22181	0.58777	TSG101
ENSG00000116661	1	11708424	11715842	15	6	404403	-0.22193	0.58782	FBXO2
ENSG00000169271	5	53751445	53752207	2	1	404403	-0.22199	0.58784	HSPB3
ENSG00000174123	4	38773860	38784611	102	13	404403	-0.22203	0.58785	TLR10
ENSG00000113889	3	186435065	186461743	195	20	404403	-0.22226	0.58794	KNG1
ENSG00000196531	12	57106212	57125412	42	10	404403	-0.22232	0.58797	NACA
ENSG00000112041	6	35465651	35480715	79	18	404403	-0.22264	0.58809	TULP1
ENSG00000137674	11	102447566	102496063	322	21	404403	-0.22267	0.5881	MMP20
ENSG00000134160	15	31293264	31453476	755	79	404403	-0.22283	0.58817	TRPM1
ENSG00000146083	5	175953698	175965026	21	8	404403	-0.22288	0.58819	RNF44
ENSG00000175311	16	21244986	21263750	43	13	404403	-0.22303	0.58824	ANKS4B
ENSG00000010626	12	6982733	7023407	187	9	404403	-0.22317	0.5883	LRRC23
ENSG00000178209	8	144989321	145050902	258	15	404403	-0.22328	0.58834	PLEC
ENSG00000203791	10	126436718	126480439	107	17	404403	-0.22383	0.58855	METTL10
ENSG00000144815	3	101498046	101547073	134	21	404403	-0.22424	0.58871	NXPE3
ENSG00000144481	2	234826043	234928166	506	69	404403	-0.22444	0.58879	TRPM8
ENSG00000161980	16	96407	103628	31	5	404403	-0.22455	0.58883	POLR3K
ENSG00000100448	14	25042728	25045466	11	5	404403	-0.22489	0.58897	CTSG
ENSG00000154079	6	71276620	71299272	136	14	404403	-0.22512	0.58906	C6orf57
ENSG00000175664	13	31506840	31549639	201	31	404403	-0.22522	0.5891	TEX26
ENSG00000008197	6	50681541	50740701	163	24	404403	-0.22551	0.58921	TFAP2D
ENSG00000269591	13	20268547	20269240	3	1	404403	-0.22561	0.58925	AL354808.2
ENSG00000139350	12	97301001	97347129	162	21	404403	-0.22568	0.58927	NEDD1
ENSG00000164010	1	43282795	43310660	86	27	404403	-0.22581	0.58932	ERMAP
ENSG00000177752	4	44624086	44680573	309	20	404403	-0.22645	0.58958	YIPF7
ENSG00000176208	17	29158988	29222887	230	17	404403	-0.22653	0.5896	ATAD5
ENSG00000148153	9	115446206	115480516	123	20	404403	-0.22665	0.58965	INIP
ENSG00000127481	1	19401000	19536770	448	37	404403	-0.22678	0.5897	UBR4
ENSG00000048405	7	126986844	127071978	371	25	404403	-0.22686	0.58973	ZNF800
ENSG00000240038	1	104096437	104122156	49	19	404403	-0.22705	0.58981	AMY2B
ENSG00000142675	1	26503894	26516377	47	17	404403	-0.22719	0.58986	CNKSR1
ENSG00000105492	19	52022779	52035110	90	14	404403	-0.22733	0.58992	SIGLEC6
ENSG00000198812	12	70002351	70004942	9	6	404403	-0.22746	0.58997	LRRC10
ENSG00000120159	9	26840683	26892802	316	26	404403	-0.22753	0.59	CAAP1
ENSG00000143258	1	161129240	161135513	18	11	404403	-0.22764	0.59004	USP21
ENSG00000196498	12	124808961	125052135	1080	127	404403	-0.22769	0.59006	NCOR2
ENSG00000183733	2	71004442	71017775	73	9	404403	-0.22785	0.59012	FIGLA
ENSG00000151366	11	77779350	77791265	58	11	404403	-0.22812	0.59022	NDUFC2
ENSG00000198440	19	56909335	56947404	98	14	404403	-0.2284	0.59033	ZNF583
ENSG00000180061	19	55824169	55845416	101	13	404403	-0.22845	0.59035	TMEM150B
ENSG00000163285	4	46037786	46126098	391	26	404403	-0.2286	0.59041	GABRG1
ENSG00000168754	2	97541620	97684175	432	32	404403	-0.22865	0.59043	FAM178B
ENSG00000120053	10	101156627	101190381	98	24	404403	-0.22872	0.59046	GOT1
ENSG00000129514	14	38059189	38069245	37	12	404403	-0.22883	0.5905	FOXA1
ENSG00000167889	17	74864538	74946475	566	52	404403	-0.22904	0.59058	MGAT5B
ENSG00000080007	6	74104471	74127292	53	15	404403	-0.22914	0.59062	DDX43
ENSG00000144231	2	128603840	128615731	55	12	404403	-0.22923	0.59066	POLR2D
ENSG00000105991	7	27132612	27135615	7	4	404403	-0.22931	0.59069	HOXA1
ENSG00000213413	7	99815864	99819113	22	6	404403	-0.22938	0.59071	PVRIG
ENSG00000186146	4	9446260	9452240	31	4	404403	-0.22943	0.59073	DEFB131
ENSG00000038295	4	166794410	167025047	875	81	404403	-0.22961	0.5908	TLL1
ENSG00000198643	3	58619673	58652575	169	23	404403	-0.22995	0.59094	FAM3D
ENSG00000170953	11	124412578	124413575	1	1	404403	-0.23006	0.59098	OR8B12
ENSG00000125843	20	3801178	3805949	7	2	404403	-0.23016	0.59102	AP5S1
ENSG00000183873	3	38589548	38691164	446	69	404403	-0.23043	0.59112	SCN5A
ENSG00000185989	13	114747194	114898086	990	49	404403	-0.23058	0.59118	RASA3
ENSG00000153721	6	154708638	154831793	751	79	404403	-0.23068	0.59122	CNKSR3
ENSG00000166619	20	36120874	36156333	72	12	404403	-0.23072	0.59123	BLCAP
ENSG00000100983	20	33516236	33543620	54	11	404403	-0.2308	0.59127	GSS
ENSG00000171649	19	58089824	58105145	47	10	404403	-0.23088	0.5913	ZIK1
ENSG00000141639	18	48086448	48258194	565	63	404403	-0.23122	0.59143	MAPK4
ENSG00000182333	10	90424198	90438571	58	16	404403	-0.2313	0.59146	LIPF
ENSG00000108469	17	73622925	73663269	93	20	404403	-0.23137	0.59148	RECQL5
ENSG00000009307	1	115259534	115301297	129	22	404403	-0.23162	0.59158	CSDE1
ENSG00000256061	15	55702723	55800432	516	35	404403	-0.2321	0.59177	DYX1C1
ENSG00000255346	15	69222864	69355083	313	29	404403	-0.23213	0.59178	NOX5
ENSG00000090615	12	133345495	133405444	308	27	404403	-0.23231	0.59185	GOLGA3
ENSG00000182566	19	7793843	7798792	26	7	404403	-0.2325	0.59193	CLEC4G
ENSG00000130202	19	45349432	45392485	243	35	404403	-0.23255	0.59195	PVRL2
ENSG00000120278	6	150920999	151164799	1232	82	404403	-0.23277	0.59203	PLEKHG1
ENSG00000141293	17	46210802	46507637	985	37	404403	-0.2329	0.59208	SKAP1
ENSG00000140854	16	57769642	57791162	104	24	404403	-0.23298	0.59211	KATNB1
ENSG00000099901	22	20103461	20114878	55	16	404403	-0.23297	0.59211	RANBP1
ENSG00000138802	4	110354928	110462052	384	23	404403	-0.23307	0.59215	SEC24B
ENSG00000177300	4	184239220	184241927	4	2	404403	-0.23351	0.59232	CLDN22
ENSG00000256222	20	55933496	55934878	11	3	404403	-0.23359	0.59235	MTRNR2L3
ENSG00000160973	8	145698795	145701718	6	4	404403	-0.23376	0.59241	FOXH1
ENSG00000130844	19	54024235	54083523	375	32	404403	-0.2339	0.59247	ZNF331
ENSG00000255307	11	6190560	6191638	3	2	404403	-0.234	0.59251	OR52B2
ENSG00000064012	2	202098166	202152434	241	43	404403	-0.23415	0.59257	CASP8
ENSG00000168329	3	39304985	39323226	97	29	404403	-0.2342	0.59259	CX3CR1
ENSG00000100142	22	38348614	38437922	215	29	404403	-0.2342	0.59259	POLR2F
ENSG00000162852	1	246729746	246831886	457	41	404403	-0.23447	0.59269	CNST
ENSG00000115825	2	37477645	37551951	452	30	404403	-0.23476	0.5928	PRKD3
ENSG00000198711	1	54703710	54704736	8	4	404403	-0.23501	0.5929	SSBP3-AS1
ENSG00000175550	11	65686728	65689032	2	1	404403	-0.23514	0.59295	DRAP1
ENSG00000163735	4	74861359	74864496	6	3	404403	-0.23528	0.593	CXCL5
ENSG00000116754	1	70671365	70718735	117	21	404403	-0.23531	0.59302	SRSF11
ENSG00000264813	17	61562184	61599209	155	20	404403	-0.23565	0.59315	ACE
ENSG00000169704	3	128779610	128781249	6	4	404403	-0.23588	0.59324	GP9
ENSG00000167778	12	53458388	53473204	31	9	404403	-0.23597	0.59327	SPRYD3
ENSG00000095637	10	97071528	97321171	1252	87	404403	-0.23598	0.59328	SORBS1
ENSG00000269295	9	71869331	71869642	1	1	404403	-0.23625	0.59338	AL358113.1
ENSG00000268423	19	47050313	47104118	227	42	404403	-0.23626	0.59338	AC011551.3
ENSG00000134352	5	55230923	55290821	216	36	404403	-0.23638	0.59343	IL6ST
ENSG00000240563	1	62660503	62678000	162	26	404403	-0.23672	0.59356	L1TD1
ENSG00000101203	20	61924538	61966203	181	20	404403	-0.23675	0.59358	COL20A1
ENSG00000110169	11	6452279	6463847	23	5	404403	-0.23688	0.59363	HPX
ENSG00000077312	19	41256542	41271294	53	16	404403	-0.23692	0.59364	SNRPA
ENSG00000113312	5	159436120	159492550	225	25	404403	-0.23694	0.59365	TTC1
ENSG00000213024	19	50410082	50433020	131	29	404403	-0.23718	0.59374	NUP62
ENSG00000144827	3	111697857	111712210	88	14	404403	-0.23724	0.59377	ABHD10
ENSG00000134153	15	34376218	34394149	53	9	404403	-0.23771	0.59395	EMC7
ENSG00000168884	4	2743375	2758103	93	22	404403	-0.23798	0.59405	TNIP2
ENSG00000234949	2	238499663	238504624	41	12	404403	-0.23801	0.59407	AC104667.3
ENSG00000065485	3	122785909	122944074	626	53	404403	-0.23804	0.59407	PDIA5
ENSG00000160352	19	21264965	21308073	214	14	404403	-0.2382	0.59414	ZNF714
ENSG00000162522	1	33207486	33240571	89	26	404403	-0.23822	0.59415	KIAA1522
ENSG00000213563	8	145751117	145754516	16	5	404403	-0.23834	0.59419	C8orf82
ENSG00000198879	10	7200586	7453450	1286	94	404403	-0.23844	0.59423	SFMBT2
ENSG00000133640	12	85430092	85657002	496	31	404403	-0.23871	0.59433	LRRIQ1
ENSG00000115827	2	172290727	172341562	206	16	404403	-0.23881	0.59437	DCAF17
ENSG00000104164	15	45879321	45908197	88	10	404403	-0.23943	0.59461	BLOC1S6
ENSG00000255104	17	15603006	15648092	142	22	404403	-0.2395	0.59464	ZNF286A
ENSG00000240510	1	151682909	151702070	57	18	404403	-0.23981	0.59476	AL589765.1
ENSG00000178796	1	151682909	151702281	57	18	404403	-0.23981	0.59476	RIIAD1
ENSG00000204946	7	148959262	148994393	173	29	404403	-0.24004	0.59485	ZNF783
ENSG00000175029	10	126676421	126849739	893	82	404403	-0.24018	0.59491	CTBP2
ENSG00000007376	16	834974	838397	38	13	404403	-0.24034	0.59496	RPUSD1
ENSG00000170426	12	57316938	57328189	41	8	404403	-0.24035	0.59497	SDR9C7
ENSG00000178473	10	5406972	5416169	46	8	404403	-0.2404	0.59499	UCN3
ENSG00000184990	14	105219437	105234831	59	11	404403	-0.24054	0.59504	SIVA1
ENSG00000121691	11	34460472	34493609	108	15	404403	-0.24091	0.59519	CAT
ENSG00000167858	17	6692452	6735080	299	27	404403	-0.24091	0.59519	TEKT1
ENSG00000086288	7	37888199	37940003	340	38	404403	-0.24122	0.59531	NME8
ENSG00000185385	19	14991138	14992264	9	3	404403	-0.24125	0.59532	OR7A17
ENSG00000171496	9	125329778	125330838	7	3	404403	-0.24127	0.59533	OR1L8
ENSG00000168036	3	41236328	41301587	162	22	404403	-0.24141	0.59538	CTNNB1
ENSG00000164125	4	159045626	159094470	137	11	404403	-0.24182	0.59554	FAM198B
ENSG00000121297	19	31765851	31840453	232	51	404403	-0.24195	0.59559	TSHZ3
ENSG00000174373	14	36007558	36278510	634	29	404403	-0.24215	0.59567	RALGAPA1
ENSG00000159263	21	38071433	38122218	177	43	404403	-0.24257	0.59583	SIM2
ENSG00000164307	5	96096521	96143803	330	23	404403	-0.24274	0.5959	ERAP1
ENSG00000087245	16	55423612	55540603	776	57	404403	-0.24362	0.59624	MMP2
ENSG00000173542	4	71768043	71888166	312	22	404403	-0.24401	0.59639	MOB1B
ENSG00000165233	9	95858500	95875565	74	14	404403	-0.24439	0.59654	C9orf89
ENSG00000113532	5	100142639	100238970	291	22	404403	-0.24484	0.59671	ST8SIA4
ENSG00000137814	15	42841008	42862192	92	16	404403	-0.24498	0.59677	HAUS2
ENSG00000182446	17	79523913	79615495	591	21	404403	-0.24593	0.59713	NPLOC4
ENSG00000186493	5	2752245	2755508	9	4	404403	-0.24595	0.59714	C5orf38
ENSG00000115165	2	158271131	158345473	196	26	404403	-0.24611	0.5972	CYTIP
ENSG00000186815	12	113658855	113736390	316	23	404403	-0.24624	0.59725	TPCN1
ENSG00000122705	9	36190853	36304778	497	42	404403	-0.24637	0.5973	CLTA
ENSG00000171102	9	136080664	136084630	25	10	404403	-0.2468	0.59747	OBP2B
ENSG00000248099	19	17927321	17932383	16	4	404403	-0.24688	0.5975	INSL3
ENSG00000180155	8	143845752	143859640	56	13	404403	-0.24724	0.59764	LYNX1
ENSG00000141562	17	80416056	80448413	113	18	404403	-0.24738	0.59769	NARF
ENSG00000167470	19	1248552	1259142	18	3	404403	-0.24752	0.59775	MIDN
ENSG00000129422	8	17501304	17658426	1355	87	404403	-0.24764	0.59779	MTUS1
ENSG00000197140	8	38964509	39142430	655	27	404403	-0.24776	0.59784	ADAM32
ENSG00000198075	2	108994367	109004513	41	9	404403	-0.24783	0.59787	SULT1C4
ENSG00000187833	2	74011316	74044274	20	7	404403	-0.24802	0.59794	C2orf78
ENSG00000133641	12	88427623	88443937	20	6	404403	-0.24803	0.59794	C12orf29
ENSG00000198546	10	135121979	135166033	181	30	404403	-0.24825	0.59803	ZNF511
ENSG00000188375	12	31944123	31945175	9	5	404403	-0.24827	0.59804	H3F3C
ENSG00000107771	10	86088342	86278273	756	26	404403	-0.24915	0.59838	CCSER2
ENSG00000204219	1	23707554	23751233	165	28	404403	-0.24939	0.59847	TCEA3
ENSG00000141622	18	43906772	44043103	489	67	404403	-0.24939	0.59847	RNF165
ENSG00000196859	17	39114669	39123144	44	10	404403	-0.24967	0.59858	KRT39
ENSG00000132670	20	2844830	3019722	636	38	404403	-0.2497	0.59859	PTPRA
ENSG00000174607	4	115519611	115599380	268	27	404403	-0.24987	0.59866	UGT8
ENSG00000103932	15	41809374	41836467	134	22	404403	-0.24993	0.59868	RPAP1
ENSG00000136002	2	131594489	131804836	803	56	404403	-0.25004	0.59872	ARHGEF4
ENSG00000106330	7	100209725	100213007	10	2	404403	-0.25034	0.59884	MOSPD3
ENSG00000145908	5	150273954	150284545	40	4	404403	-0.25042	0.59887	ZNF300
ENSG00000269383	2	100986705	100987007	3	1	404403	-0.25047	0.59889	AC012493.2
ENSG00000166523	12	8685901	8693559	23	5	404403	-0.25069	0.59897	CLEC4E
ENSG00000197233	9	125273081	125274022	4	2	404403	-0.25075	0.59899	OR1J2
ENSG00000148773	10	129894923	129924649	141	29	404403	-0.2509	0.59905	MKI67
ENSG00000254521	19	51994611	52005043	99	17	404403	-0.2511	0.59913	SIGLEC12
ENSG00000179902	1	109648573	109656479	40	10	404403	-0.25123	0.59918	C1orf194
ENSG00000165841	10	96447911	96613017	929	35	404403	-0.25124	0.59919	CYP2C19
ENSG00000198003	19	11531272	11546603	68	13	404403	-0.25148	0.59928	CCDC151
ENSG00000184900	21	46225532	46238694	81	19	404403	-0.2516	0.59932	SUMO3
ENSG00000250571	8	144349603	144359101	54	10	404403	-0.25177	0.59939	GLI4
ENSG00000116213	1	3547331	3569325	82	18	404403	-0.25198	0.59947	WRAP73
ENSG00000118620	19	21203426	21242856	128	12	404403	-0.25217	0.59955	ZNF430
ENSG00000140455	15	63796793	63886839	368	31	404403	-0.25235	0.59961	USP3
ENSG00000141956	21	43218385	43299591	578	46	404403	-0.25255	0.59969	PRDM15
ENSG00000150457	13	21547171	21635686	381	29	404403	-0.25256	0.5997	LATS2
ENSG00000243708	15	42120283	42140345	107	19	404403	-0.25275	0.59977	PLA2G4B
ENSG00000168970	15	42120293	42140353	107	19	404403	-0.25275	0.59977	JMJD7-PLA2G4B
ENSG00000197748	10	105889646	105992120	366	38	404403	-0.2528	0.59979	WDR96
ENSG00000056558	9	123664671	123691451	143	20	404403	-0.25329	0.59998	TRAF1
ENSG00000204038	10	82009466	82013395	38	5	404403	-0.2534	0.60002	AL359195.1
ENSG00000137077	9	34709002	34710121	2	1	404403	-0.25369	0.60013	CCL21
ENSG00000204264	6	32808494	32812480	26	8	404403	-0.25379	0.60017	PSMB8
ENSG00000034713	16	75600249	75611779	35	9	404403	-0.25383	0.60019	GABARAPL2
ENSG00000185442	15	93160673	93353114	1058	57	404403	-0.25388	0.60021	FAM174B
ENSG00000213918	16	3661729	3730144	287	34	404403	-0.25402	0.60026	DNASE1
ENSG00000186143	2	27359723	27362278	11	7	404403	-0.25407	0.60028	C2orf53
ENSG00000156689	11	58601542	58671688	428	18	404403	-0.25418	0.60032	GLYATL2
ENSG00000180767	3	126243126	126262134	126	23	404403	-0.25423	0.60034	CHST13
ENSG00000164850	7	1121844	1133451	76	21	404403	-0.25424	0.60035	GPER1
ENSG00000163382	1	156561554	156564091	16	2	404403	-0.25442	0.60041	APOA1BP
ENSG00000146540	7	1036622	1177896	1196	48	404403	-0.25483	0.60057	C7orf50
ENSG00000101247	20	13765596	13799067	144	24	404403	-0.25493	0.60061	NDUFAF5
ENSG00000160813	7	100032905	100034188	3	2	404403	-0.25529	0.60075	PPP1R35
ENSG00000198133	14	67913801	68000456	399	55	404403	-0.25542	0.6008	TMEM229B
ENSG00000105879	7	107384142	107402112	51	8	404403	-0.25577	0.60094	CBLL1
ENSG00000120563	10	29577990	29607257	249	32	404403	-0.25645	0.6012	LYZL1
ENSG00000091157	18	54318574	54698828	1731	73	404403	-0.25648	0.60121	WDR7
ENSG00000155858	5	157170703	157187717	52	9	404403	-0.25663	0.60127	LSM11
ENSG00000167807	19	10416103	10426685	46	11	404403	-0.25668	0.60129	CTD-2369P2.10
ENSG00000267673	19	10416103	10426691	46	11	404403	-0.25668	0.60129	FDX1L
ENSG00000163104	4	95128762	95212443	297	18	404403	-0.25697	0.6014	SMARCAD1
ENSG00000111057	12	53342655	53346685	7	4	404403	-0.257	0.60141	KRT18
ENSG00000180205	20	44236578	44259907	142	19	404403	-0.25703	0.60142	WFDC9
ENSG00000168275	1	234509202	234519795	57	6	404403	-0.2571	0.60145	COA6
ENSG00000204970	5	140165876	140391929	932	38	404403	-0.25724	0.6015	PCDHA1
ENSG00000168575	8	42273993	42397069	410	53	404403	-0.25728	0.60152	SLC20A2
ENSG00000132139	17	34071530	34079897	27	6	404403	-0.25732	0.60153	GAS2L2
ENSG00000132840	5	78365540	78385289	71	14	404403	-0.25737	0.60155	BHMT2
ENSG00000205678	4	65140975	65275186	682	28	404403	-0.25751	0.60161	TECRL
ENSG00000168671	5	36035119	36071460	191	28	404403	-0.25777	0.60171	UGT3A2
ENSG00000177963	11	207511	215113	31	10	404403	-0.25778	0.60171	RIC8A
ENSG00000133027	17	17408877	17495022	412	34	404403	-0.25785	0.60174	PEMT
ENSG00000185149	4	156129781	156138230	19	5	404403	-0.25817	0.60186	NPY2R
ENSG00000217442	22	50989541	51001334	115	8	404403	-0.25822	0.60188	SYCE3
ENSG00000138448	2	187454792	187545628	231	36	404403	-0.25827	0.6019	ITGAV
ENSG00000111639	12	6601150	6603007	17	2	404403	-0.2583	0.60191	MRPL51
ENSG00000196622	22	20456003	20461786	2	1	404403	-0.25834	0.60193	RIMBP3
ENSG00000143727	2	264140	278283	36	7	404403	-0.25893	0.60215	ACP1
ENSG00000185262	17	74261283	74267375	25	6	404403	-0.25906	0.6022	UBALD2
ENSG00000100065	22	37886400	37915549	131	22	404403	-0.25986	0.60251	CARD10
ENSG00000039139	5	13690440	13944652	1283	72	404403	-0.25994	0.60255	DNAH5
ENSG00000243678	17	49230920	49249108	78	17	404403	-0.26	0.60257	NME1-NME2
ENSG00000011052	17	49230951	49249105	78	17	404403	-0.26	0.60257	NME2
ENSG00000175398	12	56030644	56031638	5	2	404403	-0.26016	0.60263	OR10P1
ENSG00000011590	19	36195429	36207940	40	12	404403	-0.26024	0.60266	ZBTB32
ENSG00000163935	3	52937588	53080766	512	29	404403	-0.26026	0.60267	SFMBT1
ENSG00000166902	11	59573608	59578345	11	6	404403	-0.2606	0.6028	MRPL16
ENSG00000161970	17	8280838	8286531	21	5	404403	-0.26059	0.6028	RPL26
ENSG00000172530	16	87982850	88110924	781	25	404403	-0.26084	0.60289	BANP
ENSG00000072110	14	69340860	69446157	515	51	404403	-0.26097	0.60294	ACTN1
ENSG00000260007	15	68486139	68522056	148	18	404403	-0.26141	0.60311	RP11-315D16.2
ENSG00000136699	2	130908981	130940323	81	9	404403	-0.26147	0.60313	SMPD4
ENSG00000108578	17	28575218	28619074	105	20	404403	-0.26161	0.60319	BLMH
ENSG00000164794	8	110975874	110988076	22	7	404403	-0.26214	0.60339	KCNV1
ENSG00000136457	17	48541857	48546327	17	7	404403	-0.26212	0.60339	CHAD
ENSG00000197123	7	63688852	63727309	219	27	404403	-0.26248	0.60353	ZNF679
ENSG00000143198	1	165600098	165631033	227	32	404403	-0.26275	0.60363	MGST3
ENSG00000162763	1	165513244	165533198	112	21	404403	-0.26288	0.60368	LRRC52
ENSG00000167702	8	145691426	145699585	19	9	404403	-0.26337	0.60387	KIFC2
ENSG00000196275	7	74210483	74267847	27	4	404403	-0.26359	0.60395	GTF2IRD2
ENSG00000103310	16	21208773	21225831	51	14	404403	-0.26361	0.60396	ZP2
ENSG00000152760	1	67218142	67244470	88	11	404403	-0.26397	0.6041	TCTEX1D1
ENSG00000175600	7	40174575	40900362	1863	92	404403	-0.26401	0.60411	SUGCT
ENSG00000183018	17	4402133	4442330	184	36	404403	-0.26415	0.60417	SPNS2
ENSG00000103356	16	23533335	23569052	148	15	404403	-0.26424	0.6042	EARS2
ENSG00000110756	11	18300223	18343745	163	19	404403	-0.26427	0.60421	HPS5
ENSG00000255038	11	65834748	65837090	5	3	404403	-0.26431	0.60423	RP11-1167A19.2
ENSG00000146457	6	160146617	160177351	124	23	404403	-0.26439	0.60426	WTAP
ENSG00000128513	7	124462440	124570037	459	20	404403	-0.2649	0.60446	POT1
ENSG00000159322	15	73043710	73078187	110	22	404403	-0.26495	0.60447	ADPGK
ENSG00000226894	4	69054242	69083798	107	8	404403	-0.26506	0.60452	TMPRSS11BNL
ENSG00000197429	1	46159996	46216322	213	16	404403	-0.26515	0.60455	IPP
ENSG00000117758	1	28099694	28150963	133	14	404403	-0.26529	0.60461	STX12
ENSG00000258664	1	179833916	179834311	1	1	404403	-0.26532	0.60462	IFRG15
ENSG00000198856	4	109571740	109588976	63	4	404403	-0.26542	0.60466	OSTC
ENSG00000143862	1	202102532	202113869	34	11	404403	-0.26566	0.60475	ARL8A
ENSG00000184599	1	113263041	113269857	23	6	404403	-0.26587	0.60483	FAM19A3
ENSG00000184672	8	85095022	85834079	2565	70	404403	-0.26595	0.60486	RALYL
ENSG00000270466	16	30389755	30393863	12	4	404403	-0.26658	0.6051	2001-09-01
ENSG00000084112	12	109176466	109251366	255	32	404403	-0.26659	0.60511	SSH1
ENSG00000136874	9	102668915	102732618	158	16	404403	-0.2667	0.60515	STX17
ENSG00000135643	12	70760056	70828072	331	33	404403	-0.26681	0.60519	KCNMB4
ENSG00000164113	4	123300121	123350957	186	34	404403	-0.26722	0.60535	ADAD1
ENSG00000168394	6	32812986	32821755	117	16	404403	-0.26753	0.60547	TAP1
ENSG00000179761	17	27277531	27384234	291	48	404403	-0.26775	0.60555	PIPOX
ENSG00000167157	9	132427920	132484875	266	30	404403	-0.26804	0.60566	PRRX2
ENSG00000223609	11	5253908	5256600	14	5	404403	-0.26826	0.60575	HBD
ENSG00000116514	1	33402046	33430286	98	17	404403	-0.26828	0.60576	RNF19B
ENSG00000198185	20	45129701	45142198	36	10	404403	-0.26829	0.60576	ZNF334
ENSG00000144566	3	19988571	20026667	207	29	404403	-0.2684	0.60581	RAB5A
ENSG00000127533	19	16999671	17003417	14	6	404403	-0.26869	0.60592	F2RL3
ENSG00000133800	11	10578513	10633236	224	37	404403	-0.26881	0.60596	LYVE1
ENSG00000162736	1	160313062	160328742	61	18	404403	-0.26902	0.60604	NCSTN
ENSG00000203972	6	49467671	49494760	109	12	404403	-0.2693	0.60615	GLYATL3
ENSG00000148377	10	1064847	1071799	48	14	404403	-0.26937	0.60618	IDI2
ENSG00000130283	19	18979361	19006905	85	23	404403	-0.26941	0.60619	GDF1
ENSG00000223802	19	18979361	19007536	85	23	404403	-0.26941	0.60619	CERS1
ENSG00000168612	20	44509866	44513905	17	8	404403	-0.26943	0.6062	ZSWIM1
ENSG00000137210	6	10747992	10852986	345	41	404403	-0.26952	0.60624	TMEM14B
ENSG00000153157	6	10748027	10979553	1099	85	404403	-0.26968	0.6063	SYCP2L
ENSG00000112195	6	41158015	41168932	69	18	404403	-0.26968	0.6063	TREML2
ENSG00000100341	22	44275558	44287893	76	12	404403	-0.27053	0.60662	PNPLA5
ENSG00000180433	1	158724510	158725681	20	3	404403	-0.27093	0.60678	OR6K6
ENSG00000173253	9	1050354	1057552	49	14	404403	-0.27094	0.60678	DMRT2
ENSG00000143162	1	167498914	167523004	134	21	404403	-0.27108	0.60683	CREG1
ENSG00000154252	2	242716240	242743623	93	15	404403	-0.27107	0.60683	GAL3ST2
ENSG00000125107	16	58553855	58663790	452	23	404403	-0.27114	0.60686	CNOT1
ENSG00000164346	5	74062817	74072737	26	5	404403	-0.27121	0.60689	NSA2
ENSG00000173404	20	20348765	20351590	2	1	404403	-0.27125	0.6069	INSM1
ENSG00000167968	16	2285817	2288712	10	6	404403	-0.2716	0.60704	DNASE1L2
ENSG00000203963	1	67557848	67697536	571	40	404403	-0.27186	0.60714	C1orf141
ENSG00000151376	11	86152150	86383678	1308	62	404403	-0.2719	0.60715	ME3
ENSG00000086015	1	46252659	46501796	892	27	404403	-0.27196	0.60717	MAST2
ENSG00000117010	1	40997233	41013841	83	15	404403	-0.272	0.60719	ZNF684
ENSG00000126249	19	34895289	34917073	66	13	404403	-0.27207	0.60722	PDCD2L
ENSG00000167460	19	16177831	16213813	86	11	404403	-0.27256	0.6074	TPM4
ENSG00000165714	12	12510013	12619840	477	41	404403	-0.27262	0.60743	LOH12CR1
ENSG00000138134	10	90639491	90734910	428	37	404403	-0.2728	0.60749	STAMBPL1
ENSG00000134533	12	15260717	15501609	670	43	404403	-0.273	0.60757	RERG
ENSG00000075891	10	102495360	102589698	340	34	404403	-0.27305	0.60759	PAX2
ENSG00000105576	19	12810008	12834825	80	8	404403	-0.27343	0.60774	TNPO2
ENSG00000054654	14	64319683	64693165	1351	65	404403	-0.27355	0.60779	SYNE2
ENSG00000166579	17	8316449	8393729	225	39	404403	-0.27363	0.60782	NDEL1
ENSG00000268926	9	98534605	98537013	12	5	404403	-0.27366	0.60783	DKFZP434H0512
ENSG00000021488	19	33321415	33360672	231	27	404403	-0.27403	0.60797	SLC7A9
ENSG00000007171	17	26083792	26127525	168	31	404403	-0.27427	0.60806	NOS2
ENSG00000154263	17	67143355	67240987	322	20	404403	-0.27444	0.60813	ABCA10
ENSG00000067533	1	218458629	218511325	157	16	404403	-0.27468	0.60822	RRP15
ENSG00000105855	7	20370325	20455377	418	26	404403	-0.27486	0.60829	ITGB8
ENSG00000101224	20	3767578	3786762	62	10	404403	-0.27489	0.6083	CDC25B
ENSG00000130770	1	28562620	28573417	50	4	404403	-0.27524	0.60844	ATPIF1
ENSG00000233863	8	35649365	35653384	4	2	404403	-0.27531	0.60846	AC012215.1
ENSG00000149196	11	86013253	86056969	243	22	404403	-0.2758	0.60865	C11orf73
ENSG00000135549	6	122793076	123047518	859	52	404403	-0.27591	0.60869	PKIB
ENSG00000268465	19	48969094	48975688	25	7	404403	-0.27603	0.60874	CTC-273B12.7
ENSG00000221837	21	46047040	46048294	16	3	404403	-0.27628	0.60883	KRTAP10-9
ENSG00000128683	2	171669723	171717661	194	26	404403	-0.27661	0.60896	GAD1
ENSG00000166562	18	56806709	56826068	111	17	404403	-0.27671	0.609	SEC11C
ENSG00000007968	1	23832922	23857712	89	16	404403	-0.27688	0.60906	E2F2
ENSG00000165494	11	82868030	82898493	99	16	404403	-0.27697	0.6091	PCF11
ENSG00000141385	18	12328943	12377313	220	28	404403	-0.27736	0.60925	AFG3L2
ENSG00000115756	2	10443015	10567743	636	73	404403	-0.27763	0.60935	HPCAL1
ENSG00000268602	11	107582998	107595135	48	14	404403	-0.27781	0.60942	AP002353.1
ENSG00000261717	16	75446582	75498604	355	22	404403	-0.27812	0.60954	RP11-77K12.1
ENSG00000129194	17	7491496	7493488	6	3	404403	-0.2782	0.60957	SOX15
ENSG00000106591	7	42971799	42988557	75	11	404403	-0.27861	0.60973	MRPL32
ENSG00000196663	14	102829300	102968818	545	22	404403	-0.27862	0.60973	TECPR2
ENSG00000170619	8	146066427	146079121	52	6	404403	-0.27866	0.60975	COMMD5
ENSG00000177599	19	11908482	11920437	39	10	404403	-0.27895	0.60986	ZNF491
ENSG00000148218	9	116148597	116163613	48	16	404403	-0.27944	0.61004	ALAD
ENSG00000161040	7	102453308	102715286	788	40	404403	-0.27963	0.61012	FBXL13
ENSG00000115234	2	27593389	27599995	20	8	404403	-0.27965	0.61013	SNX17
ENSG00000186510	1	16345370	16360545	115	18	404403	-0.27967	0.61014	CLCNKA
ENSG00000167967	16	2273567	2285743	30	10	404403	-0.28029	0.61037	E4F1
ENSG00000101400	20	31995761	32031698	80	14	404403	-0.28045	0.61043	SNTA1
ENSG00000144040	2	73169165	73302747	362	27	404403	-0.2808	0.61057	SFXN5
ENSG00000188886	2	96789589	96804175	38	12	404403	-0.28085	0.61059	ASTL
ENSG00000155115	6	111279763	111289093	76	5	404403	-0.28091	0.61061	GTF3C6
ENSG00000149218	11	94822974	94865809	204	37	404403	-0.28094	0.61062	ENDOD1
ENSG00000182158	7	137559725	137686813	437	56	404403	-0.28113	0.61069	CREB3L2
ENSG00000135722	16	67193834	67198473	9	6	404403	-0.28111	0.61069	FBXL8
ENSG00000123908	8	141541264	141645718	492	59	404403	-0.28134	0.61078	AGO2
ENSG00000182521	14	55880259	55923444	275	15	404403	-0.28226	0.61113	TBPL2
ENSG00000214510	5	147647743	147665817	86	11	404403	-0.28234	0.61116	SPINK13
ENSG00000173230	3	121382046	121468602	232	29	404403	-0.28256	0.61124	GOLGB1
ENSG00000198816	19	7580178	7585912	15	6	404403	-0.28262	0.61127	ZNF358
ENSG00000196131	19	53761545	53765090	22	7	404403	-0.28278	0.61133	VN1R2
ENSG00000134061	5	66478103	66492627	51	8	404403	-0.28291	0.61138	CD180
ENSG00000169021	19	29698173	29704448	36	10	404403	-0.28294	0.61139	UQCRFS1
ENSG00000243943	2	27805897	27858041	218	28	404403	-0.28309	0.61145	ZNF512
ENSG00000163734	4	74902306	74904524	4	2	404403	-0.28326	0.61151	CXCL3
ENSG00000242114	22	30821518	30825045	15	8	404403	-0.28359	0.61164	MTFP1
ENSG00000253831	1	157061836	157069600	49	15	404403	-0.28369	0.61168	ETV3L
ENSG00000151116	11	18551156	18610294	237	29	404403	-0.28372	0.61169	UEVLD
ENSG00000137055	9	26904081	26947461	227	26	404403	-0.28379	0.61171	PLAA
ENSG00000125744	19	45988547	46000319	49	11	404403	-0.28398	0.61179	RTN2
ENSG00000153904	1	85784164	86043933	1067	64	404403	-0.28407	0.61182	DDAH1
ENSG00000148606	10	79734907	79789303	182	29	404403	-0.28409	0.61183	POLR3A
ENSG00000175592	11	65659520	65668044	33	11	404403	-0.28419	0.61187	FOSL1
ENSG00000175536	11	74202757	74204778	16	6	404403	-0.28419	0.61187	LIPT2
ENSG00000140506	15	75105057	75118099	53	14	404403	-0.28424	0.61189	LMAN1L
ENSG00000188379	9	21384254	21385396	2	1	404403	-0.28468	0.61205	IFNA2
ENSG00000158716	1	159750722	159752333	7	3	404403	-0.28472	0.61207	DUSP23
ENSG00000178460	8	67782984	67834283	126	24	404403	-0.28493	0.61215	MCMDC2
ENSG00000172731	10	72058729	72142382	454	44	404403	-0.28493	0.61215	LRRC20
ENSG00000183657	3	171509580	171527714	87	13	404403	-0.28512	0.61222	PP13439
ENSG00000184307	3	113666748	113684248	47	15	404403	-0.28533	0.6123	ZDHHC23
ENSG00000268046	18	8336437	8337038	4	2	404403	-0.28543	0.61234	AP001094.1
ENSG00000170608	19	46367247	46377055	41	15	404403	-0.28546	0.61235	FOXA3
ENSG00000178974	14	55738021	55828636	409	20	404403	-0.28554	0.61238	FBXO34
ENSG00000240747	3	42850975	42984284	504	44	404403	-0.28556	0.61239	KRBOX1
ENSG00000114650	3	47455203	47518616	131	26	404403	-0.28601	0.61256	SCAP
ENSG00000126522	7	65540785	65558545	77	17	404403	-0.28604	0.61258	ASL
ENSG00000267824	16	20499024	20500981	3	1	404403	-0.28611	0.6126	AC137056.1
ENSG00000165156	8	124260696	124287781	57	15	404403	-0.28674	0.61285	ZHX1
ENSG00000130653	9	140354404	140444986	233	48	404403	-0.28677	0.61286	PNPLA7
ENSG00000204752	19	7011514	7013338	17	2	404403	-0.28677	0.61286	AC025278.1
ENSG00000155918	6	150339470	150346668	48	8	404403	-0.28691	0.61291	RAET1L
ENSG00000140519	15	89998680	90039844	112	15	404403	-0.28694	0.61292	RHCG
ENSG00000143158	1	167885967	167906278	53	14	404403	-0.28698	0.61294	MPC2
ENSG00000179270	2	29283842	29297127	89	15	404403	-0.28738	0.61309	C2orf71
ENSG00000268279	3	14176717	14189548	48	10	404403	-0.2878	0.61325	RP11-434D12.1
ENSG00000149054	11	6947635	7005863	273	21	404403	-0.28781	0.61325	ZNF215
ENSG00000152779	10	91190051	91316398	493	55	404403	-0.28783	0.61326	SLC16A12
ENSG00000166311	11	6411655	6416228	17	8	404403	-0.28816	0.61339	SMPD1
ENSG00000243749	1	35447136	35450954	14	3	404403	-0.28852	0.61352	ZMYM6NB
ENSG00000221909	7	99143931	99156159	19	8	404403	-0.28856	0.61354	FAM200A
ENSG00000258465	1	160187254	160254920	145	19	404403	-0.28858	0.61355	DCAF8
ENSG00000100345	22	36677327	36784063	430	47	404403	-0.28861	0.61356	MYH9
ENSG00000168589	16	80574631	80584657	60	9	404403	-0.28865	0.61358	DYNLRB2
ENSG00000152689	2	33661391	33789817	577	75	404403	-0.28875	0.61361	RASGRP3
ENSG00000143318	1	160160285	160171676	38	12	404403	-0.28941	0.61386	CASQ1
ENSG00000126070	1	36396319	36538101	257	23	404403	-0.28943	0.61388	AGO3
ENSG00000174473	4	172733405	173962710	4350	122	404403	-0.28956	0.61393	GALNTL6
ENSG00000129673	17	74449433	74466199	74	18	404403	-0.28964	0.61396	AANAT
ENSG00000197157	7	127292234	127732661	1274	51	404403	-0.28973	0.61399	SND1
ENSG00000130935	17	65713949	65740647	100	9	404403	-0.28986	0.61404	NOL11
ENSG00000248369	4	133356957	133368390	33	7	404403	-0.28992	0.61406	RP11-62N21.1
ENSG00000164418	6	101846664	102517958	2897	140	404403	-0.28996	0.61408	GRIK2
ENSG00000160917	7	99036545	99054994	69	14	404403	-0.28997	0.61408	CPSF4
ENSG00000100146	22	38366693	38383429	33	8	404403	-0.28997	0.61408	SOX10
ENSG00000242247	22	43192508	43254112	317	20	404403	-0.28999	0.61409	ARFGAP3
ENSG00000183291	1	87328132	87380107	239	22	404403	-0.29004	0.61411	2015-09-01
ENSG00000129467	14	24787555	24804299	80	17	404403	-0.29004	0.61411	ADCY4
ENSG00000177427	17	18163848	18169866	20	10	404403	-0.29007	0.61412	MIEF2
ENSG00000196104	4	167654535	168155947	2265	78	404403	-0.29057	0.61431	SPOCK3
ENSG00000186188	10	95326422	95364237	193	29	404403	-0.29101	0.61448	FFAR4
ENSG00000196932	10	63166401	63213208	201	37	404403	-0.2911	0.61451	TMEM26
ENSG00000186190	20	31643230	31661434	81	16	404403	-0.29148	0.61466	BPIFB3
ENSG00000110244	11	116691419	116694022	24	13	404403	-0.29168	0.61473	APOA4
ENSG00000149609	20	32250090	32253425	1	1	404403	-0.29177	0.61477	C20orf144
ENSG00000255408	5	140180783	140391929	864	35	404403	-0.29181	0.61478	PCDHA3
ENSG00000164182	5	60240956	60448853	728	32	404403	-0.29186	0.6148	NDUFAF2
ENSG00000186765	17	79495422	79504156	46	13	404403	-0.29194	0.61484	FSCN2
ENSG00000120333	1	174979925	174992561	39	12	404403	-0.29206	0.61488	MRPS14
ENSG00000127743	5	148750887	148783765	124	20	404403	-0.29214	0.61491	IL17B
ENSG00000172296	20	12989627	13147411	908	58	404403	-0.29257	0.61507	SPTLC3
ENSG00000185303	10	81315608	81320153	39	10	404403	-0.2928	0.61516	SFTPA2
ENSG00000162399	1	55464606	55476556	52	12	404403	-0.29287	0.61519	BSND
ENSG00000007216	17	26800311	26824799	68	23	404403	-0.29298	0.61523	SLC13A2
ENSG00000106723	9	91003334	91093609	258	9	404403	-0.29354	0.61545	SPIN1
ENSG00000187186	9	34664160	34666109	7	4	404403	-0.29365	0.61549	RP11-195F19.5
ENSG00000172955	4	100123795	100140694	42	10	404403	-0.29394	0.6156	ADH6
ENSG00000114796	3	183353356	183402265	264	5	404403	-0.29404	0.61564	KLHL24
ENSG00000078579	8	16849678	16859690	57	12	404403	-0.29416	0.61568	FGF20
ENSG00000269175	1	101455761	101457653	2	1	404403	-0.29425	0.61571	AC093157.1
ENSG00000150045	12	9980077	9997606	48	8	404403	-0.29422	0.61571	KLRF1
ENSG00000149922	16	30097114	30103208	12	5	404403	-0.29442	0.61578	TBX6
ENSG00000218739	2	37423631	37443336	87	23	404403	-0.29465	0.61587	CEBPZ-AS1
ENSG00000011021	1	11866207	11903201	254	16	404403	-0.29486	0.61595	CLCN6
ENSG00000135047	9	90340434	90346308	27	12	404403	-0.29493	0.61598	CTSL
ENSG00000129749	11	3686817	3692614	31	8	404403	-0.29496	0.61599	CHRNA10
ENSG00000113302	5	158741791	158757895	53	10	404403	-0.29533	0.61613	IL12B
ENSG00000144468	2	227700297	227863931	482	26	404403	-0.29539	0.61615	RHBDD1
ENSG00000099331	19	17186591	17325346	779	72	404403	-0.29555	0.61621	MYO9B
ENSG00000117533	1	171669300	171711387	132	12	404403	-0.29562	0.61624	VAMP4
ENSG00000116701	1	183524698	183560011	128	29	404403	-0.29569	0.61627	NCF2
ENSG00000172667	3	178735011	178790067	166	22	404403	-0.29571	0.61628	ZMAT3
ENSG00000174951	19	49251268	49258647	27	7	404403	-0.29572	0.61628	FUT1
ENSG00000140332	15	70340129	70390515	150	21	404403	-0.29609	0.61642	TLE3
ENSG00000225614	16	88493879	88507165	53	22	404403	-0.29635	0.61652	ZNF469
ENSG00000120875	8	29190581	29208185	66	13	404403	-0.29655	0.61659	DUSP4
ENSG00000257108	16	616996	619495	2	1	404403	-0.29653	0.61659	NHLRC4
ENSG00000120054	10	101801950	101841634	186	34	404403	-0.29656	0.6166	CPN1
ENSG00000006712	19	39876492	39881835	19	8	404403	-0.29694	0.61674	PAF1
ENSG00000174197	15	41913422	42062141	448	34	404403	-0.29698	0.61676	MGA
ENSG00000163900	3	185194284	185216845	41	10	404403	-0.29727	0.61687	TMEM41A
ENSG00000172548	5	156887027	156901725	65	14	404403	-0.29767	0.61702	NIPAL4
ENSG00000104756	8	25285366	25315992	119	11	404403	-0.29812	0.61719	KCTD9
ENSG00000162636	1	109102711	109187522	210	15	404403	-0.29813	0.6172	FAM102B
ENSG00000198746	1	27216979	27226957	19	8	404403	-0.29824	0.61724	GPATCH3
ENSG00000101276	20	740724	749131	63	14	404403	-0.29846	0.61732	SLC52A3
ENSG00000151893	10	120433679	120514761	343	28	404403	-0.29892	0.6175	CACUL1
ENSG00000064102	12	27058114	27091259	106	22	404403	-0.29894	0.61751	ASUN
ENSG00000161082	19	3224701	3297074	312	28	404403	-0.29906	0.61755	CELF5
ENSG00000163945	4	1341054	1381837	229	30	404403	-0.29909	0.61756	UVSSA
ENSG00000138079	2	44502599	44548633	277	33	404403	-0.29936	0.61767	SLC3A1
ENSG00000137070	9	34650699	34661889	25	8	404403	-0.29951	0.61773	IL11RA
ENSG00000165899	12	80603233	80772870	542	39	404403	-0.29962	0.61777	OTOGL
ENSG00000148291	9	136223428	136228045	32	11	404403	-0.29978	0.61783	SURF2
ENSG00000106688	9	4490444	4587469	431	53	404403	-0.30016	0.61797	SLC1A1
ENSG00000103534	16	19421818	19510435	527	38	404403	-0.30015	0.61797	TMC5
ENSG00000125657	19	6531010	6535931	21	9	404403	-0.30017	0.61798	TNFSF9
ENSG00000133193	17	71203492	71232892	171	13	404403	-0.30034	0.61804	FAM104A
ENSG00000159592	1	46092976	46153785	240	19	404403	-0.3005	0.6181	GPBP1L1
ENSG00000123975	9	91926113	91931618	25	12	404403	-0.3008	0.61822	CKS2
ENSG00000197887	11	57970674	57971653	8	3	404403	-0.30085	0.61824	OR1S2
ENSG00000232859	17	26205340	26221778	28	9	404403	-0.30093	0.61827	LYRM9
ENSG00000158488	1	158323254	158327343	10	5	404403	-0.30108	0.61832	CD1E
ENSG00000143815	1	225589204	225616627	114	25	404403	-0.30119	0.61837	LBR
ENSG00000170290	11	107578104	107590419	44	10	404403	-0.30119	0.61837	SLN
ENSG00000051382	3	138372860	138553780	536	25	404403	-0.30136	0.61843	PIK3CB
ENSG00000241258	7	65579591	65619555	182	23	404403	-0.30164	0.61854	CRCP
ENSG00000176248	9	140069236	140082989	33	4	404403	-0.3018	0.6186	ANAPC2
ENSG00000148832	10	135192695	135205198	55	10	404403	-0.30185	0.61862	PAOX
ENSG00000138363	2	216176540	216214487	174	21	404403	-0.30201	0.61868	ATIC
ENSG00000205047	16	87731749	87739290	60	17	404403	-0.30229	0.61879	FLJ00104
ENSG00000174370	11	128769460	128775930	41	12	404403	-0.30234	0.6188	C11orf45
ENSG00000166363	11	6866883	6867936	3	2	404403	-0.3024	0.61883	OR10A5
ENSG00000111142	12	95867296	95909615	208	26	404403	-0.30244	0.61884	METAP2
ENSG00000186480	7	155089486	155101945	64	15	404403	-0.30247	0.61885	INSIG1
ENSG00000204186	2	207139387	207179148	128	20	404403	-0.30261	0.61891	ZDBF2
ENSG00000128591	7	128470431	128499328	129	30	404403	-0.30269	0.61894	FLNC
ENSG00000109667	4	9772777	10056560	1656	41	404403	-0.3028	0.61898	SLC2A9
ENSG00000183723	16	66648653	66730610	268	17	404403	-0.30293	0.61903	CMTM4
ENSG00000181867	5	121187650	121188519	2	1	404403	-0.30303	0.61907	FTMT
ENSG00000196705	19	21324827	21373034	115	14	404403	-0.30313	0.6191	ZNF431
ENSG00000105889	7	22459063	22672544	941	83	404403	-0.30324	0.61915	STEAP1B
ENSG00000237693	5	150226085	150280298	277	10	404403	-0.30337	0.6192	IRGM
ENSG00000188986	9	140149625	140167998	117	16	404403	-0.30396	0.61942	NELFB
ENSG00000160182	21	43782391	43786703	32	9	404403	-0.30404	0.61945	TFF1
ENSG00000110851	12	108126643	108155049	112	14	404403	-0.30427	0.61954	PRDM4
ENSG00000125046	3	8661086	8786726	540	89	404403	-0.30443	0.6196	SSUH2
ENSG00000178860	8	72753784	72756703	13	6	404403	-0.30453	0.61964	MSC
ENSG00000198853	9	35490124	35561895	207	40	404403	-0.30482	0.61975	RUSC2
ENSG00000105821	7	102952921	102985320	94	25	404403	-0.30497	0.6198	DNAJC2
ENSG00000114487	3	108677086	108836989	726	26	404403	-0.30522	0.6199	MORC1
ENSG00000108439	17	46018872	46025654	25	10	404403	-0.30524	0.61991	PNPO
ENSG00000197106	1	110693108	110744824	128	17	404403	-0.30564	0.62006	SLC6A17
ENSG00000225950	19	49559050	49568333	34	11	404403	-0.30575	0.6201	NTF4
ENSG00000105854	7	95034175	95064510	126	18	404403	-0.30584	0.62014	PON2
ENSG00000176871	12	118470712	118500235	94	12	404403	-0.3062	0.62027	WSB2
ENSG00000222018	21	35772615	35773370	3	2	404403	-0.30622	0.62028	C21orf140
ENSG00000172725	11	67205519	67211292	10	5	404403	-0.30633	0.62032	CORO1B
ENSG00000183086	7	74379083	74438803	9	3	404403	-0.30639	0.62035	GATSL1
ENSG00000053770	14	57735627	57756797	39	10	404403	-0.30679	0.6205	AP5M1
ENSG00000186919	17	74068042	74079747	28	11	404403	-0.30726	0.62068	ZACN
ENSG00000114346	3	172468472	172539264	219	26	404403	-0.30778	0.62088	ECT2
ENSG00000122691	7	19060614	19157295	413	26	404403	-0.3079	0.62092	TWIST1
ENSG00000116120	2	223435255	223521056	268	24	404403	-0.30801	0.62096	FARSB
ENSG00000114115	3	139236276	139258671	88	21	404403	-0.30817	0.62102	RBP1
ENSG00000269430	21	45879814	45882078	7	3	404403	-0.30821	0.62104	LRRC3DN
ENSG00000162849	1	245318287	245872733	2830	217	404403	-0.30832	0.62108	KIF26B
ENSG00000100312	22	51176624	51183762	19	8	404403	-0.30832	0.62108	ACR
ENSG00000165997	10	18948334	18970568	111	26	404403	-0.30843	0.62112	ARL5B
ENSG00000083814	19	58231119	58238992	28	11	404403	-0.30857	0.62118	ZNF671
ENSG00000101076	20	42984340	43061485	296	45	404403	-0.3087	0.62123	HNF4A
ENSG00000204370	11	111957497	111990353	86	15	404403	-0.3088	0.62126	SDHD
ENSG00000128606	7	102553438	102585396	93	20	404403	-0.30883	0.62128	LRRC17
ENSG00000118046	19	1189406	1228428	130	24	404403	-0.30887	0.62129	STK11
ENSG00000196503	4	57371509	57390614	72	14	404403	-0.30896	0.62132	ARL9
ENSG00000179755	16	34256507	34257278	1	1	404403	-0.30916	0.6214	CTD-2144E22.5
ENSG00000165996	10	17631958	17659376	125	21	404403	-0.30944	0.62151	PTPLA
ENSG00000074855	19	17434032	17445638	37	10	404403	-0.30947	0.62152	ANO8
ENSG00000127311	12	66696325	66737423	144	17	404403	-0.30978	0.62164	HELB
ENSG00000120370	1	170501270	170522587	49	16	404403	-0.30994	0.6217	GORAB
ENSG00000131019	6	150384286	150390231	44	14	404403	-0.31	0.62172	ULBP3
ENSG00000196655	11	118889142	118896164	47	9	404403	-0.31018	0.62179	TRAPPC4
ENSG00000137860	15	45544428	45568149	102	8	404403	-0.3102	0.62179	SLC28A2
ENSG00000138472	3	108626639	108672742	221	31	404403	-0.31027	0.62182	GUCA1C
ENSG00000141542	17	80612849	80656604	247	49	404403	-0.3103	0.62183	RAB40B
ENSG00000167748	19	51322404	51327043	24	6	404403	-0.31032	0.62184	KLK1
ENSG00000198728	10	103867317	103880210	33	15	404403	-0.31055	0.62193	LDB1
ENSG00000141696	17	39958199	39968856	34	7	404403	-0.31059	0.62194	LEPREL4
ENSG00000170632	7	102715328	102740205	85	12	404403	-0.31078	0.62201	ARMC10
ENSG00000139719	12	122714111	122751068	119	18	404403	-0.3108	0.62202	VPS33A
ENSG00000205439	21	46077849	46078258	2	1	404403	-0.31079	0.62202	KRTAP12-3
ENSG00000100055	22	37678068	37711382	118	16	404403	-0.31098	0.62209	CYTH4
ENSG00000042753	19	47341393	47354249	30	11	404403	-0.31108	0.62213	AP2S1
ENSG00000139988	14	68168603	68201169	173	27	404403	-0.31126	0.6222	RDH12
ENSG00000028137	1	12227060	12269285	141	17	404403	-0.31141	0.62226	TNFRSF1B
ENSG00000168826	4	4291924	4323513	208	19	404403	-0.31157	0.62232	ZBTB49
ENSG00000184436	22	21353393	21356485	10	6	404403	-0.31171	0.62237	THAP7
ENSG00000131470	17	40724333	40729849	16	8	404403	-0.31179	0.6224	PSMC3IP
ENSG00000058453	1	17066768	17299474	311	20	404403	-0.31184	0.62242	CROCC
ENSG00000242366	2	234668894	234681945	48	15	404403	-0.31214	0.62253	UGT1A1
ENSG00000151276	3	65339200	66024509	3177	194	404403	-0.31229	0.62259	MAGI1
ENSG00000155530	7	133812052	133949343	716	27	404403	-0.31244	0.62265	LRGUK
ENSG00000137142	9	38408991	38424444	78	17	404403	-0.31247	0.62266	IGFBPL1
ENSG00000071575	2	12857015	12882860	98	20	404403	-0.31254	0.62268	TRIB2
ENSG00000142677	1	24446261	24469611	95	22	404403	-0.31263	0.62272	IL22RA1
ENSG00000112624	6	42749765	42836298	217	23	404403	-0.31279	0.62278	GLTSCR1L
ENSG00000133687	12	29653773	29937692	1548	100	404403	-0.31301	0.62286	TMTC1
ENSG00000106366	7	100770370	100782547	54	13	404403	-0.31306	0.62288	SERPINE1
ENSG00000090520	3	186285192	186315061	107	8	404403	-0.31326	0.62296	DNAJB11
ENSG00000146918	7	158424003	158497520	343	25	404403	-0.31351	0.62305	NCAPG2
ENSG00000181409	17	79091095	79139877	345	47	404403	-0.31385	0.62318	AATK
ENSG00000156395	10	106400859	107024993	3168	88	404403	-0.31394	0.62321	SORCS3
ENSG00000242110	5	33986283	34008220	75	12	404403	-0.31423	0.62333	AMACR
ENSG00000198083	17	39411636	39412616	5	3	404403	-0.31441	0.6234	KRTAP9-9
ENSG00000164219	5	114546527	114598569	189	32	404403	-0.31449	0.62342	PGGT1B
ENSG00000185863	9	140065310	140066861	1	1	404403	-0.31487	0.62357	TMEM210
ENSG00000187624	17	260118	273510	55	11	404403	-0.31489	0.62358	C17orf97
ENSG00000184584	5	138855119	138862520	17	5	404403	-0.31523	0.62371	TMEM173
ENSG00000132746	11	67429633	67448671	91	13	404403	-0.31527	0.62372	ALDH3B2
ENSG00000099260	1	100111499	100160097	228	30	404403	-0.31531	0.62374	PALMD
ENSG00000177674	1	11796141	11814859	60	8	404403	-0.31545	0.62379	AGTRAP
ENSG00000166111	12	109304658	109459045	396	38	404403	-0.31553	0.62382	SVOP
ENSG00000212768	15	35270552	35272268	7	3	404403	-0.31568	0.62388	AC114546.1
ENSG00000186897	12	49726200	49730971	22	8	404403	-0.31574	0.6239	C1QL4
ENSG00000267120	19	36230153	36236333	38	15	404403	-0.31597	0.62399	AD000671.6
ENSG00000206177	16	203891	216767	49	11	404403	-0.31674	0.62428	HBM
ENSG00000164574	5	153570290	153800544	1166	79	404403	-0.31687	0.62433	GALNT10
ENSG00000183317	1	38179552	38230805	270	26	404403	-0.31736	0.62451	EPHA10
ENSG00000059758	12	96672039	96794338	453	35	404403	-0.31747	0.62456	CDK17
ENSG00000188404	1	169659808	169680839	124	21	404403	-0.31788	0.62471	SELL
ENSG00000158457	7	128784712	128808671	91	11	404403	-0.31796	0.62474	TSPAN33
ENSG00000101323	20	7863628	7921121	197	29	404403	-0.31803	0.62477	HAO1
ENSG00000138002	2	27667238	27712656	138	20	404403	-0.3184	0.62491	IFT172
ENSG00000132716	1	160185505	160254920	147	20	404403	-0.31894	0.62512	DCAF8
ENSG00000179913	19	17905637	17923891	88	17	404403	-0.31906	0.62516	B3GNT3
ENSG00000214944	5	72921983	73237818	1204	74	404403	-0.31936	0.62527	ARHGEF28
ENSG00000101052	20	42219571	42275936	251	23	404403	-0.31958	0.62536	IFT52
ENSG00000139055	12	15066969	15092016	109	8	404403	-0.32012	0.62556	ERP27
ENSG00000105643	19	18111941	18124911	60	11	404403	-0.32026	0.62561	ARRDC2
ENSG00000197077	22	25348697	25593415	865	66	404403	-0.32028	0.62562	KIAA1671
ENSG00000249242	4	83404323	83483510	239	42	404403	-0.32046	0.62569	TMEM150C
ENSG00000065883	7	39989636	40136733	564	33	404403	-0.32048	0.6257	CDK13
ENSG00000049089	1	40766159	40783488	92	17	404403	-0.3209	0.62586	COL9A2
ENSG00000188342	13	45694650	45858237	543	24	404403	-0.32092	0.62587	GTF2F2
ENSG00000105327	19	47724081	47736023	13	6	404403	-0.32116	0.62596	BBC3
ENSG00000242866	15	43891596	44010458	234	23	404403	-0.32144	0.62606	STRC
ENSG00000112312	6	24775159	24786327	53	12	404403	-0.32147	0.62607	GMNN
ENSG00000183576	14	99864083	99947216	132	11	404403	-0.3217	0.62616	SETD3
ENSG00000054118	1	36690017	36770958	133	14	404403	-0.32189	0.62623	THRAP3
ENSG00000143257	1	161199456	161208092	43	13	404403	-0.32188	0.62623	NR1I3
ENSG00000184470	22	19863040	19929341	400	43	404403	-0.32201	0.62628	TXNRD2
ENSG00000126550	4	70916119	70924562	41	10	404403	-0.32245	0.62644	HTN1
ENSG00000145321	4	72607410	72669758	234	37	404403	-0.32246	0.62645	GC
ENSG00000137757	11	104864962	104893895	119	21	404403	-0.32255	0.62648	CASP5
ENSG00000164175	5	33944721	33984835	93	15	404403	-0.32302	0.62666	SLC45A2
ENSG00000166268	12	70219084	70352877	775	49	404403	-0.32307	0.62668	MYRFL
ENSG00000172215	3	45982425	45989845	27	10	404403	-0.32324	0.62674	CXCR6
ENSG00000183695	11	19076002	19082228	49	9	404403	-0.32364	0.62689	MRGPRX2
ENSG00000197044	19	11877815	11894893	99	7	404403	-0.32393	0.62701	ZNF441
ENSG00000197535	15	52599480	52821247	1075	25	404403	-0.324	0.62703	MYO5A
ENSG00000125450	17	73201754	73231853	132	14	404403	-0.32406	0.62705	NUP85
ENSG00000174371	1	242011269	242058450	290	24	404403	-0.32407	0.62706	EXO1
ENSG00000175274	11	44907454	44972840	238	41	404403	-0.32424	0.62712	TP53I11
ENSG00000188554	17	41322498	41363708	132	10	404403	-0.32428	0.62714	NBR1
ENSG00000185101	11	417933	442011	134	26	404403	-0.32438	0.62717	ANO9
ENSG00000079102	8	92967203	93115514	214	10	404403	-0.32452	0.62723	RUNX1T1
ENSG00000059728	2	70124820	70170077	125	12	404403	-0.32454	0.62724	MXD1
ENSG00000197386	4	3076408	3245676	823	40	404403	-0.32456	0.62724	HTT
ENSG00000162267	3	52828784	52843025	76	15	404403	-0.32467	0.62728	ITIH3
ENSG00000197948	5	141018869	141030986	69	19	404403	-0.3248	0.62733	FCHSD1
ENSG00000086062	9	33104080	33167354	310	25	404403	-0.32513	0.62746	B4GALT1
ENSG00000145451	4	175558065	175750465	1074	70	404403	-0.32517	0.62747	GLRA3
ENSG00000163428	3	120043356	120068186	113	20	404403	-0.32529	0.62752	LRRC58
ENSG00000116996	1	238045705	238054094	67	15	404403	-0.32538	0.62755	ZP4
ENSG00000268069	12	48178706	48179787	10	3	404403	-0.32559	0.62763	AC004466.1
ENSG00000143924	2	42396490	42559688	733	31	404403	-0.32566	0.62766	EML4
ENSG00000214290	11	111169565	111179460	32	6	404403	-0.3257	0.62767	COLCA2
ENSG00000187566	6	18120718	18122851	7	3	404403	-0.32573	0.62769	NHLRC1
ENSG00000185043	15	90773207	90777279	30	7	404403	-0.32577	0.6277	CIB1
ENSG00000079557	4	74347400	74369691	79	14	404403	-0.32639	0.62794	AFM
ENSG00000269215	5	39105358	39107350	10	6	404403	-0.32639	0.62794	AC008964.1
ENSG00000183647	19	58111253	58124090	40	16	404403	-0.32655	0.628	ZNF530
ENSG00000023318	9	102741461	102861322	330	22	404403	-0.32666	0.62804	ERP44
ENSG00000164920	8	99956631	99964332	15	9	404403	-0.32683	0.6281	OSR2
ENSG00000137504	11	85370752	85393951	62	18	404403	-0.32692	0.62813	CREBZF
ENSG00000162438	1	15764935	15775737	41	14	404403	-0.32698	0.62816	CTRC
ENSG00000176105	18	721588	812547	341	25	404403	-0.3272	0.62824	YES1
ENSG00000167700	8	145734457	145736596	8	5	404403	-0.32723	0.62825	MFSD3
ENSG00000124299	19	33877856	34012700	795	41	404403	-0.32744	0.62833	PEPD
ENSG00000196557	16	1203241	1271771	333	51	404403	-0.32761	0.6284	CACNA1H
ENSG00000163631	4	74262831	74287129	60	10	404403	-0.32764	0.62841	ALB
ENSG00000023330	3	52232102	52248343	43	10	404403	-0.3279	0.6285	ALAS1
ENSG00000141084	16	67757005	67840555	246	42	404403	-0.32793	0.62852	RANBP10
ENSG00000075975	3	12598513	12625212	102	19	404403	-0.32796	0.62853	MKRN2
ENSG00000070476	3	126156444	126194762	186	26	404403	-0.32797	0.62853	ZXDC
ENSG00000152464	10	15139179	15181817	269	29	404403	-0.32829	0.62865	RPP38
ENSG00000089818	12	8234807	8250367	30	9	404403	-0.32834	0.62867	NECAP1
ENSG00000214447	17	42977135	42982758	23	6	404403	-0.32832	0.62867	FAM187A
ENSG00000144668	3	37493606	37865005	1722	125	404403	-0.32902	0.62893	ITGA9
ENSG00000112149	6	14117872	14137149	68	17	404403	-0.32905	0.62894	CD83
ENSG00000108094	10	35297479	35379570	301	16	404403	-0.32913	0.62897	CUL2
ENSG00000132842	5	77296349	77590579	1005	33	404403	-0.32932	0.62904	AP3B1
ENSG00000105819	7	102937869	102969958	84	28	404403	-0.32934	0.62905	PMPCB
ENSG00000171798	10	134973951	135039916	416	29	404403	-0.32984	0.62924	KNDC1
ENSG00000132275	11	6616305	6624850	33	14	404403	-0.32996	0.62928	RRP8
ENSG00000113569	5	37288239	37371283	285	26	404403	-0.33011	0.62934	NUP155
ENSG00000156502	10	70939988	70968855	141	18	404403	-0.3301	0.62934	SUPV3L1
ENSG00000162931	1	228595641	228604562	22	8	404403	-0.3305	0.62949	TRIM17
ENSG00000114654	3	128720472	128759585	120	24	404403	-0.33056	0.62951	EFCC1
ENSG00000178997	15	41474923	41522941	300	18	404403	-0.33055	0.62951	EXD1
ENSG00000236398	7	142880512	142881528	1	1	404403	-0.33057	0.62952	TAS2R39
ENSG00000072840	4	5712924	5830772	793	71	404403	-0.33082	0.62961	EVC
ENSG00000136717	2	127805603	127864931	297	27	404403	-0.33087	0.62963	BIN1
ENSG00000138119	10	95066186	95242074	1012	70	404403	-0.33088	0.62963	MYOF
ENSG00000171864	20	4702556	4709106	25	8	404403	-0.33092	0.62965	PRND
ENSG00000169019	4	47452885	47465736	33	9	404403	-0.33131	0.62979	COMMD8
ENSG00000157884	2	26804070	26864236	234	35	404403	-0.33133	0.6298	CIB4
ENSG00000120451	11	130745331	130786404	301	16	404403	-0.33166	0.62993	SNX19
ENSG00000172320	11	59210617	59211667	9	4	404403	-0.33173	0.62995	OR5A1
ENSG00000160325	9	136325089	136335970	46	14	404403	-0.33175	0.62996	CACFD1
ENSG00000186439	6	123537483	123958238	1818	87	404403	-0.33189	0.63002	TRDN
ENSG00000117481	1	46805849	46830824	204	5	404403	-0.33201	0.63006	NSUN4
ENSG00000108588	17	61822610	61853711	93	10	404403	-0.33202	0.63006	CCDC47
ENSG00000134461	10	5903580	5931869	188	27	404403	-0.33204	0.63007	ANKRD16
ENSG00000204969	5	140174444	140391929	895	41	404403	-0.33209	0.63009	PCDHA2
ENSG00000112619	6	42664340	42690312	124	13	404403	-0.33222	0.63014	PRPH2
ENSG00000007384	16	108058	126354	70	14	404403	-0.33253	0.63026	RHBDF1
ENSG00000183395	12	102590237	102591623	1	1	404403	-0.33261	0.63028	PMCH
ENSG00000267795	16	4838398	4846492	43	15	404403	-0.33259	0.63028	SMIM22
ENSG00000205309	17	17206649	17250977	197	28	404403	-0.33273	0.63033	NT5M
ENSG00000074964	1	17866330	18024369	435	48	404403	-0.33279	0.63035	ARHGEF10L
ENSG00000132406	4	4237269	4249950	125	6	404403	-0.33302	0.63044	TMEM128
ENSG00000116962	1	236139130	236228462	315	34	404403	-0.33365	0.63068	NID1
ENSG00000248713	4	100557686	100575805	83	21	404403	-0.3344	0.63096	RP11-766F14.2
ENSG00000160349	9	138413284	138418378	35	12	404403	-0.33444	0.63098	LCN1
ENSG00000204278	17	76227391	76237068	52	14	404403	-0.33445	0.63098	TMEM235
ENSG00000089048	20	13694969	13765532	299	26	404403	-0.33458	0.63103	ESF1
ENSG00000105137	19	15218214	15225799	18	5	404403	-0.33467	0.63106	SYDE1
ENSG00000152240	18	43684298	43708299	126	18	404403	-0.3348	0.63111	HAUS1
ENSG00000203908	6	74072400	74073894	5	2	404403	-0.33485	0.63113	KHDC3L
ENSG00000090920	19	40353963	40440533	286	37	404403	-0.33488	0.63114	FCGBP
ENSG00000105793	7	89964537	90020769	355	25	404403	-0.33501	0.63119	GTPBP10
ENSG00000198851	11	118175260	118186890	40	9	404403	-0.33534	0.63131	CD3E
ENSG00000204965	5	140201222	140391929	762	32	404403	-0.33594	0.63154	PCDHA5
ENSG00000163067	2	95831177	95850065	29	11	404403	-0.33611	0.6316	ZNF2
ENSG00000186184	13	28194903	28241548	197	34	404403	-0.33622	0.63165	POLR1D
ENSG00000129270	17	34083268	34122711	131	20	404403	-0.33674	0.63184	MMP28
ENSG00000115425	2	216861052	216947678	392	41	404403	-0.33681	0.63187	PECR
ENSG00000234602	5	54515442	54523143	26	7	404403	-0.33685	0.63188	MCIDAS
ENSG00000178021	2	54480315	54483409	19	7	404403	-0.33691	0.63191	TSPYL6
ENSG00000180628	10	92979908	93044088	187	10	404403	-0.33709	0.63197	PCGF5
ENSG00000268556	2	105867759	105869601	11	4	404403	-0.33724	0.63203	AC012360.1
ENSG00000066923	7	99775186	99819111	166	17	404403	-0.3374	0.63209	STAG3
ENSG00000100335	22	39895437	39914137	54	17	404403	-0.33755	0.63215	MIEF1
ENSG00000167654	19	3879862	3928077	143	30	404403	-0.3377	0.6322	ATCAY
ENSG00000140859	16	57792129	57896957	468	55	404403	-0.3378	0.63224	KIFC3
ENSG00000147596	8	70963886	70983928	75	17	404403	-0.33784	0.63226	PRDM14
ENSG00000180730	13	26618735	26625169	31	10	404403	-0.33814	0.63237	SHISA2
ENSG00000172671	10	46111043	46168228	255	14	404403	-0.3382	0.63239	ZFAND4
ENSG00000161021	5	179159851	179223512	322	34	404403	-0.33828	0.63242	MAML1
ENSG00000168283	10	22610140	22620413	11	6	404403	-0.33834	0.63245	BMI1
ENSG00000012048	17	41196312	41277500	265	11	404403	-0.33887	0.63265	BRCA1
ENSG00000125898	20	814358	838106	147	32	404403	-0.33894	0.63267	FAM110A
ENSG00000179934	3	39371197	39375171	10	6	404403	-0.33896	0.63268	CCR8
ENSG00000180535	7	97840739	97842291	8	4	404403	-0.33925	0.63279	BHLHA15
ENSG00000154262	17	67074843	67138029	170	19	404403	-0.33929	0.63281	ABCA6
ENSG00000168702	2	140988992	142889270	10640	291	404403	-0.33937	0.63283	LRP1B
ENSG00000174405	13	108859787	108870716	28	9	404403	-0.33945	0.63287	LIG4
ENSG00000259003	14	23025534	23027939	16	5	404403	-0.33954	0.6329	AE000662.92
ENSG00000204677	5	177433406	177482560	116	19	404403	-0.3401	0.63311	FAM153C
ENSG00000172803	11	65601112	65624367	64	23	404403	-0.34022	0.63315	SNX32
ENSG00000128422	17	39775689	39781094	3	2	404403	-0.34026	0.63317	KRT17
ENSG00000166347	18	71920530	71959251	250	25	404403	-0.34038	0.63321	CYB5A
ENSG00000124785	6	5998232	6007200	38	8	404403	-0.34072	0.63334	NRN1
ENSG00000125409	17	15207128	15244958	146	20	404403	-0.341	0.63345	TEKT3
ENSG00000137501	11	85405267	85522184	484	38	404403	-0.34102	0.63346	SYTL2
ENSG00000163636	3	63996225	64009658	75	24	404403	-0.34144	0.63362	PSMD6
ENSG00000259363	15	100347228	100417353	588	25	404403	-0.34154	0.63365	CTD-2054N24.2
ENSG00000069431	12	21950335	22094336	411	41	404403	-0.34159	0.63367	ABCC9
ENSG00000124827	6	10873456	10882174	35	15	404403	-0.34163	0.63369	GCM2
ENSG00000141946	19	57645464	57656570	81	13	404403	-0.34188	0.63378	ZIM3
ENSG00000198754	1	40235195	40237020	3	2	404403	-0.34212	0.63387	OXCT2
ENSG00000135097	12	120779133	120806983	107	16	404403	-0.34222	0.63391	MSI1
ENSG00000231887	12	11033610	11036854	15	4	404403	-0.34243	0.63399	PRH1
ENSG00000184009	17	79476997	79490873	94	18	404403	-0.34243	0.63399	ACTG1
ENSG00000081842	5	140207563	140391929	739	35	404403	-0.34271	0.63409	PCDHA6
ENSG00000133424	22	33558212	34318829	3800	227	404403	-0.34271	0.63409	LARGE
ENSG00000153071	5	39371780	39462402	413	43	404403	-0.34286	0.63415	DAB2
ENSG00000168309	3	58549844	58613337	313	33	404403	-0.34292	0.63417	FAM107A
ENSG00000132286	11	6502677	6505909	21	4	404403	-0.34297	0.63419	TIMM10B
ENSG00000143450	1	151735445	151743808	31	5	404403	-0.34301	0.6342	OAZ3
ENSG00000152133	2	37311594	37326387	57	11	404403	-0.3433	0.63432	GPATCH11
ENSG00000132386	17	1665253	1680868	89	15	404403	-0.34343	0.63436	SERPINF1
ENSG00000124391	16	88704999	88706881	5	3	404403	-0.34345	0.63437	IL17C
ENSG00000258881	2	71166448	71222466	227	48	404403	-0.3436	0.63442	AC007040.11
ENSG00000137745	11	102813724	102826463	48	11	404403	-0.34388	0.63453	MMP13
ENSG00000125834	20	2082257	2157684	352	29	404403	-0.34388	0.63453	STK35
ENSG00000177879	5	115177178	115249778	251	33	404403	-0.34402	0.63459	AP3S1
ENSG00000164112	4	122680088	122686582	25	7	404403	-0.34406	0.6346	TMEM155
ENSG00000184454	1	24882602	24935819	304	33	404403	-0.34473	0.63485	NCMAP
ENSG00000124875	4	74702214	74714781	42	14	404403	-0.34516	0.63501	CXCL6
ENSG00000101040	20	45837859	45985567	290	33	404403	-0.34516	0.63501	ZMYND8
ENSG00000161807	19	9225274	9226439	9	3	404403	-0.34521	0.63503	OR7G1
ENSG00000161010	5	179261436	179289173	166	28	404403	-0.34523	0.63504	C5orf45
ENSG00000222040	2	96778707	96781984	10	5	404403	-0.3453	0.63506	ADRA2B
ENSG00000266964	19	35629712	35634013	11	2	404403	-0.3453	0.63507	FXYD1
ENSG00000168412	4	187454809	187476721	114	24	404403	-0.34538	0.6351	MTNR1A
ENSG00000092096	14	23815515	23822121	10	5	404403	-0.34555	0.63516	SLC22A17
ENSG00000173744	2	228336868	228425930	415	28	404403	-0.34567	0.6352	AGFG1
ENSG00000154035	17	21142183	21156722	65	18	404403	-0.346	0.63533	C17orf103
ENSG00000112379	6	138483058	138665800	745	49	404403	-0.34623	0.63541	KIAA1244
ENSG00000122515	7	44788180	44809477	52	17	404403	-0.34639	0.63548	ZMIZ2
ENSG00000167861	17	72946838	72969261	83	21	404403	-0.34651	0.63552	HID1
ENSG00000155265	10	99609996	99631337	55	11	404403	-0.34707	0.63573	GOLGA7B
ENSG00000172935	11	68771863	68780877	21	8	404403	-0.34715	0.63576	MRGPRF
ENSG00000121552	3	122044091	122060819	70	13	404403	-0.34804	0.63609	CSTA
ENSG00000124529	6	26027124	26027480	8	5	404403	-0.34853	0.63628	HIST1H4B
ENSG00000236939	8	104145191	104153703	33	12	404403	-0.34871	0.63635	C8orf56
ENSG00000151475	4	128651533	128695448	110	21	404403	-0.34884	0.63639	SLC25A31
ENSG00000157330	1	12806163	12823847	81	12	404403	-0.34891	0.63642	C1orf158
ENSG00000181029	19	7745729	7747744	7	3	404403	-0.34908	0.63649	TRAPPC5
ENSG00000036565	8	20002366	20040717	227	30	404403	-0.34939	0.6366	SLC18A1
ENSG00000108961	17	8191815	8193410	6	3	404403	-0.34939	0.6366	RANGRF
ENSG00000069998	22	17618401	17646177	130	21	404403	-0.34955	0.63666	CECR5
ENSG00000131711	5	71403061	71505395	284	48	404403	-0.34985	0.63677	MAP1B
ENSG00000137103	9	35814448	35854844	164	39	404403	-0.34985	0.63677	TMEM8B
ENSG00000154864	18	10666480	11148587	2440	154	404403	-0.34985	0.63678	PIEZO2
ENSG00000100302	22	35936915	35950048	45	10	404403	-0.34987	0.63678	RASD2
ENSG00000105221	19	40736224	40791443	201	32	404403	-0.34996	0.63681	AKT2
ENSG00000213903	14	24780656	24787242	14	6	404403	-0.35085	0.63715	LTB4R
ENSG00000178403	4	113434672	113437328	6	4	404403	-0.35096	0.63719	NEUROG2
ENSG00000163626	4	73921797	73935472	30	12	404403	-0.35108	0.63723	COX18
ENSG00000127780	17	3336164	3337135	5	2	404403	-0.35118	0.63727	OR1E2
ENSG00000183654	5	16067248	16180871	383	43	404403	-0.35119	0.63728	2011-03-01
ENSG00000089157	12	120634489	120639038	14	7	404403	-0.3513	0.63732	RPLP0
ENSG00000147571	8	67088620	67090960	2	1	404403	-0.35134	0.63733	CRH
ENSG00000177150	18	13663346	13726662	295	23	404403	-0.35133	0.63733	FAM210A
ENSG00000172586	10	75541805	75543410	1	1	404403	-0.35136	0.63734	CHCHD1
ENSG00000135362	11	36317838	36486754	895	84	404403	-0.35203	0.63759	PRR5L
ENSG00000196090	20	40701392	41818610	4919	288	404403	-0.3521	0.63762	PTPRT
ENSG00000175931	17	74385532	74449288	244	35	404403	-0.35227	0.63768	UBE2O
ENSG00000267114	19	45453301	45457264	31	2	404403	-0.35237	0.63772	CTB-129P6.11
ENSG00000141627	18	46570039	46987717	1589	36	404403	-0.3527	0.63784	DYM
ENSG00000240386	1	152748848	152749445	3	1	404403	-0.35272	0.63785	LCE1F
ENSG00000185561	17	1611064	1613732	7	3	404403	-0.35275	0.63786	TLCD2
ENSG00000156885	16	31439052	31439967	2	1	404403	-0.35286	0.6379	COX6A2
ENSG00000086475	10	13359424	13390297	170	23	404403	-0.35294	0.63793	SEPHS1
ENSG00000176136	18	13824154	13826861	26	6	404403	-0.35305	0.63797	MC5R
ENSG00000114315	3	193853934	193856521	3	1	404403	-0.35322	0.63804	HES1
ENSG00000204592	6	30457244	30461982	13	7	404403	-0.35384	0.63827	HLA-E
ENSG00000033011	16	5083703	5137380	239	48	404403	-0.35399	0.63833	ALG1
ENSG00000146859	7	134832824	134850967	79	10	404403	-0.35455	0.63854	TMEM140
ENSG00000117318	1	23884409	23886285	9	4	404403	-0.35479	0.63862	ID3
ENSG00000100220	22	32783569	32808242	192	21	404403	-0.3548	0.63863	RTCB
ENSG00000138823	4	100484918	100545156	330	28	404403	-0.3549	0.63867	MTTP
ENSG00000113300	5	179921412	180005405	456	23	404403	-0.35494	0.63868	CNOT6
ENSG00000188428	6	8013800	8064647	408	21	404403	-0.35497	0.6387	BLOC1S5
ENSG00000039123	5	54603588	54721409	429	21	404403	-0.35515	0.63876	SKIV2L2
ENSG00000106245	7	99006264	99017239	42	12	404403	-0.35637	0.63922	BUD31
ENSG00000228075	18	54814293	54817531	20	7	404403	-0.35647	0.63926	BOD1L2
ENSG00000198077	19	41381344	41388657	86	9	404403	-0.35648	0.63926	CYP2A7
ENSG00000154783	3	14860469	14975895	675	39	404403	-0.35705	0.63947	FGD5
ENSG00000006611	11	17515442	17565963	177	28	404403	-0.35703	0.63947	USH1C
ENSG00000154768	17	34087916	34092098	17	7	404403	-0.35714	0.63951	C17orf50
ENSG00000168904	15	99791567	99930934	566	32	404403	-0.35754	0.63966	LRRC28
ENSG00000162733	1	162601163	162757190	636	50	404403	-0.35827	0.63993	DDR2
ENSG00000104133	15	44854894	44955876	216	17	404403	-0.35846	0.64	SPG11
ENSG00000143554	1	153746830	153752633	12	7	404403	-0.3585	0.64001	SLC27A3
ENSG00000232941	8	52730143	52730969	1	1	404403	-0.35858	0.64005	AC090186.1
ENSG00000143858	1	202559724	202679545	413	58	404403	-0.35884	0.64014	SYT2
ENSG00000225697	3	48663156	48672926	33	10	404403	-0.35892	0.64017	SLC26A6
ENSG00000159176	1	201452658	201478584	155	24	404403	-0.35897	0.64019	CSRP1
ENSG00000120696	13	41763969	41768702	6	2	404403	-0.35899	0.6402	KBTBD7
ENSG00000112339	6	135281516	135424194	562	29	404403	-0.35905	0.64022	HBS1L
ENSG00000165238	9	95947198	96082854	637	50	404403	-0.35919	0.64027	WNK2
ENSG00000000938	1	27938575	27961788	55	11	404403	-0.35932	0.64032	FGR
ENSG00000135837	1	179923873	180084015	607	27	404403	-0.3597	0.64047	CEP350
ENSG00000115446	2	99225042	99234978	30	8	404403	-0.35983	0.64051	UNC50
ENSG00000151498	11	134123389	134135749	47	12	404403	-0.35985	0.64052	ACAD8
ENSG00000067113	5	54720682	54830878	433	20	404403	-0.36039	0.64072	PPAP2A
ENSG00000110367	11	118620034	118661858	162	24	404403	-0.36055	0.64078	DDX6
ENSG00000144452	2	215796266	216003151	709	76	404403	-0.36073	0.64085	ABCA12
ENSG00000125823	20	23420322	23425567	25	9	404403	-0.36085	0.64089	CSTL1
ENSG00000063515	22	19136089	19137796	3	1	404403	-0.36088	0.6409	GSC2
ENSG00000109501	4	6271576	6304992	236	18	404403	-0.36101	0.64095	WFS1
ENSG00000213931	11	5289582	5526847	2237	70	404403	-0.36122	0.64103	HBE1
ENSG00000103653	15	75074398	75095539	64	15	404403	-0.36181	0.64125	CSK
ENSG00000156011	8	18384811	18942240	3770	180	404403	-0.36221	0.6414	PSD3
ENSG00000122694	9	36136732	36163910	103	25	404403	-0.36256	0.64153	GLIPR2
ENSG00000134548	12	21679241	21690311	47	11	404403	-0.36309	0.64173	C12orf39
ENSG00000124233	20	43835638	43838413	12	4	404403	-0.36333	0.64182	SEMG1
ENSG00000267631	19	49538831	49552006	50	9	404403	-0.36337	0.64184	CGB1
ENSG00000124256	20	56178902	56195632	54	16	404403	-0.36338	0.64184	ZBP1
ENSG00000176658	17	30819540	31204195	1274	68	404403	-0.36341	0.64185	MYO1D
ENSG00000203815	1	149675978	149676609	1	1	404403	-0.36363	0.64193	FAM231D
ENSG00000163040	2	132285248	132291239	25	9	404403	-0.36374	0.64197	CCDC74A
ENSG00000167625	19	42724423	42732353	16	6	404403	-0.36374	0.64197	ZNF526
ENSG00000239389	5	140261793	140391929	540	30	404403	-0.36379	0.64199	PCDHA13
ENSG00000152465	10	15144583	15210692	372	40	404403	-0.36381	0.642	NMT2
ENSG00000266173	17	61780192	61819330	132	14	404403	-0.36418	0.64214	STRADA
ENSG00000165059	9	71627469	71629039	5	2	404403	-0.36426	0.64217	PRKACG
ENSG00000204967	5	140186659	140391929	826	36	404403	-0.36429	0.64218	PCDHA4
ENSG00000198382	11	75526212	75854239	1017	42	404403	-0.36461	0.6423	UVRAG
ENSG00000173905	3	167726465	167813763	292	24	404403	-0.36513	0.64249	GOLIM4
ENSG00000184351	21	31852018	31852663	2	1	404403	-0.36519	0.64251	KRTAP19-1
ENSG00000060762	6	166778407	166796486	28	3	404403	-0.36526	0.64254	MPC1
ENSG00000175414	5	175792471	175828866	110	24	404403	-0.36531	0.64256	ARL10
ENSG00000107719	10	72238577	72328205	525	48	404403	-0.36533	0.64257	PALD1
ENSG00000075290	10	102222798	102243501	68	8	404403	-0.36541	0.6426	WNT8B
ENSG00000188611	10	51942538	52008370	54	6	404403	-0.36562	0.64267	ASAH2
ENSG00000079263	2	231067826	231223762	675	50	404403	-0.36579	0.64274	SP140
ENSG00000137675	11	102562218	102576537	89	15	404403	-0.36583	0.64275	MMP27
ENSG00000256861	12	122692326	122750970	195	24	404403	-0.36583	0.64276	RP11-512M8.5
ENSG00000196730	9	90112143	90323548	1011	79	404403	-0.36593	0.64279	DAPK1
ENSG00000067066	2	231280657	231408805	543	46	404403	-0.36607	0.64284	SP100
ENSG00000125457	17	73262309	73267308	16	5	404403	-0.3662	0.64289	MIF4GD
ENSG00000268091	12	131514221	131514769	7	2	404403	-0.3664	0.64297	AC078925.1
ENSG00000159423	1	19197926	19229275	194	33	404403	-0.3667	0.64308	ALDH4A1
ENSG00000119147	2	106679702	106694615	105	20	404403	-0.36692	0.64316	C2orf40
ENSG00000007520	16	1399241	1401912	14	7	404403	-0.36704	0.64321	TSR3
ENSG00000151773	13	44398045	44453827	286	23	404403	-0.36728	0.64329	CCDC122
ENSG00000223496	16	70284134	70285833	5	3	404403	-0.36735	0.64332	EXOSC6
ENSG00000172519	19	15904761	15905892	14	5	404403	-0.36767	0.64344	OR10H5
ENSG00000204839	8	144648357	144655141	40	11	404403	-0.36769	0.64345	MROH6
ENSG00000169214	1	247875045	247876105	9	4	404403	-0.3678	0.64349	OR6F1
ENSG00000187185	16	57832098	57850850	53	14	404403	-0.36785	0.64351	CTD-2600O9.1
ENSG00000184995	9	21480841	21482312	7	3	404403	-0.36807	0.64359	IFNE
ENSG00000113600	5	39284364	39424970	746	53	404403	-0.36834	0.64369	C9
ENSG00000119041	2	197627756	197664449	78	25	404403	-0.3684	0.64371	GTF3C3
ENSG00000137251	6	54172657	54254950	381	40	404403	-0.36839	0.64371	TINAG
ENSG00000168067	11	64556290	64570713	20	8	404403	-0.36842	0.64372	MAP4K2
ENSG00000197181	8	22132810	22215076	283	16	404403	-0.36867	0.64381	PIWIL2
ENSG00000170502	4	88343734	88380606	164	30	404403	-0.36914	0.64399	NUDT9
ENSG00000123992	2	220238268	220264744	113	17	404403	-0.36929	0.64405	DNPEP
ENSG00000107890	10	27280843	27389421	609	31	404403	-0.36932	0.64406	ANKRD26
ENSG00000167755	19	51461887	51472929	29	10	404403	-0.36984	0.64425	KLK6
ENSG00000172638	11	65633912	65641063	20	5	404403	-0.37006	0.64433	EFEMP2
ENSG00000248919	7	99017372	99063820	156	21	404403	-0.37019	0.64438	ATP5J2-PTCD1
ENSG00000167202	15	78276378	78370066	499	44	404403	-0.37048	0.64449	TBC1D2B
ENSG00000147853	9	4711155	4742043	211	22	404403	-0.37053	0.64451	AK3
ENSG00000186970	21	31812597	31813070	4	2	404403	-0.37103	0.64469	KRTAP15-1
ENSG00000186431	19	55385704	55401838	139	18	404403	-0.37107	0.64471	FCAR
ENSG00000128268	22	39853349	39888199	81	24	404403	-0.37109	0.64471	MGAT3
ENSG00000134115	3	1134260	1445901	2060	135	404403	-0.37161	0.64491	CNTN6
ENSG00000139190	12	6571403	6580153	41	9	404403	-0.37167	0.64493	VAMP1
ENSG00000168148	1	228612546	228613026	3	2	404403	-0.37177	0.64497	HIST3H3
ENSG00000064726	15	83685174	83736106	209	34	404403	-0.37188	0.64501	BTBD1
ENSG00000140836	16	72816784	73093597	1288	129	404403	-0.37219	0.64512	ZFHX3
ENSG00000162188	11	62475130	62476673	4	2	404403	-0.3723	0.64516	GNG3
ENSG00000185339	22	31002825	31023265	186	29	404403	-0.37246	0.64522	TCN2
ENSG00000136099	13	53418109	53422775	14	6	404403	-0.37247	0.64523	PCDH8
ENSG00000215305	20	2821349	2847378	173	22	404403	-0.37251	0.64524	VPS16
ENSG00000153446	16	5094123	5116111	90	20	404403	-0.37257	0.64527	C16orf89
ENSG00000093183	3	42589461	42642572	197	27	404403	-0.37262	0.64529	SEC22C
ENSG00000204138	1	28696114	28826881	601	18	404403	-0.37302	0.64543	PHACTR4
ENSG00000162924	2	61108656	61158745	112	31	404403	-0.3731	0.64546	REL
ENSG00000177225	11	767220	777488	56	14	404403	-0.37313	0.64547	PDDC1
ENSG00000180988	11	5841544	5842578	14	4	404403	-0.37321	0.64551	OR52N2
ENSG00000136444	17	48556161	48563336	26	7	404403	-0.37375	0.6457	RSAD1
ENSG00000070087	3	149682691	149768575	388	30	404403	-0.37381	0.64573	PFN2
ENSG00000104969	19	2754712	2783369	101	9	404403	-0.37398	0.64579	SGTA
ENSG00000151876	5	41925356	41941845	47	16	404403	-0.37406	0.64582	FBXO4
ENSG00000137492	11	76061000	76092015	75	17	404403	-0.37438	0.64594	PRKRIR
ENSG00000270024	8	67579831	67772707	562	30	404403	-0.37443	0.64596	C8orf44-SGK3
ENSG00000177363	11	62453874	62457371	9	5	404403	-0.3746	0.64602	LRRN4CL
ENSG00000187051	22	39925098	39928860	7	4	404403	-0.3746	0.64602	RPS19BP1
ENSG00000151062	12	1901123	2028002	628	63	404403	-0.37467	0.64605	CACNA2D4
ENSG00000149328	11	134201768	134248235	205	51	404403	-0.3749	0.64613	GLB1L2
ENSG00000185187	11	405716	417455	41	11	404403	-0.37545	0.64634	SIGIRR
ENSG00000149488	20	2517253	2622430	578	38	404403	-0.37555	0.64638	TMC2
ENSG00000134152	15	34432875	34502297	304	15	404403	-0.37559	0.64639	KATNBL1
ENSG00000140416	15	63334831	63364114	136	21	404403	-0.37611	0.64658	TPM1
ENSG00000150773	11	111934734	111944998	30	6	404403	-0.37703	0.64692	PIH1D2
ENSG00000253276	7	106297211	106301442	11	5	404403	-0.37712	0.64696	CCDC71L
ENSG00000167034	8	23536206	23540440	11	4	404403	-0.37722	0.647	NKX3-1
ENSG00000121351	12	21507893	21532912	120	13	404403	-0.37726	0.64701	IAPP
ENSG00000204963	5	140213969	140391929	712	31	404403	-0.37734	0.64704	PCDHA7
ENSG00000212123	19	5782971	5784776	10	4	404403	-0.37736	0.64705	PRR22
ENSG00000132915	5	149237519	149324356	285	36	404403	-0.37739	0.64706	PDE6A
ENSG00000160256	21	46359925	46396904	238	27	404403	-0.37739	0.64706	FAM207A
ENSG00000269358	1	224215760	224216371	1	1	404403	-0.37755	0.64712	AC138393.1
ENSG00000213064	1	168195176	168222263	70	12	404403	-0.37775	0.64719	SFT2D2
ENSG00000163607	3	112709765	112733907	109	28	404403	-0.37784	0.64723	GTPBP8
ENSG00000181617	4	71091788	71100969	23	8	404403	-0.37796	0.64727	FDCSP
ENSG00000171053	11	125616188	125619762	30	10	404403	-0.37796	0.64727	PATE1
ENSG00000119927	10	113909624	113975135	183	25	404403	-0.37815	0.64734	GPAM
ENSG00000259517	16	54279456	54304658	130	13	404403	-0.37826	0.64738	RP11-324D17.1
ENSG00000144645	3	31699382	32119072	1819	144	404403	-0.37844	0.64745	OSBPL10
ENSG00000197568	1	70820488	70851022	102	20	404403	-0.37846	0.64746	HHLA3
ENSG00000154646	21	19641433	19858197	881	92	404403	-0.37854	0.64749	TMPRSS15
ENSG00000258869	14	98215601	98230326	67	12	404403	-0.37935	0.64778	RP11-204N11.1
ENSG00000188092	1	147400506	147465753	39	1	404403	-0.37941	0.64781	GPR89B
ENSG00000103044	16	69139467	69152622	36	12	404403	-0.37975	0.64793	HAS3
ENSG00000241945	21	45527171	45551063	104	16	404403	-0.37982	0.64796	PWP2
ENSG00000119285	1	236712305	236767804	422	17	404403	-0.37993	0.648	HEATR1
ENSG00000103540	16	19535133	19564730	130	17	404403	-0.38024	0.64812	CCP110
ENSG00000065060	6	34759857	34850915	476	33	404403	-0.38031	0.64814	UHRF1BP1
ENSG00000107562	10	44793038	44881941	526	58	404403	-0.38043	0.64819	CXCL12
ENSG00000066117	12	50478755	50494495	33	9	404403	-0.38047	0.6482	SMARCD1
ENSG00000145692	5	78407602	78428108	79	19	404403	-0.38054	0.64823	BHMT
ENSG00000181963	11	4470525	4471591	6	3	404403	-0.38071	0.64829	OR52K2
ENSG00000204880	17	39253233	39254393	23	4	404403	-0.38077	0.64831	KRTAP4-8
ENSG00000177042	11	695428	705028	69	20	404403	-0.38087	0.64835	TMEM80
ENSG00000187210	9	79034752	79122332	522	39	404403	-0.38136	0.64853	GCNT1
ENSG00000130024	6	170104001	170124151	56	14	404403	-0.38142	0.64855	PHF10
ENSG00000173452	7	19758933	19813221	271	23	404403	-0.38163	0.64863	TMEM196
ENSG00000137309	6	34204650	34214008	38	13	404403	-0.38187	0.64872	HMGA1
ENSG00000203734	6	139117063	139225207	516	54	404403	-0.3824	0.64892	ECT2L
ENSG00000166091	14	23846017	23848981	11	6	404403	-0.38249	0.64895	CMTM5
ENSG00000197448	7	142941186	142967947	33	17	404403	-0.38271	0.64903	GSTK1
ENSG00000196936	1	248112160	248113098	8	2	404403	-0.38275	0.64905	OR2L8
ENSG00000182050	12	86372516	87232681	3575	63	404403	-0.38292	0.64911	MGAT4C
ENSG00000173581	19	56152428	56164527	38	11	404403	-0.38328	0.64925	CCDC106
ENSG00000214819	17	20483037	20484224	3	1	404403	-0.38333	0.64926	CDRT15L2
ENSG00000183309	8	144718183	144735900	85	15	404403	-0.38402	0.64952	ZNF623
ENSG00000142700	1	50883222	50889172	8	5	404403	-0.38408	0.64954	DMRTA2
ENSG00000178814	8	145106167	145118735	49	10	404403	-0.3841	0.64955	OPLAH
ENSG00000092094	14	20914570	20923264	48	6	404403	-0.38422	0.64959	OSGEP
ENSG00000134240	1	120290619	120311528	67	13	404403	-0.38426	0.64961	HMGCS2
ENSG00000159335	12	6874682	6880116	11	3	404403	-0.38426	0.64961	PTMS
ENSG00000163347	3	190023490	190040264	103	25	404403	-0.3855	0.65006	CLDN1
ENSG00000257138	7	141672431	141673573	3	1	404403	-0.38564	0.65012	TAS2R38
ENSG00000180475	11	57995354	57996390	4	2	404403	-0.38567	0.65013	OR10Q1
ENSG00000138434	2	182756560	182795465	91	12	404403	-0.38572	0.65015	SSFA2
ENSG00000145936	5	169801675	169816681	94	16	404403	-0.38576	0.65016	KCNMB1
ENSG00000168806	15	43619974	43622803	8	5	404403	-0.38581	0.65018	LCMT2
ENSG00000121895	4	38968365	39034542	302	28	404403	-0.38587	0.6502	TMEM156
ENSG00000010322	3	52489134	52527087	136	18	404403	-0.38592	0.65022	NISCH
ENSG00000122783	7	134777115	134855547	350	19	404403	-0.38614	0.6503	C7orf49
ENSG00000167088	18	19192228	19210417	35	7	404403	-0.38631	0.65037	SNRPD1
ENSG00000243896	7	143955700	143956815	2	1	404403	-0.3869	0.65058	OR2A7
ENSG00000204149	10	51748078	51770259	14	2	404403	-0.38724	0.65071	AGAP6
ENSG00000203970	6	49976851	49989694	37	12	404403	-0.38737	0.65076	DEFB110
ENSG00000250120	5	140235595	140391929	648	30	404403	-0.3874	0.65077	PCDHA10
ENSG00000108100	10	35535953	35860852	860	46	404403	-0.38754	0.65082	CCNY
ENSG00000149743	11	63991271	63993726	10	6	404403	-0.38754	0.65082	TRPT1
ENSG00000269446	7	156902674	156903764	8	1	404403	-0.38767	0.65087	AC006967.1
ENSG00000214248	19	7963689	7968427	16	6	404403	-0.38782	0.65092	AC010336.1
ENSG00000105443	19	48972289	48985571	55	9	404403	-0.38782	0.65093	CYTH2
ENSG00000124251	20	44002526	44036529	108	11	404403	-0.38786	0.65094	TP53TG5
ENSG00000137198	6	16238811	16295780	236	36	404403	-0.38792	0.65096	GMPR
ENSG00000164385	6	2622147	2634837	67	16	404403	-0.38797	0.65098	C6orf195
ENSG00000140274	15	45406519	45410619	9	2	404403	-0.38848	0.65117	DUOXA2
ENSG00000120068	17	46688739	46692478	13	6	404403	-0.38867	0.65124	HOXB8
ENSG00000100605	14	93403259	93582665	715	53	404403	-0.38893	0.65134	ITPK1
ENSG00000173110	1	161494036	161496681	13	6	404403	-0.38902	0.65137	HSPA6
ENSG00000255641	12	10564911	10588600	64	10	404403	-0.38907	0.65139	NKG2-E
ENSG00000204611	19	52616344	52643175	118	20	404403	-0.3891	0.6514	ZNF616
ENSG00000087338	2	70056774	70108528	113	12	404403	-0.38981	0.65166	GMCL1
ENSG00000204961	5	140227048	140391929	673	30	404403	-0.38997	0.65172	PCDHA9
ENSG00000269563	2	47799601	47801998	12	4	404403	-0.39007	0.65176	AC138655.1
ENSG00000176293	19	58570607	58597677	96	11	404403	-0.39032	0.65185	ZNF135
ENSG00000137100	9	34613548	34620515	7	3	404403	-0.39061	0.65196	DCTN3
ENSG00000105677	19	36036497	36038428	6	4	404403	-0.39063	0.65196	TMEM147
ENSG00000101413	20	36661948	36720768	169	18	404403	-0.39063	0.65196	RPRD1B
ENSG00000153487	13	111365083	111373421	26	8	404403	-0.39073	0.652	ING1
ENSG00000152422	5	82373317	82649606	1192	43	404403	-0.39096	0.65209	XRCC4
ENSG00000235978	3	4855978	4928977	345	37	404403	-0.39105	0.65212	AC018816.3
ENSG00000104671	8	30013813	30041156	102	15	404403	-0.39111	0.65214	DCTN6
ENSG00000197360	19	22573821	22715287	744	59	404403	-0.39123	0.65219	ZNF98
ENSG00000133398	5	6371994	6378707	24	7	404403	-0.39154	0.6523	MED10
ENSG00000126461	19	50145382	50161899	32	12	404403	-0.39191	0.65244	SCAF1
ENSG00000128567	7	131185021	131242976	258	46	404403	-0.39254	0.65267	PODXL
ENSG00000170074	5	177134982	177210399	50	6	404403	-0.39277	0.65275	FAM153A
ENSG00000110011	11	63997750	64001758	17	8	404403	-0.39276	0.65275	DNAJC4
ENSG00000184047	12	122692210	122712081	74	15	404403	-0.39279	0.65276	DIABLO
ENSG00000112972	5	43289497	43313614	80	10	404403	-0.39306	0.65286	HMGCS1
ENSG00000196313	7	72349936	72421979	119	31	404403	-0.39309	0.65287	POM121
ENSG00000268657	14	92038788	92041383	12	5	404403	-0.3933	0.65295	AL133373.1
ENSG00000119514	9	101569981	101612363	151	33	404403	-0.39336	0.65297	GALNT12
ENSG00000227345	10	51026325	51130715	188	16	404403	-0.39342	0.653	PARG
ENSG00000010810	6	111981535	112194655	879	50	404403	-0.39385	0.65315	FYN
ENSG00000168903	5	180415845	180433727	29	7	404403	-0.39421	0.65329	BTNL3
ENSG00000204501	1	13421176	13428191	1	1	404403	-0.39456	0.65342	PRAMEF9
ENSG00000225526	3	12556433	12602558	216	24	404403	-0.39466	0.65345	C3orf83
ENSG00000168958	2	228189867	228222550	189	24	404403	-0.3947	0.65347	MFF
ENSG00000168269	5	169532901	169536727	25	10	404403	-0.39488	0.65354	FOXI1
ENSG00000168913	9	34521038	34523039	4	2	404403	-0.39512	0.65362	ENHO
ENSG00000172116	2	87042462	87089047	165	20	404403	-0.39516	0.65364	CD8B
ENSG00000120129	5	172195093	172198198	12	4	404403	-0.39528	0.65368	DUSP1
ENSG00000111704	12	7940390	7948655	79	8	404403	-0.39552	0.65377	NANOG
ENSG00000104970	19	55043909	55057053	50	17	404403	-0.3957	0.65384	KIR3DX1
ENSG00000105771	19	44235301	44259142	53	7	404403	-0.39592	0.65392	SMG9
ENSG00000148399	9	140449356	140473387	61	18	404403	-0.39626	0.65404	DPH7
ENSG00000196422	9	138370925	138380739	30	5	404403	-0.3963	0.65406	PPP1R26
ENSG00000003402	2	201980827	202041410	196	24	404403	-0.39656	0.65416	CFLAR
ENSG00000167323	11	3875757	4114439	969	42	404403	-0.39688	0.65427	STIM1
ENSG00000130748	19	47549165	47551888	8	3	404403	-0.39697	0.65431	TMEM160
ENSG00000115084	2	114462588	114514400	219	23	404403	-0.39709	0.65435	SLC35F5
ENSG00000108582	17	28705923	28797007	184	19	404403	-0.39719	0.65439	CPD
ENSG00000203786	1	152730506	152734529	14	6	404403	-0.39774	0.65459	KPRP
ENSG00000171617	5	73923234	73937249	38	6	404403	-0.3979	0.65465	ENC1
ENSG00000249437	5	70264310	70320941	12	5	404403	-0.39813	0.65473	NAIP
ENSG00000198090	17	39295685	39296739	8	4	404403	-0.39826	0.65478	KRTAP4-6
ENSG00000134545	12	10594863	10607284	69	10	404403	-0.39866	0.65493	KLRC1
ENSG00000219545	7	7680342	8043689	2003	155	404403	-0.39883	0.65499	RPA3-AS1
ENSG00000107831	10	103529899	103535854	5	3	404403	-0.39882	0.65499	FGF8
ENSG00000188488	14	95027779	95059457	222	30	404403	-0.39885	0.655	SERPINA5
ENSG00000230891	3	25900024	25915191	64	10	404403	-0.39888	0.65501	LINC00692
ENSG00000214517	11	73882144	73965748	343	24	404403	-0.39896	0.65504	PPME1
ENSG00000146278	6	89790470	89794879	16	6	404403	-0.39943	0.65521	PNRC1
ENSG00000140986	16	1993975	2007607	55	13	404403	-0.39969	0.65531	RPL3L
ENSG00000155313	21	17102344	17252377	467	23	404403	-0.3997	0.65531	USP25
ENSG00000257955	12	48413554	48419165	37	7	404403	-0.39978	0.65534	RP1-228P16.5
ENSG00000164542	7	36363830	36429734	224	33	404403	-0.39987	0.65537	KIAA0895
ENSG00000076984	19	7968728	7979363	51	17	404403	-0.40028	0.65552	MAP2K7
ENSG00000134697	1	38032417	38061536	112	27	404403	-0.40047	0.65559	GNL2
ENSG00000169427	8	140613081	140715299	375	54	404403	-0.40054	0.65562	KCNK9
ENSG00000123737	4	122722472	122738176	55	12	404403	-0.40087	0.65574	EXOSC9
ENSG00000136770	10	22045466	22292698	660	36	404403	-0.40112	0.65583	DNAJC1
ENSG00000198445	22	17071667	17073700	3	2	404403	-0.40119	0.65586	CCT8L2
ENSG00000204962	5	140220907	140391929	688	30	404403	-0.40123	0.65587	PCDHA8
ENSG00000137203	6	10393419	10419892	52	10	404403	-0.40165	0.65603	TFAP2A
ENSG00000116833	1	199996730	200146552	776	71	404403	-0.40175	0.65606	NR5A2
ENSG00000140400	15	75648133	75660971	27	14	404403	-0.40188	0.65611	MAN2C1
ENSG00000186094	1	48998527	50489585	3520	78	404403	-0.40229	0.65626	AGBL4
ENSG00000090659	19	7804879	7812464	48	9	404403	-0.40231	0.65627	CD209
ENSG00000167014	15	45248900	45271427	98	8	404403	-0.40256	0.65636	C15orf43
ENSG00000073792	3	185361527	185542844	456	55	404403	-0.40293	0.6565	IGF2BP2
ENSG00000177202	19	49110000	49110970	1	1	404403	-0.40385	0.65684	SPACA4
ENSG00000188042	2	235401685	235405697	15	6	404403	-0.40396	0.65688	ARL4C
ENSG00000187068	3	184795838	184870802	287	28	404403	-0.40399	0.65689	C3orf70
ENSG00000214854	22	39656865	39657063	2	1	404403	-0.40425	0.65699	AL031590.1
ENSG00000172572	12	20522179	20837315	1424	94	404403	-0.40455	0.6571	PDE3A
ENSG00000132199	18	670324	712676	271	16	404403	-0.4047	0.65715	ENOSF1
ENSG00000117394	1	43391052	43424530	163	22	404403	-0.40473	0.65716	SLC2A1
ENSG00000182107	14	61744088	61748558	15	8	404403	-0.40499	0.65726	TMEM30B
ENSG00000197728	12	56435637	56438116	13	6	404403	-0.40503	0.65727	RPS26
ENSG00000251258	6	112668532	112672498	21	6	404403	-0.40505	0.65728	RFPL4B
ENSG00000175564	11	73711326	73720480	39	9	404403	-0.40522	0.65734	UCP3
ENSG00000117385	1	43212006	43232755	73	20	404403	-0.40528	0.65736	LEPRE1
ENSG00000177051	19	46213887	46234162	38	18	404403	-0.40532	0.65738	FBXO46
ENSG00000163584	3	170582664	170588272	17	4	404403	-0.40538	0.6574	RPL22L1
ENSG00000255292	11	111957627	112064528	314	39	404403	-0.40551	0.65745	SDHD
ENSG00000172164	8	121547985	121825513	1058	63	404403	-0.40561	0.65749	SNTB1
ENSG00000183269	11	5877904	5878964	5	3	404403	-0.40562	0.65749	OR52E8
ENSG00000143171	1	165370159	165414433	230	31	404403	-0.40579	0.65755	RXRG
ENSG00000165886	10	99258625	99330966	346	41	404403	-0.40646	0.6578	UBTD1
ENSG00000243232	5	140345820	140391936	102	29	404403	-0.40653	0.65782	PCDHAC2
ENSG00000269699	19	57285920	57352097	143	29	404403	-0.40681	0.65793	ZIM2
ENSG00000018625	1	160085549	160113381	126	28	404403	-0.40699	0.65799	ATP1A2
ENSG00000224854	9	21967137	21967738	1	1	404403	-0.40703	0.65801	C9orf53
ENSG00000261915	17	7215980	7222493	25	10	404403	-0.4071	0.65803	RP11-542C16.2
ENSG00000124493	6	33989628	34123399	1000	80	404403	-0.40739	0.65814	GRM4
ENSG00000140265	15	43650370	43663223	45	9	404403	-0.40762	0.65823	ZSCAN29
ENSG00000163060	2	95537178	95542574	19	6	404403	-0.40785	0.65831	TEKT4
ENSG00000166501	16	23847322	24231932	1584	110	404403	-0.40786	0.65831	PRKCB
ENSG00000161381	17	37219556	37310647	457	44	404403	-0.40853	0.65856	PLXDC1
ENSG00000255639	12	4766800	4853747	345	26	404403	-0.40859	0.65858	RP11-234B24.6
ENSG00000258817	11	49973943	49974971	4	2	404403	-0.40868	0.65861	OR4C13
ENSG00000204099	2	242749920	242758739	62	13	404403	-0.40895	0.65871	NEU4
ENSG00000119392	9	131266979	131304567	85	11	404403	-0.40913	0.65878	GLE1
ENSG00000185924	17	1837971	1928639	470	53	404403	-0.40966	0.65897	RTN4RL1
ENSG00000148513	10	37414785	37673039	1055	43	404403	-0.40991	0.65907	ANKRD30A
ENSG00000196151	2	160092304	160143310	356	20	404403	-0.40999	0.65909	WDSUB1
ENSG00000100564	14	68048672	68067004	109	24	404403	-0.41015	0.65915	PIGH
ENSG00000004776	19	36245469	36248980	10	5	404403	-0.41024	0.65918	HSPB6
ENSG00000114023	3	122103023	122131181	119	20	404403	-0.41033	0.65922	FAM162A
ENSG00000183019	19	7741514	7744712	11	6	404403	-0.41037	0.65923	C19orf59
ENSG00000134802	11	57174427	57195053	58	20	404403	-0.41058	0.65931	SLC43A3
ENSG00000119535	1	36931644	36948879	66	19	404403	-0.41097	0.65945	CSF3R
ENSG00000058799	1	54317392	54356407	155	15	404403	-0.41104	0.65948	YIPF1
ENSG00000144395	2	197504278	197628214	375	26	404403	-0.41103	0.65948	CCDC150
ENSG00000170476	5	138723169	138725770	2	1	404403	-0.41131	0.65958	MZB1
ENSG00000132780	1	46049518	46084566	151	18	404403	-0.41143	0.65962	NASP
ENSG00000108691	17	32582304	32584222	5	2	404403	-0.41142	0.65962	CCL2
ENSG00000117115	1	17393256	17445948	321	21	404403	-0.41174	0.65974	PADI2
ENSG00000148483	10	17794251	17842867	1	1	404403	-0.41208	0.65986	TMEM236
ENSG00000124562	6	34725183	34741571	99	17	404403	-0.41216	0.65989	SNRPC
ENSG00000100321	22	39745930	39781593	155	21	404403	-0.41215	0.65989	SYNGR1
ENSG00000159648	16	58010339	58022020	45	10	404403	-0.41227	0.65993	TEPP
ENSG00000100416	22	46726772	46753237	95	17	404403	-0.41228	0.65993	TRMU
ENSG00000251664	5	140255058	140391929	562	29	404403	-0.41241	0.65998	PCDHA12
ENSG00000145700	5	74364100	74532703	720	29	404403	-0.41245	0.66	ANKRD31
ENSG00000104941	19	46298968	46318577	97	18	404403	-0.41269	0.66008	RSPH6A
ENSG00000159792	16	67927175	67963581	107	24	404403	-0.41309	0.66023	PSKH1
ENSG00000177084	12	133200348	133263951	267	14	404403	-0.41362	0.66042	POLE
ENSG00000172020	3	115342171	115440337	351	62	404403	-0.41364	0.66043	GAP43
ENSG00000177938	12	18891045	18892121	6	4	404403	-0.41368	0.66045	CAPZA3
ENSG00000152049	2	223916532	224063117	981	42	404403	-0.41378	0.66048	KCNE4
ENSG00000101442	20	37377085	37400834	133	15	404403	-0.4138	0.66049	ACTR5
ENSG00000168653	1	39491990	39500308	47	7	404403	-0.41386	0.66051	NDUFS5
ENSG00000131795	1	145507598	145513536	14	4	404403	-0.41393	0.66054	RBM8A
ENSG00000105856	7	106809406	106842974	95	13	404403	-0.41411	0.6606	HBP1
ENSG00000158481	1	158259576	158263420	11	6	404403	-0.41417	0.66062	CD1C
ENSG00000156170	8	95907995	96128683	1004	50	404403	-0.41433	0.66068	NDUFAF6
ENSG00000169224	1	247670360	247740992	364	58	404403	-0.41439	0.66071	GCSAML
ENSG00000165972	12	96260826	96336752	422	41	404403	-0.41441	0.66071	CCDC38
ENSG00000181752	11	55926870	55927793	2	1	404403	-0.41451	0.66075	OR8K5
ENSG00000081087	6	108362613	108487058	399	51	404403	-0.41455	0.66076	OSTM1
ENSG00000166887	15	42450899	42500514	179	23	404403	-0.41453	0.66076	VPS39
ENSG00000160838	1	156890442	156902886	51	8	404403	-0.41465	0.6608	LRRC71
ENSG00000128731	15	28356186	28567298	431	17	404403	-0.4148	0.66086	HERC2
ENSG00000062716	17	57784553	57919616	333	23	404403	-0.41483	0.66087	VMP1
ENSG00000196600	11	62931248	62997124	393	23	404403	-0.41497	0.66092	SLC22A25
ENSG00000173250	5	145892666	145895753	8	4	404403	-0.4151	0.66097	GPR151
ENSG00000119979	10	120863598	120897496	152	10	404403	-0.4153	0.66104	FAM45A
ENSG00000164023	4	108745719	108836203	239	45	404403	-0.41534	0.66105	SGMS2
ENSG00000121764	1	32083287	32098119	47	8	404403	-0.41548	0.6611	HCRTR1
ENSG00000169894	7	100547187	100611118	87	18	404403	-0.4156	0.66115	MUC3A
ENSG00000103154	16	84002237	84036381	370	30	404403	-0.41575	0.6612	NECAB2
ENSG00000132467	4	71554196	71556267	6	4	404403	-0.41585	0.66124	UTP3
ENSG00000104408	8	109213445	109447562	1141	42	404403	-0.41584	0.66124	EIF3E
ENSG00000163328	2	175296966	175351822	156	21	404403	-0.41629	0.6614	GPR155
ENSG00000135540	6	138743180	139013708	909	68	404403	-0.41662	0.66152	NHSL1
ENSG00000141577	17	79163393	79196799	214	36	404403	-0.41661	0.66152	AZI1
ENSG00000167107	17	48503519	48552206	177	27	404403	-0.41679	0.66159	ACSF2
ENSG00000073921	11	85668727	85780924	546	32	404403	-0.41711	0.6617	PICALM
ENSG00000169962	1	1266694	1270686	25	11	404403	-0.4174	0.66181	TAS1R3
ENSG00000134072	3	9799026	9811676	27	11	404403	-0.41743	0.66182	CAMK1
ENSG00000105383	19	51728320	51747115	48	15	404403	-0.41749	0.66184	CD33
ENSG00000160471	19	55860674	55866182	18	11	404403	-0.41758	0.66187	COX6B2
ENSG00000086666	15	80351910	80430735	354	29	404403	-0.41767	0.66191	ZFAND6
ENSG00000162739	1	160454820	160493052	134	18	404403	-0.41776	0.66194	SLAMF6
ENSG00000164244	5	126853301	126890781	136	12	404403	-0.41778	0.66195	PRRC1
ENSG00000104369	8	75146935	75233563	398	50	404403	-0.41817	0.66209	JPH1
ENSG00000023608	14	62229075	62263146	199	17	404403	-0.41866	0.66227	SNAPC1
ENSG00000101198	20	61872136	61904046	279	36	404403	-0.41892	0.66236	NKAIN4
ENSG00000169193	7	23636998	23684327	139	25	404403	-0.41947	0.66256	CCDC126
ENSG00000170677	18	67956137	67997436	212	33	404403	-0.42046	0.66292	SOCS6
ENSG00000258890	17	62502706	62538579	78	12	404403	-0.4208	0.66305	CEP95
ENSG00000169429	4	74606223	74609433	9	3	404403	-0.42101	0.66313	IL8
ENSG00000145736	5	70330784	70363516	7	3	404403	-0.42124	0.66321	GTF2H2
ENSG00000162600	1	58881056	59012474	744	55	404403	-0.42129	0.66323	OMA1
ENSG00000117528	1	94883933	94984222	213	30	404403	-0.42129	0.66323	ABCD3
ENSG00000074755	17	3907739	4046314	671	29	404403	-0.42162	0.66335	ZZEF1
ENSG00000128713	2	176968944	176974722	19	6	404403	-0.42179	0.66341	HOXD11
ENSG00000181938	16	58328984	58440048	492	52	404403	-0.42187	0.66344	GINS3
ENSG00000143093	1	110574199	110617263	140	19	404403	-0.42201	0.66349	STRIP1
ENSG00000214106	7	154720208	154741618	80	11	404403	-0.4221	0.66352	PAXIP1-AS2
ENSG00000198648	2	168810530	169104651	1466	67	404403	-0.42239	0.66363	STK39
ENSG00000170260	7	148936742	148952700	78	20	404403	-0.42253	0.66368	ZNF212
ENSG00000179751	19	39693471	39694906	6	2	404403	-0.4226	0.66371	SYCN
ENSG00000132669	20	19867165	19983101	495	60	404403	-0.42266	0.66373	RIN2
ENSG00000159685	3	126423063	126679249	963	42	404403	-0.42289	0.66381	CHCHD6
ENSG00000065427	16	75661622	75682541	103	19	404403	-0.42309	0.66389	KARS
ENSG00000142657	1	10458649	10480201	74	13	404403	-0.4233	0.66396	PGD
ENSG00000169181	16	27798850	28074830	1207	114	404403	-0.42329	0.66396	GSG1L
ENSG00000187607	17	15602891	15640874	123	19	404403	-0.42349	0.66403	ZNF286A
ENSG00000170234	5	159488808	159546430	174	26	404403	-0.42354	0.66405	PWWP2A
ENSG00000133265	19	55773599	55791749	50	14	404403	-0.4239	0.66418	HSPBP1
ENSG00000037965	12	54402832	54407570	6	2	404403	-0.42409	0.66425	HOXC8
ENSG00000171773	19	17566234	17571763	35	8	404403	-0.42422	0.6643	NXNL1
ENSG00000148798	10	105036920	105050108	50	14	404403	-0.42433	0.66434	INA
ENSG00000149781	11	63974150	63991354	56	19	404403	-0.42443	0.66437	FERMT3
ENSG00000145555	5	16665395	16936372	1312	127	404403	-0.42446	0.66438	MYO10
ENSG00000172183	15	89179384	89199714	112	21	404403	-0.42444	0.66438	ISG20
ENSG00000143614	1	153777201	153895451	311	24	404403	-0.4246	0.66443	GATAD2B
ENSG00000155304	21	15743436	15755805	66	15	404403	-0.42468	0.66447	HSPA13
ENSG00000266956	17	34310692	34317306	27	6	404403	-0.42519	0.66465	CTB-186H2.3
ENSG00000188064	22	46316242	46373009	391	60	404403	-0.42539	0.66472	WNT7B
ENSG00000249992	3	45265958	45267770	8	4	404403	-0.42549	0.66476	TMEM158
ENSG00000144824	3	111451344	111695364	1338	69	404403	-0.42579	0.66487	PHLDB2
ENSG00000152492	3	191046866	191116459	389	27	404403	-0.42597	0.66494	CCDC50
ENSG00000164758	8	118532952	118552501	69	15	404403	-0.42621	0.66502	MED30
ENSG00000100281	22	35653445	35691800	118	8	404403	-0.42631	0.66506	HMGXB4
ENSG00000137700	11	118894824	118901616	29	10	404403	-0.42654	0.66514	SLC37A4
ENSG00000105698	19	35759881	35770724	40	7	404403	-0.42685	0.66525	USF2
ENSG00000124812	6	49801970	49844809	173	16	404403	-0.42698	0.6653	CRISP1
ENSG00000132465	4	71521258	71547534	64	5	404403	-0.42724	0.6654	IGJ
ENSG00000060491	20	61436187	61445352	60	12	404403	-0.42727	0.66541	OGFR
ENSG00000176845	17	81037567	81052864	55	15	404403	-0.42737	0.66545	METRNL
ENSG00000269881	16	299546	319942	98	16	404403	-0.4275	0.66549	ITFG3
ENSG00000165338	10	93170096	93274586	256	15	404403	-0.42762	0.66554	HECTD2
ENSG00000095794	10	35415719	35501886	302	14	404403	-0.42772	0.66557	CREM
ENSG00000101425	20	36888551	36965907	284	43	404403	-0.4278	0.6656	BPI
ENSG00000174780	4	57333081	57369839	148	16	404403	-0.42819	0.66574	SRP72
ENSG00000108924	17	53342373	53402426	146	26	404403	-0.42841	0.66583	HLF
ENSG00000136244	7	22765503	22771621	28	8	404403	-0.42846	0.66584	IL6
ENSG00000138669	4	82009837	82136218	487	31	404403	-0.42877	0.66596	PRKG2
ENSG00000179104	12	83080659	83528649	1474	90	404403	-0.42889	0.666	TMTC2
ENSG00000111145	12	96588160	96663613	278	43	404403	-0.42895	0.66602	ELK3
ENSG00000124615	6	39867354	39902290	191	32	404403	-0.42921	0.66611	MOCS1
ENSG00000013293	3	170177372	170303863	468	53	404403	-0.42929	0.66614	SLC7A14
ENSG00000220575	7	154858777	154863267	22	6	404403	-0.42965	0.66627	HTR5A-AS1
ENSG00000188467	15	48413169	48434869	4	2	404403	-0.42966	0.66628	SLC24A5
ENSG00000144119	2	119913819	119916465	12	4	404403	-0.42995	0.66638	C1QL2
ENSG00000182793	6	52696453	52710893	56	11	404403	-0.42994	0.66638	GSTA5
ENSG00000175895	8	96146032	96168912	98	13	404403	-0.42995	0.66638	PLEKHF2
ENSG00000215131	16	3543484	3545480	12	5	404403	-0.43045	0.66657	C16orf90
ENSG00000139200	12	6802958	6809966	15	9	404403	-0.4306	0.66662	PIANP
ENSG00000138756	4	79697496	79837526	476	24	404403	-0.43072	0.66666	BMP2K
ENSG00000181698	11	56043029	56044146	3	2	404403	-0.43135	0.66689	OR5T1
ENSG00000145685	5	77781038	78065844	862	64	404403	-0.43177	0.66705	LHFPL2
ENSG00000140297	15	59887074	59932438	218	30	404403	-0.43181	0.66706	GCNT3
ENSG00000168447	16	23289552	23392620	355	36	404403	-0.43181	0.66706	SCNN1B
ENSG00000173726	1	235272651	235292251	54	9	404403	-0.4319	0.66709	TOMM20
ENSG00000087008	4	8368009	8442450	417	33	404403	-0.43242	0.66728	ACOX3
ENSG00000165660	10	126490354	126525239	86	18	404403	-0.43241	0.66728	FAM175B
ENSG00000215915	1	1385069	1405538	43	6	404403	-0.43249	0.66731	ATAD3C
ENSG00000105135	19	15225795	15236596	44	12	404403	-0.43256	0.66733	ILVBL
ENSG00000143466	1	206643791	206670223	106	24	404403	-0.43284	0.66743	IKBKE
ENSG00000187815	1	40942887	40962015	83	19	404403	-0.43332	0.66761	ZFP69
ENSG00000104852	19	49588676	49611862	73	23	404403	-0.43332	0.66761	SNRNP70
ENSG00000137094	9	34989638	34998897	20	13	404403	-0.43341	0.66764	DNAJB5
ENSG00000187135	19	30017406	30055386	238	34	404403	-0.43342	0.66764	VSTM2B
ENSG00000223443	8	11994677	11996586	1	1	404403	-0.43342	0.66765	USP17L2
ENSG00000125149	16	67143861	67182442	108	32	404403	-0.4335	0.66767	C16orf70
ENSG00000151835	13	23902965	24007841	504	50	404403	-0.43369	0.66774	SACS
ENSG00000233436	11	57510986	57519253	11	7	404403	-0.43388	0.66781	BTBD18
ENSG00000179526	8	145153536	145163027	24	6	404403	-0.43437	0.66799	SHARPIN
ENSG00000131379	3	14716606	14814541	337	37	404403	-0.43439	0.668	C3orf20
ENSG00000268085	8	23412287	23420651	52	10	404403	-0.43473	0.66812	AC051642.1
ENSG00000185559	14	101192042	101201539	28	11	404403	-0.43477	0.66813	DLK1
ENSG00000176225	18	67671029	67873181	796	28	404403	-0.43476	0.66813	RTTN
ENSG00000255692	12	120137573	120138816	1	1	404403	-0.43479	0.66814	RP1-127H14.3
ENSG00000170727	8	145486055	145515082	47	4	404403	-0.43488	0.66818	BOP1
ENSG00000008869	2	37195526	37311485	494	39	404403	-0.43553	0.66841	HEATR5B
ENSG00000078898	20	31595406	31611515	58	16	404403	-0.4359	0.66855	BPIFB2
ENSG00000138078	2	44543420	44589001	257	24	404403	-0.43608	0.66861	PREPL
ENSG00000070540	17	66417089	66453654	154	30	404403	-0.43616	0.66864	WIPI1
ENSG00000090905	16	24741016	24838953	330	33	404403	-0.43618	0.66865	TNRC6A
ENSG00000143498	1	222731244	222763275	109	16	404403	-0.43623	0.66866	TAF1A
ENSG00000106246	7	99014362	99063787	172	23	404403	-0.43629	0.66869	PTCD1
ENSG00000127377	7	151125921	151137899	54	16	404403	-0.43644	0.66874	CRYGN
ENSG00000067369	15	43699407	43802926	351	22	404403	-0.43671	0.66884	TP53BP1
ENSG00000067704	1	220267444	220321380	171	26	404403	-0.43675	0.66885	IARS2
ENSG00000153060	16	10721358	10788802	626	54	404403	-0.43684	0.66889	TEKT5
ENSG00000082269	6	71122644	71270877	609	23	404403	-0.43687	0.6689	FAM135A
ENSG00000164597	7	106842000	107204959	1207	30	404403	-0.43694	0.66892	COG5
ENSG00000140995	16	90014333	90034468	137	25	404403	-0.43717	0.669	DEF8
ENSG00000102471	13	80055287	80130210	290	21	404403	-0.43721	0.66902	NDFIP2
ENSG00000179144	7	150211918	150218161	40	11	404403	-0.43729	0.66905	GIMAP7
ENSG00000163659	3	156391024	156424559	107	22	404403	-0.4382	0.66938	TIPARP
ENSG00000172774	11	57982217	57983195	12	3	404403	-0.43823	0.66939	OR1S1
ENSG00000139725	12	122215664	122241309	105	17	404403	-0.43827	0.66941	RHOF
ENSG00000164002	1	40974413	40982228	44	11	404403	-0.43859	0.66952	EXO5
ENSG00000159840	7	143078173	143088204	32	11	404403	-0.4386	0.66952	ZYX
ENSG00000080823	14	102690837	102771537	277	20	404403	-0.43869	0.66956	MOK
ENSG00000177663	22	17565844	17596583	105	27	404403	-0.43871	0.66957	IL17RA
ENSG00000167315	18	47309869	47340330	122	23	404403	-0.43875	0.66958	ACAA2
ENSG00000171611	6	42883727	42893573	42	10	404403	-0.43912	0.66971	PTCRA
ENSG00000198492	1	29063133	29096287	122	21	404403	-0.43913	0.66972	YTHDF2
ENSG00000138036	2	44001178	44037149	214	23	404403	-0.43948	0.66984	DYNC2LI1
ENSG00000235268	11	94758422	94760760	14	8	404403	-0.43957	0.66988	KDM4E
ENSG00000222014	2	130737235	130740311	16	4	404403	-0.43962	0.6699	RAB6C
ENSG00000166394	11	7686331	7698453	87	19	404403	-0.43963	0.6699	CYB5R2
ENSG00000103522	16	27413483	27462115	245	51	404403	-0.43966	0.66991	IL21R
ENSG00000188778	8	37820516	37824483	5	1	404403	-0.4397	0.66992	ADRB3
ENSG00000112562	6	168841831	169073984	1379	112	404403	-0.44015	0.67008	SMOC2
ENSG00000124302	19	34112861	34264414	708	82	404403	-0.44019	0.6701	CHST8
ENSG00000172301	17	30178883	30186356	19	8	404403	-0.44034	0.67015	COPRS
ENSG00000106410	7	144094333	144107320	50	8	404403	-0.44036	0.67016	NOBOX
ENSG00000134287	12	49329506	49351334	92	10	404403	-0.44047	0.6702	ARF3
ENSG00000204519	19	58193337	58228669	121	25	404403	-0.44114	0.67044	ZNF551
ENSG00000206418	18	8609443	8639379	106	12	404403	-0.44134	0.67051	RAB12
ENSG00000249158	5	140248689	140391929	587	30	404403	-0.44139	0.67054	PCDHA11
ENSG00000183734	11	2289725	2292182	9	4	404403	-0.4414	0.67054	ASCL2
ENSG00000149403	11	120382468	120859613	1751	155	404403	-0.44169	0.67064	GRIK4
ENSG00000189362	2	191369068	191399448	86	15	404403	-0.44181	0.67069	TMEM194B
ENSG00000253787	5	67485704	67494235	36	11	404403	-0.44195	0.67074	RP11-404L6.2
ENSG00000163904	3	185300284	185351339	177	13	404403	-0.44198	0.67075	SENP2
ENSG00000187533	4	70999333	71042516	204	27	404403	-0.44205	0.67077	C4orf40
ENSG00000233412	3	97887544	97888485	13	5	404403	-0.44235	0.67088	OR5H15
ENSG00000268141	1	154585067	154585190	1	1	404403	-0.44238	0.67089	AL606500.1
ENSG00000165309	10	23216953	23326518	446	42	404403	-0.44271	0.67101	ARMC3
ENSG00000185420	1	245912642	246670614	4518	123	404403	-0.44283	0.67106	SMYD3
ENSG00000163710	3	142534764	142608045	268	35	404403	-0.44299	0.67111	PCOLCE2
ENSG00000139304	12	80799774	81072802	1097	65	404403	-0.44336	0.67125	PTPRQ
ENSG00000129534	14	45672393	45722743	130	20	404403	-0.44342	0.67127	MIS18BP1
ENSG00000175279	1	10490159	10512210	87	10	404403	-0.44345	0.67128	APITD1
ENSG00000251503	1	10490159	10512210	87	10	404403	-0.44345	0.67128	APITD1-CORT
ENSG00000112299	6	133002729	133035188	197	18	404403	-0.44352	0.67131	VNN1
ENSG00000122707	9	36036430	36124448	245	34	404403	-0.44373	0.67138	RECK
ENSG00000171115	7	150147718	150176480	43	9	404403	-0.44385	0.67143	GIMAP8
ENSG00000206044	12	2958397	2966213	18	3	404403	-0.44406	0.6715	AC005841.1
ENSG00000021852	1	57394883	57431813	182	38	404403	-0.44443	0.67164	C8B
ENSG00000183542	12	10559983	10562356	9	2	404403	-0.44486	0.67179	KLRC4
ENSG00000185652	12	5541278	5630702	337	52	404403	-0.44523	0.67192	NTF3
ENSG00000272658	14	24778161	24781252	5	3	404403	-0.44534	0.67196	LTB4R2
ENSG00000082781	3	124480795	124620265	652	34	404403	-0.44536	0.67197	ITGB5
ENSG00000088782	20	138111	139804	18	2	404403	-0.44552	0.67203	DEFB127
ENSG00000114391	3	101399935	101405626	19	8	404403	-0.44586	0.67215	RPL24
ENSG00000163516	2	220094479	220101391	31	11	404403	-0.44606	0.67222	ANKZF1
ENSG00000197880	1	23907985	23967058	132	28	404403	-0.44616	0.67226	MDS2
ENSG00000170866	19	54799854	54809952	16	3	404403	-0.44619	0.67227	LILRA3
ENSG00000129158	11	17809595	18034709	577	54	404403	-0.44628	0.6723	SERGEF
ENSG00000183463	13	28551851	28562791	38	9	404403	-0.44629	0.6723	URAD
ENSG00000206532	3	110607231	110612323	23	9	404403	-0.44633	0.67232	RP11-553A10.1
ENSG00000140450	15	98462784	98517068	304	39	404403	-0.44648	0.67238	ARRDC4
ENSG00000133985	14	71108504	71142077	129	31	404403	-0.44655	0.6724	TTC9
ENSG00000092758	20	61447596	61472511	158	31	404403	-0.44658	0.67241	COL9A3
ENSG00000141458	18	21086148	21166862	215	25	404403	-0.44729	0.67267	NPC1
ENSG00000177459	8	99076539	99105838	64	13	404403	-0.44739	0.6727	C8orf47
ENSG00000153558	3	33318517	33445154	469	37	404403	-0.44797	0.67291	FBXL2
ENSG00000128408	22	45809572	45828376	88	9	404403	-0.44798	0.67291	RIBC2
ENSG00000164300	5	79407050	79551898	786	68	404403	-0.44807	0.67295	SERINC5
ENSG00000163755	3	148847371	148891519	239	35	404403	-0.44809	0.67296	HPS3
ENSG00000213057	1	178511887	178518024	40	7	404403	-0.44813	0.67297	C1orf220
ENSG00000171960	1	43124096	43142429	46	14	404403	-0.44829	0.67303	PPIH
ENSG00000213281	1	115247090	115259515	27	9	404403	-0.44844	0.67308	NRAS
ENSG00000168242	6	26273144	26273622	1	1	404403	-0.44858	0.67313	HIST1H2BI
ENSG00000196565	11	5274420	5667019	3365	116	404403	-0.44866	0.67316	HBG2
ENSG00000142002	19	4675236	4724685	148	28	404403	-0.44872	0.67318	DPP9
ENSG00000118690	6	109169619	109295186	454	44	404403	-0.44884	0.67323	ARMC2
ENSG00000196539	1	248636627	248637634	1	1	404403	-0.4489	0.67325	OR2T3
ENSG00000165633	10	50222290	50323554	556	32	404403	-0.44897	0.67327	VSTM4
ENSG00000153551	3	32433163	32524559	492	52	404403	-0.44902	0.67329	CMTM7
ENSG00000213853	16	10622279	10674555	270	47	404403	-0.44919	0.67335	EMP2
ENSG00000075388	11	69587797	69590171	13	6	404403	-0.4495	0.67346	FGF4
ENSG00000176124	13	50656307	51297372	2546	135	404403	-0.44961	0.6735	DLEU1
ENSG00000169282	3	155755490	156256545	2128	97	404403	-0.44974	0.67355	KCNAB1
ENSG00000211448	14	80663873	80854100	570	53	404403	-0.45005	0.67366	DIO2
ENSG00000164347	5	74017029	74063196	115	12	404403	-0.45018	0.67371	GFM2
ENSG00000108622	17	62079954	62097994	33	7	404403	-0.45031	0.67376	ICAM2
ENSG00000132274	11	5710919	5758319	349	32	404403	-0.45039	0.67378	TRIM22
ENSG00000100916	14	36295524	36401531	295	31	404403	-0.45039	0.67378	BRMS1L
ENSG00000083817	19	58082934	58090295	26	14	404403	-0.4505	0.67383	ZNF416
ENSG00000185453	19	48673949	48700877	114	18	404403	-0.45129	0.67411	C19orf68
ENSG00000174255	3	113953483	113956425	18	8	404403	-0.45174	0.67427	ZNF80
ENSG00000069869	15	56119120	56285944	857	28	404403	-0.45183	0.6743	NEDD4
ENSG00000152672	2	71035775	71047732	47	13	404403	-0.45194	0.67434	CLEC4F
ENSG00000198242	17	27046411	27051377	13	6	404403	-0.45265	0.6746	RPL23A
ENSG00000123064	12	113594979	113623284	107	14	404403	-0.45271	0.67462	DDX54
ENSG00000168955	2	228226872	228246711	135	30	404403	-0.4528	0.67466	TM4SF20
ENSG00000100285	22	29876219	29887379	57	17	404403	-0.453	0.67473	NEFH
ENSG00000155592	16	25247322	25269252	72	13	404403	-0.45313	0.67477	ZKSCAN2
ENSG00000166454	16	81069452	81080963	60	14	404403	-0.45315	0.67478	ATMIN
ENSG00000125944	1	23630264	23670829	115	21	404403	-0.45318	0.67479	HNRNPR
ENSG00000122224	1	160765864	160798051	140	17	404403	-0.45323	0.67481	LY9
ENSG00000196900	5	125967414	125971979	18	3	404403	-0.45334	0.67485	C5orf48
ENSG00000141030	17	17150141	17184607	159	20	404403	-0.45371	0.67498	COPS3
ENSG00000175604	16	12180603	12184159	22	3	404403	-0.45391	0.67505	RP11-276H1.3
ENSG00000256797	12	10034088	10048432	57	14	404403	-0.45394	0.67506	KLRF2
ENSG00000107745	10	74127098	74385899	901	26	404403	-0.4541	0.67512	MICU1
ENSG00000111181	12	299243	323736	140	28	404403	-0.45519	0.67551	SLC6A12
ENSG00000104343	8	74692332	74791145	235	40	404403	-0.45575	0.67572	UBE2W
ENSG00000154359	8	12579403	12613582	143	18	404403	-0.45587	0.67576	LONRF1
ENSG00000189266	1	24285599	24289952	2	1	404403	-0.45592	0.67578	PNRC2
ENSG00000255529	15	57884231	58074960	966	87	404403	-0.45594	0.67578	POLR2M
ENSG00000154059	18	22006580	22033499	105	18	404403	-0.4562	0.67588	IMPACT
ENSG00000231861	3	98216448	98217496	2	1	404403	-0.45697	0.67615	OR5K2
ENSG00000086200	5	61699799	61924409	704	37	404403	-0.45711	0.67621	IPO11
ENSG00000204174	10	47083534	47088320	12	2	404403	-0.45716	0.67622	NPY4R
ENSG00000171720	5	141000443	141016437	51	18	404403	-0.4572	0.67624	HDAC3
ENSG00000104818	19	49535169	49536495	3	2	404403	-0.45751	0.67635	CGB2
ENSG00000131584	1	1227756	1244989	106	23	404403	-0.45762	0.67639	ACAP3
ENSG00000126775	14	55833110	55878576	212	20	404403	-0.45765	0.6764	ATG14
ENSG00000041802	3	194361517	194393206	196	15	404403	-0.45772	0.67642	LSG1
ENSG00000121068	17	59477257	59486827	43	7	404403	-0.45806	0.67655	TBX2
ENSG00000148154	9	114659046	114697649	274	34	404403	-0.45822	0.6766	UGCG
ENSG00000172936	3	38179969	38184513	9	6	404403	-0.4583	0.67663	MYD88
ENSG00000141985	19	4360367	4400544	117	24	404403	-0.45841	0.67667	SH3GL1
ENSG00000101255	20	361261	378203	79	25	404403	-0.45848	0.6767	TRIB3
ENSG00000100316	22	39708887	39716394	39	10	404403	-0.45876	0.6768	RPL3
ENSG00000105122	19	15562435	15575382	23	12	404403	-0.45885	0.67683	RASAL3
ENSG00000081148	3	100941390	101039404	315	23	404403	-0.45921	0.67696	IMPG2
ENSG00000147676	8	120177273	120257913	359	38	404403	-0.45934	0.677	MAL2
ENSG00000101445	20	37434348	37551667	433	63	404403	-0.45939	0.67702	PPP1R16B
ENSG00000169860	3	152552736	152555841	7	3	404403	-0.45942	0.67703	P2RY1
ENSG00000182230	5	175487692	175559261	67	12	404403	-0.45949	0.67706	FAM153B
ENSG00000009765	6	150690028	150727105	269	18	404403	-0.45988	0.6772	IYD
ENSG00000151952	12	129556270	130388211	4187	334	404403	-0.4599	0.67721	TMEM132D
ENSG00000153560	3	33429828	33482863	206	25	404403	-0.46005	0.67726	UBP1
ENSG00000138639	4	86396267	86923823	2338	91	404403	-0.4601	0.67728	ARHGAP24
ENSG00000185896	13	113951556	113977987	38	11	404403	-0.46013	0.67729	LAMP1
ENSG00000101307	20	1544167	1600707	82	17	404403	-0.46037	0.67737	SIRPB1
ENSG00000102890	16	67233014	67237932	24	8	404403	-0.46091	0.67757	ELMO3
ENSG00000104731	16	87730091	87799598	509	37	404403	-0.46093	0.67758	KLHDC4
ENSG00000134086	3	10182692	10193904	56	10	404403	-0.4611	0.67764	VHL
ENSG00000176393	1	201951500	201975275	169	24	404403	-0.4612	0.67767	RNPEP
ENSG00000166478	11	9481866	9550071	267	26	404403	-0.46174	0.67786	ZNF143
ENSG00000170647	11	100862811	100864663	12	4	404403	-0.46173	0.67786	TMEM133
ENSG00000141194	17	56232494	56233517	8	4	404403	-0.46234	0.67808	OR4D1
ENSG00000179057	11	18725852	18747777	113	21	404403	-0.46268	0.6782	IGSF22
ENSG00000130699	20	60528525	60640866	519	32	404403	-0.46272	0.67822	TAF4
ENSG00000172890	11	71164155	71235153	332	17	404403	-0.4629	0.67828	NADSYN1
ENSG00000155744	2	201838441	201936394	268	23	404403	-0.46292	0.67829	FAM126B
ENSG00000083635	13	45513384	45563618	93	20	404403	-0.46341	0.67847	NUFIP1
ENSG00000135093	12	109460894	109525831	154	28	404403	-0.46384	0.67862	USP30
ENSG00000213337	2	97502348	97523832	43	10	404403	-0.46388	0.67863	ANKRD39
ENSG00000116455	1	111982512	111991998	26	9	404403	-0.46417	0.67874	WDR77
ENSG00000164611	5	159848829	159855748	33	10	404403	-0.46455	0.67887	PTTG1
ENSG00000175697	3	119883492	120003941	519	34	404403	-0.46457	0.67888	GPR156
ENSG00000196937	7	120988905	121036418	168	17	404403	-0.46462	0.6789	FAM3C
ENSG00000136146	13	48627459	48669267	241	34	404403	-0.46469	0.67892	MED4
ENSG00000141933	19	507299	519654	66	17	404403	-0.46468	0.67892	TPGS1
ENSG00000173578	3	46058516	46069234	45	9	404403	-0.46488	0.67899	XCR1
ENSG00000054598	6	1610681	1614127	8	5	404403	-0.46486	0.67899	FOXC1
ENSG00000128645	2	177053307	177055688	5	3	404403	-0.46523	0.67912	HOXD1
ENSG00000204491	1	13474689	13477522	4	1	404403	-0.46527	0.67913	PRAMEF18
ENSG00000131759	17	38465444	38513094	106	25	404403	-0.46528	0.67913	RARA
ENSG00000188655	14	21024252	21029090	15	5	404403	-0.46536	0.67916	RNASE9
ENSG00000124782	6	7107830	7252213	483	63	404403	-0.4658	0.67932	RREB1
ENSG00000171067	11	68028803	68039469	35	14	404403	-0.46596	0.67938	C11orf24
ENSG00000174429	8	107771711	107782473	32	9	404403	-0.46612	0.67944	ABRA
ENSG00000138771	4	77356253	77704406	1396	75	404403	-0.46619	0.67946	SHROOM3
ENSG00000204175	10	46994087	47005643	1	1	404403	-0.46627	0.67949	GPRIN2
ENSG00000205744	19	6467218	6482568	62	13	404403	-0.46654	0.67959	DENND1C
ENSG00000112282	6	131895106	131949369	129	30	404403	-0.46678	0.67967	MED23
ENSG00000181929	12	49396057	49412980	30	7	404403	-0.4668	0.67968	PRKAG1
ENSG00000104312	8	90769975	90803291	160	20	404403	-0.46684	0.67969	RIPK2
ENSG00000117525	1	94994781	95007356	44	16	404403	-0.46696	0.67973	F3
ENSG00000177764	20	277737	280965	10	4	404403	-0.46706	0.67977	ZCCHC3
ENSG00000178342	18	77623668	77660184	208	25	404403	-0.46726	0.67984	KCNG2
ENSG00000185156	17	8700436	8702667	15	7	404403	-0.46792	0.68008	MFSD6L
ENSG00000101194	20	61584052	61599949	76	22	404403	-0.46874	0.68037	SLC17A9
ENSG00000103199	16	4798240	4817625	118	19	404403	-0.47001	0.68083	ZNF500
ENSG00000197603	5	37106330	37249530	353	34	404403	-0.47029	0.68093	C5orf42
ENSG00000011422	19	44150247	44174699	109	19	404403	-0.47034	0.68095	PLAUR
ENSG00000165632	10	7860467	8058590	939	49	404403	-0.47065	0.68105	TAF3
ENSG00000184909	1	178511950	178517579	35	7	404403	-0.4707	0.68107	C1ORF220
ENSG00000051180	15	40986972	41024354	127	16	404403	-0.47092	0.68115	RAD51
ENSG00000113282	5	157212751	157286183	294	18	404403	-0.47096	0.68116	CLINT1
ENSG00000182175	15	93586636	93632433	255	33	404403	-0.47099	0.68117	RGMA
ENSG00000131037	19	55583388	55599291	69	9	404403	-0.47112	0.68122	EPS8L1
ENSG00000125454	17	73269073	73285591	92	14	404403	-0.47137	0.68131	SLC25A19
ENSG00000205649	4	70894130	70902255	31	7	404403	-0.47138	0.68132	HTN3
ENSG00000168502	18	8705659	8832776	519	54	404403	-0.47142	0.68133	SOGA2
ENSG00000118298	1	150229554	150237478	16	10	404403	-0.47163	0.68141	CA14
ENSG00000124659	6	42712219	42714558	12	4	404403	-0.4722	0.68161	TBCC
ENSG00000146267	6	99719045	99797938	350	29	404403	-0.47228	0.68164	FAXC
ENSG00000269179	19	50412758	50461648	207	43	404403	-0.4723	0.68164	CTC-326K19.6
ENSG00000231145	2	190642909	190643157	2	1	404403	-0.47253	0.68173	AC013468.1
ENSG00000183559	10	124457225	124459338	11	5	404403	-0.47258	0.68175	C10orf120
ENSG00000109099	17	15133095	15168643	121	20	404403	-0.47269	0.68178	PMP22
ENSG00000166822	16	75476952	75499395	161	22	404403	-0.47276	0.68181	TMEM170A
ENSG00000244537	17	39333698	39334460	6	2	404403	-0.47323	0.68198	KRTAP4-2
ENSG00000221887	18	61616535	61649008	169	25	404403	-0.47352	0.68208	HMSD
ENSG00000189241	6	116597741	116601066	13	5	404403	-0.47357	0.6821	TSPYL1
ENSG00000196814	9	129089128	129269320	780	48	404403	-0.47365	0.68213	MVB12B
ENSG00000152193	13	79188426	79233314	158	17	404403	-0.47409	0.68228	RNF219
ENSG00000198286	7	2945775	3083579	784	87	404403	-0.47442	0.6824	CARD11
ENSG00000164363	5	1225470	1246304	117	24	404403	-0.47447	0.68242	SLC6A18
ENSG00000112406	6	139456249	139501939	156	15	404403	-0.47458	0.68246	HECA
ENSG00000164849	7	1084212	1098897	146	26	404403	-0.47462	0.68247	GPR146
ENSG00000172005	2	95691422	95719737	44	17	404403	-0.47469	0.6825	MAL
ENSG00000118600	12	64173583	64203338	60	12	404403	-0.47481	0.68254	TMEM5
ENSG00000133056	1	204391756	204463852	356	37	404403	-0.47523	0.68269	PIK3C2B
ENSG00000124380	2	70120692	70132707	31	5	404403	-0.4753	0.68271	SNRNP27
ENSG00000171428	8	18027986	18081198	416	51	404403	-0.47533	0.68272	NAT1
ENSG00000177873	3	40518604	40531727	59	20	404403	-0.47535	0.68273	ZNF619
ENSG00000161791	12	50031724	50101948	205	20	404403	-0.47534	0.68273	FMNL3
ENSG00000178988	4	6709428	6711607	8	5	404403	-0.47554	0.6828	MRFAP1L1
ENSG00000184697	16	3064713	3070072	26	8	404403	-0.47561	0.68283	CLDN6
ENSG00000154096	11	119288090	119295695	21	4	404403	-0.47567	0.68285	THY1
ENSG00000229833	19	7694623	7696842	12	4	404403	-0.47574	0.68287	PET100
ENSG00000167377	16	71481500	71496998	55	17	404403	-0.47595	0.68295	ZNF23
ENSG00000068831	11	64494383	64512928	46	10	404403	-0.47638	0.6831	RASGRP2
ENSG00000104427	8	79578282	79632000	161	16	404403	-0.47685	0.68326	ZC2HC1A
ENSG00000272968	7	5023349	5112852	610	32	404403	-0.47701	0.68332	RBAK-RBAKDN
ENSG00000140505	15	75041185	75048543	26	12	404403	-0.47702	0.68333	CYP1A2
ENSG00000174928	3	155480401	155524140	205	27	404403	-0.47739	0.68346	C3orf33
ENSG00000165410	14	35179593	35184029	16	5	404403	-0.4779	0.68364	CFL2
ENSG00000149452	11	62756626	62783311	61	24	404403	-0.47793	0.68365	SLC22A8
ENSG00000124784	6	7389729	7418270	112	19	404403	-0.47803	0.68369	RIOK1
ENSG00000212725	17	39202793	39203568	9	3	404403	-0.47818	0.68374	KRTAP2-1
ENSG00000146151	6	55299167	55444012	810	31	404403	-0.47821	0.68375	HMGCLL1
ENSG00000174599	4	118004718	118006736	3	2	404403	-0.47824	0.68376	TRAM1L1
ENSG00000204021	10	90484301	90512543	197	12	404403	-0.47826	0.68377	LIPK
ENSG00000090674	19	7587512	7598895	29	10	404403	-0.4786	0.68389	MCOLN1
ENSG00000145882	5	148737570	148749216	23	8	404403	-0.47874	0.68394	PCYOX1L
ENSG00000187994	19	39358470	39368919	36	10	404403	-0.47878	0.68395	RINL
ENSG00000122507	7	33168856	33645680	2216	76	404403	-0.47883	0.68397	BBS9
ENSG00000198300	19	57321445	57352096	75	18	404403	-0.47885	0.68398	PEG3
ENSG00000104848	19	49570675	49576198	36	7	404403	-0.47911	0.68407	KCNA7
ENSG00000126709	1	27992572	27998729	22	5	404403	-0.47924	0.68411	IFI6
ENSG00000123612	2	158383279	158485517	160	25	404403	-0.47982	0.68432	ACVR1C
ENSG00000249679	4	186392670	186393417	4	2	404403	-0.47993	0.68436	RP11-279O9.4
ENSG00000007923	1	6694228	6761984	238	34	404403	-0.48018	0.68445	DNAJC11
ENSG00000090060	14	96967770	97033448	139	16	404403	-0.48017	0.68445	PAPOLA
ENSG00000105146	19	57742377	57746916	19	5	404403	-0.48065	0.68462	AURKC
ENSG00000164967	9	34610483	34612101	2	1	404403	-0.48084	0.68468	RPP25L
ENSG00000132024	19	14017014	14041692	72	17	404403	-0.48087	0.6847	CC2D1A
ENSG00000135604	6	144471663	144509507	117	20	404403	-0.48099	0.68474	STX11
ENSG00000187742	9	91933421	91974557	122	29	404403	-0.48139	0.68488	SECISBP2
ENSG00000198821	1	167399877	167487847	343	59	404403	-0.48145	0.6849	CD247
ENSG00000183324	15	73735499	73852355	344	29	404403	-0.4815	0.68492	C15orf60
ENSG00000140943	16	84087368	84150511	400	39	404403	-0.48164	0.68497	MBTPS1
ENSG00000143110	1	112016414	112021134	17	7	404403	-0.48168	0.68498	C1orf162
ENSG00000165806	10	115438942	115490662	214	27	404403	-0.48167	0.68498	CASP7
ENSG00000145075	3	180320646	180588793	1079	67	404403	-0.48206	0.68512	CCDC39
ENSG00000115507	2	63277192	63284971	16	9	404403	-0.48224	0.68518	OTX1
ENSG00000143603	1	154669931	154842756	625	97	404403	-0.48234	0.68522	KCNN3
ENSG00000117152	1	163038565	163046592	19	7	404403	-0.48287	0.6854	RGS4
ENSG00000141741	17	37884749	37887040	4	2	404403	-0.48293	0.68543	MIEN1
ENSG00000101144	20	55743804	55841685	507	42	404403	-0.48295	0.68543	BMP7
ENSG00000070388	19	639879	643703	24	6	404403	-0.4834	0.68559	FGF22
ENSG00000161180	22	21987005	21991616	16	6	404403	-0.48355	0.68565	CCDC116
ENSG00000156127	14	75988768	76013358	77	14	404403	-0.48369	0.6857	BATF
ENSG00000013523	14	77253588	77292589	165	32	404403	-0.48395	0.68579	ANGEL1
ENSG00000121742	13	20796110	20806534	36	12	404403	-0.4845	0.68599	GJB6
ENSG00000151131	12	105380088	105443515	340	26	404403	-0.48476	0.68608	C12orf45
ENSG00000188257	1	20301925	20306932	18	8	404403	-0.48623	0.6866	PLA2G2A
ENSG00000145293	4	83351715	83382244	109	24	404403	-0.48728	0.68697	ENOPH1
ENSG00000135953	2	103332299	103353347	52	10	404403	-0.48739	0.68701	MFSD9
ENSG00000111799	6	75794042	75915767	276	41	404403	-0.48752	0.68706	COL12A1
ENSG00000122965	12	114254543	114404176	941	51	404403	-0.4877	0.68712	RBM19
ENSG00000113361	5	31193857	31329253	413	51	404403	-0.48789	0.68719	CDH6
ENSG00000144029	2	95752952	95815179	73	18	404403	-0.48792	0.6872	MRPS5
ENSG00000139537	12	49297893	49325623	108	10	404403	-0.48793	0.6872	CCDC65
ENSG00000116726	1	12834984	12838049	12	4	404403	-0.48829	0.68733	PRAMEF12
ENSG00000269510	9	35042390	35042824	1	1	404403	-0.48838	0.68736	FLJ00273
ENSG00000102854	16	810762	818865	76	18	404403	-0.48843	0.68738	MSLN
ENSG00000083844	19	57702868	57724724	82	15	404403	-0.48861	0.68744	ZNF264
ENSG00000138688	4	123073488	123283913	674	41	404403	-0.48868	0.68746	KIAA1109
ENSG00000110900	12	31079362	31149534	374	49	404403	-0.48886	0.68753	TSPAN11
ENSG00000143140	1	147228332	147245484	85	16	404403	-0.48928	0.68768	GJA5
ENSG00000214900	14	50448430	50474238	115	22	404403	-0.4893	0.68769	C14orf182
ENSG00000146587	7	5085452	5109119	149	23	404403	-0.48935	0.6877	RBAK
ENSG00000244509	22	39410088	39416357	26	6	404403	-0.4894	0.68772	APOBEC3C
ENSG00000243811	22	39410368	39429281	71	12	404403	-0.48947	0.68775	APOBEC3D
ENSG00000189275	10	133604734	133622535	96	11	404403	-0.48983	0.68787	AL450307.1
ENSG00000244623	7	99473610	99474680	9	3	404403	-0.48986	0.68788	OR2AE1
ENSG00000136830	9	130267618	130341268	384	35	404403	-0.48988	0.68789	FAM129B
ENSG00000129654	17	74132414	74137380	11	4	404403	-0.49012	0.68798	FOXJ1
ENSG00000211452	1	54356912	54376759	105	15	404403	-0.49035	0.68806	DIO1
ENSG00000230453	9	33524392	33573007	156	19	404403	-0.49046	0.6881	ANKRD18B
ENSG00000177045	19	46268043	46272484	8	4	404403	-0.4906	0.68814	SIX5
ENSG00000095303	9	125132824	125157982	139	18	404403	-0.49071	0.68819	PTGS1
ENSG00000137709	11	120107349	120190653	316	42	404403	-0.49126	0.68838	POU2F3
ENSG00000174374	7	74441226	74490064	28	6	404403	-0.49167	0.68852	WBSCR16
ENSG00000248385	19	54573149	54584634	72	12	404403	-0.49167	0.68852	TARM1
ENSG00000149651	20	44350990	44354469	29	4	404403	-0.49173	0.68855	SPINT4
ENSG00000167553	12	49582519	49667114	273	42	404403	-0.49217	0.6887	TUBA1C
ENSG00000187714	10	50818347	50820765	6	3	404403	-0.49226	0.68873	SLC18A3
ENSG00000163694	4	40425272	40632892	813	114	404403	-0.49233	0.68876	RBM47
ENSG00000109471	4	123372625	123377880	11	6	404403	-0.49245	0.6888	IL2
ENSG00000112486	6	167525295	167553184	132	26	404403	-0.49245	0.6888	CCR6
ENSG00000161992	16	610422	615528	16	5	404403	-0.49265	0.68887	C16orf11
ENSG00000099999	22	30773835	30817760	186	34	404403	-0.49268	0.68888	RNF215
ENSG00000091844	6	153325594	153452384	611	36	404403	-0.49288	0.68895	RGS17
ENSG00000127463	1	19542158	19578046	149	21	404403	-0.4929	0.68896	EMC1
ENSG00000268626	17	72346906	72348271	5	2	404403	-0.49292	0.68897	AC103809.2
ENSG00000213988	19	20188803	20237885	159	27	404403	-0.49326	0.68908	ZNF90
ENSG00000186967	21	31869142	31869451	1	1	404403	-0.49377	0.68927	KRTAP19-4
ENSG00000108264	17	35766965	35839835	323	26	404403	-0.49415	0.6894	TADA2A
ENSG00000212901	17	39164773	39175576	31	4	404403	-0.49462	0.68957	KRTAP3-1
ENSG00000176083	1	26688125	26701013	67	12	404403	-0.49476	0.68962	ZNF683
ENSG00000163739	4	74735110	74736959	7	4	404403	-0.49476	0.68962	CXCL1
ENSG00000161960	17	7476024	7482323	24	8	404403	-0.49481	0.68963	EIF4A1
ENSG00000065457	16	75630879	75657198	129	21	404403	-0.49492	0.68967	ADAT1
ENSG00000156510	10	70980059	71027315	255	41	404403	-0.49589	0.69001	HKDC1
ENSG00000129151	11	27062272	27149356	391	32	404403	-0.49632	0.69017	BBOX1
ENSG00000173124	10	96953957	96988685	161	14	404403	-0.49641	0.6902	C10orf129
ENSG00000174292	17	7283853	7293093	43	11	404403	-0.49696	0.69039	TNK1
ENSG00000070190	4	100737990	100791311	251	34	404403	-0.49706	0.69043	DAPP1
ENSG00000205339	11	9406169	9469673	205	27	404403	-0.49751	0.69058	IPO7
ENSG00000128928	15	40697686	40728146	127	16	404403	-0.49758	0.69061	IVD
ENSG00000255330	6	127759551	127840146	252	24	404403	-0.49763	0.69063	SOGA3
ENSG00000178358	11	6942205	6943264	11	5	404403	-0.49771	0.69066	OR2D3
ENSG00000167118	9	131133598	131153015	50	11	404403	-0.4978	0.69069	URM1
ENSG00000185313	3	38738293	38835501	454	43	404403	-0.4979	0.69072	SCN10A
ENSG00000151320	14	32798479	33300567	2096	164	404403	-0.49814	0.69081	AKAP6
ENSG00000249087	1	23695490	23698332	4	2	404403	-0.49837	0.69089	C1orf213
ENSG00000181220	7	149169885	149194908	80	15	404403	-0.49874	0.69102	ZNF746
ENSG00000116747	1	193028552	193060907	92	20	404403	-0.4991	0.69114	TROVE2
ENSG00000256235	5	150157508	150176296	81	10	404403	-0.49927	0.6912	SMIM3
ENSG00000268975	19	41277553	41292590	64	14	404403	-0.49929	0.69121	MIA-RAB4B
ENSG00000130270	19	1782074	1812275	94	21	404403	-0.49936	0.69124	ATP8B3
ENSG00000188242	5	466239	473213	44	10	404403	-0.49948	0.69128	CTD-2228K2.5
ENSG00000105701	19	18642561	18654887	32	11	404403	-0.49958	0.69131	FKBP8
ENSG00000173276	21	43406940	43430496	85	18	404403	-0.4997	0.69136	ZBTB21
ENSG00000135903	2	223064607	223163715	435	54	404403	-0.49975	0.69137	PAX3
ENSG00000188997	11	77882295	77899868	90	16	404403	-0.49975	0.69138	KCTD21
ENSG00000120093	17	46626232	46682274	183	34	404403	-0.50014	0.69151	HOXB3
ENSG00000119703	14	75530873	75545126	44	8	404403	-0.50028	0.69156	ZC2HC1C
ENSG00000144036	2	72403113	73053170	1320	31	404403	-0.50041	0.69161	EXOC6B
ENSG00000198551	19	11670189	11729950	255	28	404403	-0.50051	0.69164	ZNF627
ENSG00000222031	2	151857734	151905288	266	26	404403	-0.50074	0.69172	AC023469.1
ENSG00000204709	6	28911654	28912314	5	3	404403	-0.50087	0.69177	C6orf100
ENSG00000138459	3	112280556	112304424	129	16	404403	-0.50128	0.69191	SLC35A5
ENSG00000179840	1	9712668	9714644	8	3	404403	-0.50155	0.69201	C1orf200
ENSG00000175485	11	6220376	6221489	7	3	404403	-0.50181	0.6921	OR52W1
ENSG00000155367	1	113252616	113258099	21	13	404403	-0.5019	0.69213	PPM1J
ENSG00000159248	15	35043233	35047166	9	4	404403	-0.50203	0.69218	GJD2
ENSG00000162236	11	62574369	62599560	76	10	404403	-0.50214	0.69221	STX5
ENSG00000136160	13	78469616	78493903	79	18	404403	-0.50252	0.69235	EDNRB
ENSG00000114541	3	69219141	69591734	1783	112	404403	-0.50255	0.69236	FRMD4B
ENSG00000151247	4	99792835	99851788	242	30	404403	-0.50267	0.6924	EIF4E
ENSG00000176236	10	15137384	15139318	10	5	404403	-0.50272	0.69242	C10orf111
ENSG00000026751	1	160709037	160724611	52	10	404403	-0.50281	0.69245	SLAMF7
ENSG00000171503	4	159593277	159630775	71	30	404403	-0.50312	0.69256	ETFDH
ENSG00000182853	17	4688580	4689728	7	2	404403	-0.50335	0.69264	VMO1
ENSG00000182346	13	106118216	106143383	141	14	404403	-0.50342	0.69266	DAOA
ENSG00000131981	14	55590828	55612126	84	13	404403	-0.50347	0.69268	LGALS3
ENSG00000138303	10	73856278	73976892	454	33	404403	-0.50377	0.69279	ASCC1
ENSG00000188015	1	153519805	153521848	22	2	404403	-0.50419	0.69294	S100A3
ENSG00000124164	20	56964178	57026157	220	22	404403	-0.50422	0.69295	VAPB
ENSG00000186825	2	132552534	132559234	21	3	404403	-0.50464	0.69309	C2orf27B
ENSG00000128594	7	127667124	127672160	13	7	404403	-0.50463	0.69309	LRRC4
ENSG00000182896	17	7258442	7260538	5	3	404403	-0.5047	0.69312	TMEM95
ENSG00000181552	14	21236586	21239107	25	7	404403	-0.50487	0.69318	EDDM3B
ENSG00000142208	14	105235686	105262088	105	24	404403	-0.50494	0.6932	AKT1
ENSG00000146856	7	134671259	134832715	727	26	404403	-0.50531	0.69333	AGBL3
ENSG00000131876	15	101821715	101835487	62	8	404403	-0.50537	0.69335	SNRPA1
ENSG00000168490	8	22077222	22089854	49	16	404403	-0.50548	0.69339	PHYHIP
ENSG00000160633	19	5623046	5668489	141	24	404403	-0.50556	0.69342	SAFB
ENSG00000157823	15	90373831	90437574	186	17	404403	-0.50566	0.69345	AP3S2
ENSG00000197921	1	2460184	2461684	7	5	404403	-0.50569	0.69346	HES5
ENSG00000165606	10	50572237	50603497	134	21	404403	-0.50587	0.69353	DRGX
ENSG00000125505	19	54677107	54693733	70	18	404403	-0.5059	0.69354	MBOAT7
ENSG00000102699	13	24995064	25086948	779	22	404403	-0.50599	0.69357	PARP4
ENSG00000243073	1	12939045	12946025	2	1	404403	-0.50608	0.6936	PRAMEF4
ENSG00000078967	7	43966037	43995735	125	22	404403	-0.50643	0.69372	UBE2D4
ENSG00000184814	3	138737873	138739768	2	1	404403	-0.50651	0.69375	PRR23B
ENSG00000171189	21	30909254	31312351	1581	72	404403	-0.5065	0.69375	GRIK1
ENSG00000239961	19	54844456	54850421	27	8	404403	-0.50759	0.69413	LILRA4
ENSG00000267772	17	58641908	58663984	30	6	404403	-0.50762	0.69414	RP11-15E18.4
ENSG00000165181	9	114448453	114557288	579	26	404403	-0.50771	0.69417	C9orf84
ENSG00000105974	7	116164839	116201233	144	21	404403	-0.50836	0.6944	CAV1
ENSG00000205436	14	103566481	103576896	48	11	404403	-0.50852	0.69446	EXOC3L4
ENSG00000261833	16	76587314	76669520	312	55	404403	-0.50853	0.69446	RP11-58C22.1
ENSG00000165076	7	141536086	141541287	30	3	404403	-0.50894	0.6946	PRSS37
ENSG00000167601	19	41725108	41767671	143	21	404403	-0.50926	0.69472	AXL
ENSG00000114423	3	105374305	105588396	775	33	404403	-0.50935	0.69475	CBLB
ENSG00000095209	9	108456825	108538893	398	18	404403	-0.50971	0.69487	TMEM38B
ENSG00000136143	13	48510622	48612125	635	26	404403	-0.50979	0.6949	SUCLA2
ENSG00000116237	1	6281253	6296032	53	11	404403	-0.50983	0.69491	ICMT
ENSG00000100105	22	31721790	31742218	60	20	404403	-0.5103	0.69508	PATZ1
ENSG00000132010	19	12203658	12251222	129	21	404403	-0.51042	0.69512	ZNF20
ENSG00000116337	1	110158726	110174673	46	14	404403	-0.51119	0.69539	AMPD2
ENSG00000145220	4	4269428	4291896	144	19	404403	-0.51125	0.69541	LYAR
ENSG00000179588	16	88519725	88603424	401	40	404403	-0.51126	0.69542	ZFPM1
ENSG00000125826	20	388142	411610	145	26	404403	-0.51129	0.69542	RBCK1
ENSG00000163749	4	77234154	77343021	287	29	404403	-0.51143	0.69547	CCDC158
ENSG00000090432	1	20825943	20834654	40	13	404403	-0.51151	0.6955	MUL1
ENSG00000205441	21	46020497	46022091	16	2	404403	-0.51172	0.69558	KRTAP10-7
ENSG00000196248	11	123847368	123848488	7	3	404403	-0.51183	0.69562	OR10S1
ENSG00000176281	14	20388741	20389818	2	1	404403	-0.51194	0.69565	OR4K5
ENSG00000156194	4	76781020	76823724	217	28	404403	-0.51255	0.69587	PPEF2
ENSG00000258064	12	72067984	72092748	70	17	404403	-0.51268	0.69591	RP11-293I14.2
ENSG00000077800	7	72742167	72772634	91	12	404403	-0.51303	0.69603	FKBP6
ENSG00000024862	6	139094657	139114456	93	14	404403	-0.51309	0.69606	CCDC28A
ENSG00000102904	16	67840668	67866051	87	26	404403	-0.51327	0.69612	TSNAXIP1
ENSG00000113108	5	139937853	139973337	99	23	404403	-0.51356	0.69622	APBB3
ENSG00000206199	3	149478892	149686172	714	38	404403	-0.51374	0.69628	ANKUB1
ENSG00000184825	6	27114861	27115317	6	4	404403	-0.51387	0.69633	HIST1H2AH
ENSG00000183628	22	18893541	18901751	64	15	404403	-0.51404	0.69639	DGCR6
ENSG00000134686	1	33789224	33896653	417	29	404403	-0.51413	0.69642	PHC2
ENSG00000186104	11	14899553	14913798	22	10	404403	-0.51417	0.69643	CYP2R1
ENSG00000080371	12	72148654	72184699	104	20	404403	-0.51419	0.69644	RAB21
ENSG00000171497	4	159630286	159644548	37	9	404403	-0.51442	0.69652	PPID
ENSG00000145431	4	157681606	157892546	618	49	404403	-0.51454	0.69656	PDGFC
ENSG00000237651	2	61372243	61391964	106	10	404403	-0.51492	0.6967	C2orf74
ENSG00000185669	16	88744090	88752901	39	16	404403	-0.51518	0.69679	SNAI3
ENSG00000131462	17	40761694	40767252	7	3	404403	-0.51563	0.69694	TUBG1
ENSG00000005801	11	3360491	3400448	170	14	404403	-0.51596	0.69706	ZNF195
ENSG00000137177	6	17759414	17987854	1021	41	404403	-0.516	0.69707	KIF13A
ENSG00000155850	5	149340300	149373018	75	14	404403	-0.51602	0.69708	SLC26A2
ENSG00000150316	11	94695787	94706776	46	14	404403	-0.51603	0.69708	CWC15
ENSG00000165512	10	45495923	45500774	23	7	404403	-0.51689	0.69738	ZNF22
ENSG00000197969	9	79792269	80036457	1210	44	404403	-0.51702	0.69743	VPS13A
ENSG00000178104	1	144836157	145076186	29	14	404403	-0.51708	0.69745	PDE4DIP
ENSG00000160050	1	32665987	32670988	7	5	404403	-0.51723	0.6975	CCDC28B
ENSG00000135220	4	69794181	69817509	120	14	404403	-0.51732	0.69753	UGT2A3
ENSG00000168763	2	97481982	97499648	47	9	404403	-0.51782	0.69771	CNNM3
ENSG00000163424	3	118864997	118878889	69	16	404403	-0.51788	0.69773	C3orf30
ENSG00000101417	20	32294512	32308125	37	8	404403	-0.51799	0.69777	PXMP4
ENSG00000182533	3	8775486	8883492	709	71	404403	-0.5183	0.69788	CAV3
ENSG00000127952	7	75625656	75677322	187	31	404403	-0.51863	0.69799	STYXL1
ENSG00000111641	12	6666029	6677857	37	13	404403	-0.51883	0.69806	NOP2
ENSG00000135736	16	57546090	57570511	120	23	404403	-0.51918	0.69818	CCDC102A
ENSG00000172464	11	56408942	56409947	3	2	404403	-0.51932	0.69823	OR5AP2
ENSG00000115257	19	1481427	1490751	23	6	404403	-0.51967	0.69835	PCSK4
ENSG00000253598	8	82605842	82608409	10	5	404403	-0.51979	0.69839	SLC10A5
ENSG00000197312	1	15943995	15995539	172	12	404403	-0.52007	0.69849	DDI2
ENSG00000178217	10	82297658	82406316	575	50	404403	-0.52006	0.69849	SH2D4B
ENSG00000186231	6	97372605	97588630	1037	57	404403	-0.52025	0.69855	KLHL32
ENSG00000096872	9	26947037	27062928	489	49	404403	-0.52042	0.69862	IFT74
ENSG00000174282	17	7362685	7387582	85	13	404403	-0.52047	0.69863	ZBTB4
ENSG00000078549	7	31092076	31151089	192	41	404403	-0.52086	0.69877	ADCYAP1R1
ENSG00000196990	9	136444079	136451319	1	1	404403	-0.52094	0.6988	FAM163B
ENSG00000120832	12	107371069	107380944	34	12	404403	-0.52101	0.69882	MTERFD3
ENSG00000229387	11	22646860	22647369	5	3	404403	-0.5211	0.69885	AC103801.2
ENSG00000179163	1	24171567	24194784	67	9	404403	-0.52136	0.69894	FUCA1
ENSG00000140534	15	90118713	90174287	176	18	404403	-0.52169	0.69906	TICRR
ENSG00000204518	1	12704566	12727097	55	5	404403	-0.52214	0.69921	AADACL4
ENSG00000101197	20	61867235	61871859	37	11	404403	-0.52222	0.69924	BIRC7
ENSG00000127863	13	24144509	24250232	523	45	404403	-0.52236	0.69929	TNFRSF19
ENSG00000107854	10	93558069	93625033	265	21	404403	-0.52261	0.69938	TNKS2
ENSG00000008294	17	49039535	49198226	423	31	404403	-0.52284	0.69946	SPAG9
ENSG00000167131	17	42976510	42982758	26	7	404403	-0.52289	0.69947	CCDC103
ENSG00000005812	13	77566740	77601330	156	16	404403	-0.52294	0.69949	FBXL3
ENSG00000135457	12	51487446	51566926	302	22	404403	-0.52308	0.69954	TFCP2
ENSG00000168056	11	65306276	65326401	48	14	404403	-0.52335	0.69964	LTBP3
ENSG00000197576	7	27168126	27170418	10	2	404403	-0.52372	0.69976	HOXA4
ENSG00000166762	15	43920701	43960316	117	14	404403	-0.52404	0.69988	CATSPER2
ENSG00000103184	16	5008318	5069159	342	35	404403	-0.52419	0.69993	SEC14L5
ENSG00000010165	1	171750788	171783163	135	11	404403	-0.52422	0.69994	METTL13
ENSG00000169169	19	50194155	50216988	79	14	404403	-0.5244	0.7	CPT1C
ENSG00000143344	1	183605220	183897665	1125	56	404403	-0.52469	0.7001	RGL1
ENSG00000101146	20	55926066	55954267	158	17	404403	-0.52473	0.70011	RAE1
ENSG00000139644	12	50101508	50158717	275	17	404403	-0.52477	0.70013	TMBIM6
ENSG00000131323	14	103243813	103377837	517	28	404403	-0.52518	0.70027	TRAF3
ENSG00000104313	8	72109668	72274467	535	71	404403	-0.52529	0.70031	EYA1
ENSG00000074181	19	15270444	15311792	192	16	404403	-0.52533	0.70032	NOTCH3
ENSG00000090447	16	4307187	4323076	28	5	404403	-0.52548	0.70038	TFAP4
ENSG00000203740	1	170115142	170136931	104	22	404403	-0.52581	0.70049	METTL11B
ENSG00000113721	5	149493400	149535435	181	36	404403	-0.5261	0.70059	PDGFRB
ENSG00000114520	3	125165495	125239041	348	25	404403	-0.52622	0.70063	SNX4
ENSG00000183036	21	41239243	41301322	352	54	404403	-0.52638	0.70069	PCP4
ENSG00000106665	7	73703805	73820273	407	27	404403	-0.52641	0.7007	CLIP2
ENSG00000143436	1	151732119	151736040	16	5	404403	-0.52666	0.70079	MRPL9
ENSG00000198610	10	5237425	5260912	169	15	404403	-0.52693	0.70088	AKR1C4
ENSG00000188816	10	124907638	124910188	8	3	404403	-0.52694	0.70088	HMX2
ENSG00000239697	17	7452208	7464925	56	14	404403	-0.52737	0.70103	TNFSF12
ENSG00000147789	8	146052849	146072894	73	9	404403	-0.5275	0.70108	ZNF7
ENSG00000166090	14	23842018	23845612	19	8	404403	-0.52759	0.70111	IL25
ENSG00000187461	6	13469513	13486415	36	9	404403	-0.52762	0.70112	AL583828.1
ENSG00000106144	7	142985308	143004789	37	16	404403	-0.52776	0.70117	CASP2
ENSG00000228300	19	1275026	1279248	7	2	404403	-0.52814	0.7013	C19orf24
ENSG00000163743	4	76404247	76439974	128	18	404403	-0.52824	0.70133	RCHY1
ENSG00000104863	19	49617581	49621717	28	6	404403	-0.5285	0.70142	LIN7B
ENSG00000206562	3	15422782	15482073	274	28	404403	-0.52853	0.70144	METTL6
ENSG00000164066	4	128544426	128647892	342	30	404403	-0.52863	0.70147	INTU
ENSG00000135801	1	229728858	229761794	105	14	404403	-0.52865	0.70148	TAF5L
ENSG00000137875	15	52401460	52404972	28	8	404403	-0.52878	0.70152	BCL2L10
ENSG00000198657	11	124293807	124294789	5	2	404403	-0.53021	0.70202	OR8B4
ENSG00000167695	17	635652	646206	58	16	404403	-0.5306	0.70215	FAM57A
ENSG00000212933	21	46074130	46074576	2	1	404403	-0.53091	0.70226	KRTAP12-4
ENSG00000185883	16	2563871	2570219	15	3	404403	-0.53105	0.70231	ATP6V0C
ENSG00000268400	19	7694682	7707934	55	6	404403	-0.53104	0.70231	CTD-3214H19.4
ENSG00000220032	18	74207477	74210045	4	2	404403	-0.5314	0.70243	RP11-17M16.1
ENSG00000197223	2	68268262	68338080	139	30	404403	-0.53147	0.70245	C1D
ENSG00000166532	12	8834196	8935691	411	20	404403	-0.53151	0.70247	RIMKLB
ENSG00000166920	15	45722727	45740959	142	5	404403	-0.53159	0.7025	C15orf48
ENSG00000148296	9	136197552	136203235	29	12	404403	-0.53169	0.70253	SURF6
ENSG00000212928	14	57671888	57673291	8	3	404403	-0.53205	0.70265	AL391152.1
ENSG00000196466	19	12500830	12512085	12	3	404403	-0.53204	0.70265	ZNF799
ENSG00000100647	14	70078313	70181859	250	40	404403	-0.53208	0.70267	KIAA0247
ENSG00000254466	11	59244846	59245869	2	1	404403	-0.53215	0.70269	OR4D10
ENSG00000089693	12	6857170	6876641	83	14	404403	-0.53226	0.70273	MLF2
ENSG00000213214	7	143883176	143991230	4	1	404403	-0.5324	0.70278	ARHGEF35
ENSG00000123124	8	87354967	87490649	466	22	404403	-0.53292	0.70295	WWP1
ENSG00000108344	17	38137050	38154213	92	12	404403	-0.53309	0.70301	PSMD3
ENSG00000168824	4	4349867	4420785	384	52	404403	-0.53322	0.70306	NSG1
ENSG00000083799	16	50775961	50835846	185	27	404403	-0.5334	0.70312	CYLD
ENSG00000005238	9	35104109	35116338	35	16	404403	-0.53359	0.70319	FAM214B
ENSG00000185634	15	49115932	49255641	456	50	404403	-0.5336	0.70319	SHC4
ENSG00000169710	17	80036214	80056208	77	21	404403	-0.53376	0.70325	FASN
ENSG00000021762	11	3108346	3187969	455	53	404403	-0.53393	0.70331	OSBPL5
ENSG00000102910	16	48278207	48397033	210	20	404403	-0.53411	0.70337	LONP2
ENSG00000180071	9	38540566	38620657	227	31	404403	-0.53415	0.70338	ANKRD18A
ENSG00000160801	3	46919236	46945287	80	18	404403	-0.53428	0.70343	PTH1R
ENSG00000142528	19	50528971	50556671	67	16	404403	-0.53438	0.70346	ZNF473
ENSG00000107968	10	30722866	30750762	69	10	404403	-0.53488	0.70363	MAP3K8
ENSG00000176971	11	27015628	27018630	7	3	404403	-0.53518	0.70374	FIBIN
ENSG00000197241	1	9063359	9086404	87	21	404403	-0.53532	0.70379	SLC2A7
ENSG00000169026	4	675618	683230	31	12	404403	-0.53534	0.70379	MFSD7
ENSG00000150637	18	67498394	67629039	582	53	404403	-0.53584	0.70396	CD226
ENSG00000180354	7	30174426	30202378	119	21	404403	-0.53586	0.70397	MTURN
ENSG00000174788	19	7696497	7698634	17	4	404403	-0.53589	0.70398	PCP2
ENSG00000151617	4	148402069	148466106	199	26	404403	-0.53603	0.70403	EDNRA
ENSG00000162929	2	61293006	61391960	346	32	404403	-0.53629	0.70412	KIAA1841
ENSG00000184709	9	140063210	140064503	2	1	404403	-0.5365	0.70419	LRRC26
ENSG00000257950	17	3566357	3599488	131	27	404403	-0.5365	0.70419	P2RX5-TAX1BP3
ENSG00000114857	3	42642106	42690227	176	20	404403	-0.53665	0.70424	NKTR
ENSG00000177565	3	176737143	176915261	679	48	404403	-0.53663	0.70424	TBL1XR1
ENSG00000242372	20	33866714	33872788	32	6	404403	-0.53667	0.70425	EIF6
ENSG00000255112	18	11851395	11854448	8	4	404403	-0.53685	0.70431	CHMP1B
ENSG00000166482	17	19286755	19290553	6	3	404403	-0.53772	0.70461	MFAP4
ENSG00000106399	7	7676149	7758238	386	26	404403	-0.53785	0.70466	RPA3
ENSG00000086848	11	111652919	111742305	242	28	404403	-0.53799	0.70471	ALG9
ENSG00000119888	2	47572297	47614740	225	40	404403	-0.53817	0.70477	EPCAM
ENSG00000179532	11	6518490	6614988	385	55	404403	-0.53832	0.70482	DNHD1
ENSG00000213516	1	89445139	89458643	45	19	404403	-0.5387	0.70495	RBMXL1
ENSG00000269636	5	150157867	150176297	79	9	404403	-0.53884	0.705	AC010441.1
ENSG00000176782	8	7693993	7698764	1	1	404403	-0.53884	0.705	DEFB104A
ENSG00000168818	4	4417469	4544073	473	32	404403	-0.53905	0.70507	STX18
ENSG00000124374	2	71409869	71454213	230	29	404403	-0.53922	0.70513	PAIP2B
ENSG00000174529	1	205052258	205053645	7	3	404403	-0.53928	0.70515	TMEM81
ENSG00000134376	1	197170592	197447585	775	68	404403	-0.54016	0.70546	CRB1
ENSG00000168434	16	23399814	23464501	141	13	404403	-0.54041	0.70554	COG7
ENSG00000184979	22	18632666	18660164	116	12	404403	-0.54051	0.70558	USP18
ENSG00000157216	1	54691105	54879152	761	97	404403	-0.54055	0.70559	SSBP3
ENSG00000214338	6	127759551	127840500	253	27	404403	-0.54083	0.70569	SOGA3
ENSG00000141959	21	45719934	45747259	163	22	404403	-0.54087	0.7057	PFKL
ENSG00000211450	11	57508825	57510986	8	5	404403	-0.54089	0.70571	C11orf31
ENSG00000215454	21	45993606	45994987	5	3	404403	-0.54108	0.70577	KRTAP10-4
ENSG00000149428	11	118914900	118927913	39	14	404403	-0.54169	0.70598	HYOU1
ENSG00000111911	6	126277927	126301387	47	7	404403	-0.54183	0.70603	HINT3
ENSG00000166246	16	4784273	4799397	77	8	404403	-0.54198	0.70608	C16orf71
ENSG00000166446	16	80631803	80838226	1295	82	404403	-0.54214	0.70614	CDYL2
ENSG00000254413	22	51007298	51021394	85	17	404403	-0.54215	0.70614	CHKB-CPT1B
ENSG00000163848	3	124944405	125094198	452	19	404403	-0.54281	0.70637	ZNF148
ENSG00000170128	1	200842083	200843306	5	3	404403	-0.54289	0.7064	GPR25
ENSG00000251283	4	157555646	157563606	31	8	404403	-0.5431	0.70647	RP11-171N4.2
ENSG00000136750	10	26505236	26593487	330	20	404403	-0.54318	0.7065	GAD2
ENSG00000141219	17	71228372	71245091	125	8	404403	-0.54335	0.70656	C17orf80
ENSG00000117877	19	45909467	45914024	34	11	404403	-0.54352	0.70661	CD3EAP
ENSG00000122643	7	33053742	33102409	262	16	404403	-0.54357	0.70663	NT5C3A
ENSG00000160410	19	41082757	41097305	61	14	404403	-0.54378	0.7067	SHKBP1
ENSG00000130943	22	46651560	46659219	34	4	404403	-0.544	0.70678	PKDREJ
ENSG00000183281	2	87229682	87248975	2	1	404403	-0.54402	0.70679	PLGLB1
ENSG00000136628	1	220141943	220220000	436	20	404403	-0.54438	0.70691	EPRS
ENSG00000169398	8	141667999	142012315	954	31	404403	-0.5445	0.70695	PTK2
ENSG00000147437	8	25276776	25282170	11	4	404403	-0.54479	0.70705	GNRH1
ENSG00000205809	12	10579453	10594899	46	5	404403	-0.54501	0.70713	KLRC2
ENSG00000083642	13	33160564	33352157	623	19	404403	-0.54523	0.7072	PDS5B
ENSG00000173391	12	10310902	10324737	62	10	404403	-0.54582	0.70741	OLR1
ENSG00000188493	19	41246761	41257458	50	13	404403	-0.54583	0.70741	C19orf54
ENSG00000167996	11	61727190	61735132	31	15	404403	-0.5459	0.70743	FTH1
ENSG00000160191	21	44073746	44195619	704	55	404403	-0.54596	0.70745	PDE9A
ENSG00000110717	11	67798084	67804111	25	9	404403	-0.54617	0.70753	NDUFS8
ENSG00000255482	11	102337986	102369532	157	25	404403	-0.54624	0.70755	RP11-315O6.2
ENSG00000016402	6	137321108	137366298	167	18	404403	-0.54662	0.70768	IL20RA
ENSG00000138136	10	102986733	102989551	5	3	404403	-0.54697	0.7078	LBX1
ENSG00000226757	4	122685740	122687962	9	3	404403	-0.54706	0.70783	AC079341.1
ENSG00000124541	6	42989383	43001894	44	10	404403	-0.54722	0.70789	RRP36
ENSG00000205133	8	93895758	94029901	387	52	404403	-0.5473	0.70791	TRIQK
ENSG00000102710	13	37583449	37633850	124	19	404403	-0.5478	0.70808	SUPT20H
ENSG00000163736	4	74852755	74853914	1	1	404403	-0.54816	0.70821	PPBP
ENSG00000143520	1	152321211	152332482	34	9	404403	-0.54836	0.70828	FLG2
ENSG00000091137	7	107301080	107358254	119	25	404403	-0.54848	0.70832	SLC26A4
ENSG00000170876	3	14166440	14185179	64	21	404403	-0.54854	0.70834	TMEM43
ENSG00000171621	1	9352939	9429591	496	71	404403	-0.54861	0.70836	SPSB1
ENSG00000140015	14	63173287	63568755	1588	91	404403	-0.54868	0.70839	KCNH5
ENSG00000124496	6	42192669	42419789	628	50	404403	-0.54896	0.70848	TRERF1
ENSG00000166869	16	23765948	23770272	12	7	404403	-0.54914	0.70855	CHP2
ENSG00000188167	3	33131913	33138293	12	8	404403	-0.54922	0.70857	TMPPE
ENSG00000102802	13	31480328	31499709	79	21	404403	-0.54949	0.70867	MEDAG
ENSG00000177181	1	42846466	42888249	199	13	404403	-0.54962	0.70871	RIMKLA
ENSG00000182871	21	46825052	46933634	801	51	404403	-0.54962	0.70871	COL18A1
ENSG00000111196	12	10758612	10766222	33	5	404403	-0.54989	0.7088	MAGOHB
ENSG00000130035	12	4829507	4960277	544	45	404403	-0.54994	0.70882	GALNT8
ENSG00000176165	14	29235050	29238870	6	3	404403	-0.55006	0.70886	FOXG1
ENSG00000151379	2	17997763	17998368	3	1	404403	-0.55015	0.70889	MSGN1
ENSG00000103888	15	81071684	81244117	428	75	404403	-0.55017	0.7089	KIAA1199
ENSG00000125885	20	5931298	5975852	262	25	404403	-0.55024	0.70892	MCM8
ENSG00000020922	11	94152895	94227074	284	25	404403	-0.55072	0.70909	MRE11A
ENSG00000011485	19	46850251	46896238	160	27	404403	-0.55095	0.70916	PPP5C
ENSG00000143127	1	145524891	145543868	40	15	404403	-0.55112	0.70922	ITGA10
ENSG00000176102	11	33098734	33183917	284	17	404403	-0.5511	0.70922	CSTF3
ENSG00000198892	1	201857808	201861434	10	5	404403	-0.55131	0.70929	SHISA4
ENSG00000129696	8	33330904	33371119	178	16	404403	-0.55141	0.70932	TTI2
ENSG00000165409	14	81421333	81612646	1117	68	404403	-0.55142	0.70933	TSHR
ENSG00000113712	5	148871760	148931007	169	30	404403	-0.55192	0.7095	CSNK1A1
ENSG00000154227	15	100940600	101085200	906	34	404403	-0.552	0.70953	CERS3
ENSG00000090534	3	184089723	184095932	28	10	404403	-0.55208	0.70955	THPO
ENSG00000124209	20	56884752	56942563	266	24	404403	-0.55253	0.70971	RAB22A
ENSG00000216895	7	155403925	155437899	110	13	404403	-0.55266	0.70975	AC009403.2
ENSG00000176014	18	12307668	12344319	174	17	404403	-0.55275	0.70978	TUBB6
ENSG00000150667	15	39892232	40075031	817	32	404403	-0.553	0.70987	FSIP1
ENSG00000132376	17	1397865	1420182	103	16	404403	-0.55381	0.71015	INPP5K
ENSG00000159761	16	67700719	67702661	3	2	404403	-0.55388	0.71017	C16orf86
ENSG00000165449	10	61410523	61495760	394	44	404403	-0.55413	0.71025	SLC16A9
ENSG00000187546	7	15239943	15601640	1806	100	404403	-0.5551	0.71059	AGMO
ENSG00000173535	8	22941868	22974950	171	29	404403	-0.55518	0.71061	TNFRSF10C
ENSG00000152270	11	14665269	14892350	516	39	404403	-0.55539	0.71068	PDE3B
ENSG00000185864	16	21845890	21892148	1	1	404403	-0.55553	0.71073	NPIPB4
ENSG00000175445	8	19759228	19824769	362	27	404403	-0.55555	0.71074	LPL
ENSG00000184999	11	62905339	63137190	1210	34	404403	-0.55559	0.71076	SLC22A10
ENSG00000187821	4	185939995	185941958	9	4	404403	-0.55571	0.7108	HELT
ENSG00000129250	17	4901243	4931696	147	29	404403	-0.55587	0.71085	KIF1C
ENSG00000186090	3	183749332	183757157	52	12	404403	-0.55661	0.7111	HTR3D
ENSG00000268133	19	57874934	57909952	160	28	404403	-0.5566	0.7111	AC003002.4
ENSG00000186895	11	69624992	69633792	50	7	404403	-0.55669	0.71113	FGF3
ENSG00000159884	9	35658301	35661508	18	5	404403	-0.55734	0.71135	CCDC107
ENSG00000136897	9	104149915	104160896	37	12	404403	-0.55733	0.71135	MRPL50
ENSG00000162396	1	55222571	55230187	30	8	404403	-0.55742	0.71138	PARS2
ENSG00000272822	12	49297286	49351148	221	15	404403	-0.55744	0.71139	RP11-302B13.5
ENSG00000157557	21	40177231	40196879	54	11	404403	-0.55764	0.71145	ETS2
ENSG00000173662	1	6615241	6639817	102	20	404403	-0.5578	0.71151	TAS1R1
ENSG00000151092	3	25760435	25831530	149	10	404403	-0.55784	0.71152	NGLY1
ENSG00000070047	11	576486	612222	187	34	404403	-0.55787	0.71153	PHRF1
ENSG00000198046	19	56950694	56989434	124	19	404403	-0.55788	0.71154	ZNF667
ENSG00000113905	3	186378005	186396029	115	18	404403	-0.55836	0.7117	HRG
ENSG00000157212	7	154735397	154794794	195	22	404403	-0.55846	0.71173	PAXIP1
ENSG00000182816	21	31743709	31744557	7	4	404403	-0.55853	0.71176	KRTAP13-2
ENSG00000217930	16	4381550	4405608	94	24	404403	-0.55864	0.7118	PAM16
ENSG00000197410	4	155153399	155412930	1190	79	404403	-0.55884	0.71187	DCHS2
ENSG00000140623	16	4827670	4838522	82	13	404403	-0.55901	0.71192	2012-09-01
ENSG00000271321	7	143452182	143454789	1	1	404403	-0.55906	0.71194	CTAGE6
ENSG00000128918	15	58245622	58790065	2769	157	404403	-0.55912	0.71196	ALDH1A2
ENSG00000137502	11	82684175	82782965	374	36	404403	-0.55925	0.712	RAB30
ENSG00000141449	18	18822203	19105378	410	25	404403	-0.55939	0.71205	GREB1L
ENSG00000100116	22	38203912	38213183	43	12	404403	-0.55939	0.71205	GCAT
ENSG00000185127	6	170102233	170106401	15	7	404403	-0.55972	0.71216	C6orf120
ENSG00000244752	22	25615489	25627836	64	14	404403	-0.55975	0.71217	CRYBB2
ENSG00000137413	6	42018251	42055199	172	31	404403	-0.56015	0.71231	TAF8
ENSG00000107897	10	27484146	27531059	396	20	404403	-0.56014	0.71231	ACBD5
ENSG00000143341	1	185703683	186160085	1665	48	404403	-0.56036	0.71238	HMCN1
ENSG00000111711	12	21654715	21671342	101	18	404403	-0.5604	0.7124	GOLT1B
ENSG00000057757	1	24104895	24114722	16	8	404403	-0.56046	0.71242	PITHD1
ENSG00000109171	4	48343339	48428229	330	20	404403	-0.56047	0.71242	SLAIN2
ENSG00000160401	9	130469268	130478281	17	5	404403	-0.56058	0.71246	C9orf117
ENSG00000221859	21	46057273	46058370	20	6	404403	-0.56093	0.71258	KRTAP10-10
ENSG00000175455	3	123616152	123680564	213	23	404403	-0.56102	0.71261	CCDC14
ENSG00000137106	9	37422663	37436987	48	18	404403	-0.56103	0.71261	GRHPR
ENSG00000139546	12	53894705	53900215	5	3	404403	-0.56115	0.71265	TARBP2
ENSG00000196757	19	12035883	12061588	112	15	404403	-0.56153	0.71278	ZNF700
ENSG00000154175	3	100468000	100712359	1019	55	404403	-0.56167	0.71283	ABI3BP
ENSG00000175130	1	32799433	32801980	1	1	404403	-0.56178	0.71287	MARCKSL1
ENSG00000213015	19	56146382	56154835	36	10	404403	-0.56178	0.71287	ZNF580
ENSG00000138109	10	96698415	96749147	275	25	404403	-0.56208	0.71297	CYP2C9
ENSG00000128917	15	41221538	41231237	30	12	404403	-0.56243	0.71309	DLL4
ENSG00000185758	4	184242917	184243579	3	2	404403	-0.56305	0.7133	CLDN24
ENSG00000100100	22	31677579	31688520	49	13	404403	-0.56318	0.71334	PIK3IP1
ENSG00000136485	17	61627822	61671639	103	24	404403	-0.56343	0.71343	DCAF7
ENSG00000057657	6	106534195	106557814	56	16	404403	-0.5639	0.71359	PRDM1
ENSG00000179855	19	3585551	3593539	30	8	404403	-0.564	0.71362	GIPC3
ENSG00000168333	8	49966870	49988649	58	12	404403	-0.56421	0.71369	C8orf22
ENSG00000012504	12	100867486	100958191	328	35	404403	-0.56473	0.71387	NR1H4
ENSG00000175874	2	101962013	102004057	161	17	404403	-0.56567	0.71419	CREG2
ENSG00000145506	5	1008944	1039058	163	26	404403	-0.56566	0.71419	NKD2
ENSG00000106541	7	16831435	16873057	282	24	404403	-0.56578	0.71423	AGR2
ENSG00000187556	19	13972877	13991571	39	11	404403	-0.56595	0.71429	NANOS3
ENSG00000136059	3	38029550	38048679	80	12	404403	-0.56615	0.71435	VILL
ENSG00000144031	2	71205510	71212626	24	7	404403	-0.56622	0.71438	ANKRD53
ENSG00000062524	15	41795836	41806085	42	13	404403	-0.56625	0.71439	LTK
ENSG00000153230	1	247901917	247902861	2	1	404403	-0.56628	0.7144	OR14K1
ENSG00000092820	6	159186773	159240444	323	18	404403	-0.56638	0.71443	EZR
ENSG00000268175	3	149689066	149690535	7	4	404403	-0.56658	0.7145	AC117395.1
ENSG00000116883	1	36789335	36794822	17	4	404403	-0.56691	0.71461	RP11-268J15.5
ENSG00000066468	10	123237848	123357972	447	65	404403	-0.56705	0.71466	FGFR2
ENSG00000134452	10	5931535	5979556	263	27	404403	-0.5676	0.71485	FBXO18
ENSG00000004777	19	36265434	36279724	58	12	404403	-0.56813	0.71503	ARHGAP33
ENSG00000157379	14	24759804	24769039	32	8	404403	-0.56819	0.71505	DHRS1
ENSG00000129204	17	5019733	5078329	211	33	404403	-0.5682	0.71505	USP6
ENSG00000157224	7	90013035	90142716	614	45	404403	-0.56825	0.71507	CLDN12
ENSG00000049860	5	73935848	74018472	339	40	404403	-0.56832	0.71509	HEXB
ENSG00000008988	8	56979854	56987069	58	10	404403	-0.56896	0.71531	RPS20
ENSG00000122679	7	45197390	45225901	238	13	404403	-0.56908	0.71535	RAMP3
ENSG00000131469	17	41150290	41154976	10	2	404403	-0.56958	0.71552	RPL27
ENSG00000140876	16	77756411	77776157	178	27	404403	-0.56961	0.71553	NUDT7
ENSG00000184500	3	93591881	93692910	223	65	404403	-0.56969	0.71556	PROS1
ENSG00000114626	3	127391778	127399768	30	14	404403	-0.56971	0.71556	ABTB1
ENSG00000206107	21	31709331	31710012	2	1	404403	-0.56969	0.71556	KRTAP27-1
ENSG00000128973	15	68499330	68549549	199	19	404403	-0.56982	0.7156	CLN6
ENSG00000177600	11	809647	812880	11	5	404403	-0.56994	0.71564	RPLP2
ENSG00000171298	17	78075355	78093678	157	19	404403	-0.57001	0.71566	GAA
ENSG00000170683	11	7960081	7961141	3	2	404403	-0.57009	0.71569	OR10A3
ENSG00000069011	5	134363425	134370503	35	6	404403	-0.57026	0.71575	PITX1
ENSG00000178732	3	194115550	194119995	22	5	404403	-0.5711	0.71603	GP5
ENSG00000214189	19	12203078	12248050	122	20	404403	-0.57111	0.71604	ZNF788
ENSG00000239382	19	36500022	36505141	10	4	404403	-0.57116	0.71605	ALKBH6
ENSG00000105251	19	4278598	4290721	60	9	404403	-0.57131	0.71611	SHD
ENSG00000112796	6	46126924	46138708	51	7	404403	-0.57235	0.71646	ENPP5
ENSG00000122136	9	138437985	138441815	43	5	404403	-0.57267	0.71657	OBP2A
ENSG00000161800	12	50370706	50426919	112	7	404403	-0.57302	0.71668	RACGAP1
ENSG00000187079	11	12695969	12966298	742	62	404403	-0.57307	0.7167	TEAD1
ENSG00000152766	10	90581889	90611575	167	33	404403	-0.57328	0.71677	ANKRD22
ENSG00000107566	10	101909851	101948091	127	17	404403	-0.57356	0.71687	ERLIN1
ENSG00000123395	12	52463030	52471278	34	6	404403	-0.57408	0.71704	C12orf44
ENSG00000198042	8	33342268	33358778	69	10	404403	-0.57417	0.71707	MAK16
ENSG00000146373	6	125283691	125413779	376	54	404403	-0.57418	0.71708	RNF217
ENSG00000150556	2	149894621	150071776	734	51	404403	-0.57423	0.7171	LYPD6B
ENSG00000161526	17	73663196	73704142	100	19	404403	-0.57477	0.71728	SAP30BP
ENSG00000269026	19	58193413	58264943	269	28	404403	-0.57479	0.71728	AC003006.7
ENSG00000076382	17	26904588	26926297	35	22	404403	-0.57544	0.7175	SPAG5
ENSG00000074527	12	96051583	96184930	783	62	404403	-0.57575	0.71761	NTN4
ENSG00000090273	1	27226729	27273353	122	21	404403	-0.57585	0.71764	NUDC
ENSG00000136167	13	46700055	46786006	300	37	404403	-0.57625	0.71778	LCP1
ENSG00000141699	17	40731531	40762641	66	9	404403	-0.57637	0.71782	FAM134C
ENSG00000196350	19	22469210	22499978	87	20	404403	-0.5771	0.71806	ZNF729
ENSG00000129968	19	1876809	1885546	26	5	404403	-0.57738	0.71816	ABHD17A
ENSG00000172938	11	68747490	68748455	2	1	404403	-0.57777	0.71829	MRGPRD
ENSG00000165959	14	95648277	95786243	679	60	404403	-0.57799	0.71837	CLMN
ENSG00000121067	17	47676246	47755596	169	42	404403	-0.57802	0.71837	SPOP
ENSG00000114026	3	9791628	9829903	105	21	404403	-0.57808	0.7184	OGG1
ENSG00000196187	1	226033237	226070069	160	21	404403	-0.57825	0.71845	TMEM63A
ENSG00000187778	12	49950327	49961936	33	10	404403	-0.57844	0.71852	MCRS1
ENSG00000148411	9	138898383	138987131	336	43	404403	-0.57855	0.71855	NACC2
ENSG00000168936	4	1717679	1723085	27	7	404403	-0.57863	0.71858	TMEM129
ENSG00000083067	9	73143979	74061820	4285	154	404403	-0.57886	0.71866	TRPM3
ENSG00000146378	6	132938161	132945414	48	13	404403	-0.5789	0.71867	TAAR2
ENSG00000179091	8	145149930	145152428	6	3	404403	-0.57923	0.71878	CYC1
ENSG00000139223	12	48866448	48866843	3	1	404403	-0.57934	0.71882	ANP32D
ENSG00000024422	19	48216600	48246391	135	23	404403	-0.57933	0.71882	EHD2
ENSG00000229615	2	87089023	87092827	9	3	404403	-0.57938	0.71883	AC111200.1
ENSG00000230657	12	11460017	11463369	20	7	404403	-0.57943	0.71885	PRB4
ENSG00000134253	1	117653682	117665209	61	16	404403	-0.57984	0.71899	TRIM45
ENSG00000161570	17	34198495	34207797	26	7	404403	-0.58022	0.71912	CCL5
ENSG00000102974	16	67596310	67673086	250	45	404403	-0.58052	0.71922	CTCF
ENSG00000133773	12	82617460	82752584	401	30	404403	-0.58064	0.71926	CCDC59
ENSG00000163362	1	200860176	200884863	111	28	404403	-0.58073	0.71929	C1orf106
ENSG00000237787	3	153202284	153220486	88	11	404403	-0.58084	0.71932	C3orf79
ENSG00000121858	3	172223298	172241297	94	15	404403	-0.5809	0.71935	TNFSF10
ENSG00000154265	17	67240452	67323385	245	24	404403	-0.58094	0.71936	ABCA5
ENSG00000060140	12	10771538	10826917	234	19	404403	-0.58099	0.71938	STYK1
ENSG00000174177	16	88772871	88781794	107	23	404403	-0.58099	0.71938	CTU2
ENSG00000100003	22	30792846	30821305	108	23	404403	-0.58104	0.71939	SEC14L2
ENSG00000117477	1	169364108	169429907	281	25	404403	-0.58125	0.71946	CCDC181
ENSG00000158636	11	76155967	76264069	285	26	404403	-0.58148	0.71954	C11orf30
ENSG00000099783	19	8509651	8553998	198	25	404403	-0.58154	0.71956	HNRNPM
ENSG00000256206	11	14515329	14541890	72	14	404403	-0.58155	0.71957	PSMA1
ENSG00000164304	6	7326889	7389976	297	24	404403	-0.5816	0.71958	CAGE1
ENSG00000259458	15	62929371	62937490	22	8	404403	-0.58164	0.7196	RP11-625H11.1
ENSG00000127980	7	92116334	92157845	94	17	404403	-0.58175	0.71963	PEX1
ENSG00000180509	21	35818988	35884573	277	29	404403	-0.58185	0.71967	KCNE1
ENSG00000189337	1	14925200	15444539	2445	220	404403	-0.58197	0.71971	KAZN
ENSG00000101298	20	1246960	1289972	174	37	404403	-0.582	0.71972	SNPH
ENSG00000146701	7	75677369	75696826	70	12	404403	-0.58225	0.7198	MDH2
ENSG00000162374	1	50513686	50669458	303	45	404403	-0.58277	0.71998	ELAVL4
ENSG00000186642	11	72287185	72385635	360	39	404403	-0.58328	0.72015	PDE2A
ENSG00000213085	1	159842154	159869953	93	15	404403	-0.58331	0.72016	CCDC19
ENSG00000158711	1	205577071	205601090	74	13	404403	-0.58396	0.72038	ELK4
ENSG00000040933	2	99061317	99210853	386	30	404403	-0.58412	0.72043	INPP4A
ENSG00000198734	1	169483404	169555826	417	34	404403	-0.58418	0.72045	F5
ENSG00000188522	17	18872102	18908117	74	17	404403	-0.5844	0.72052	FAM83G
ENSG00000159708	16	67360701	67419106	198	31	404403	-0.58469	0.72062	LRRC36
ENSG00000134755	18	28645940	28682378	80	22	404403	-0.58487	0.72068	DSC2
ENSG00000144852	3	119499331	119537332	189	36	404403	-0.58488	0.72069	NR1I2
ENSG00000166313	11	6416355	6440644	51	19	404403	-0.58496	0.72071	APBB1
ENSG00000100949	14	24734744	24740945	25	6	404403	-0.58529	0.72082	RABGGTA
ENSG00000204001	9	139648838	139652678	34	7	404403	-0.58534	0.72084	LCN8
ENSG00000198768	20	57034157	57090187	172	36	404403	-0.58576	0.72098	APCDD1L
ENSG00000100726	16	1543345	1560458	78	16	404403	-0.58604	0.72107	TELO2
ENSG00000134247	1	117452679	117532980	328	38	404403	-0.58605	0.72108	PTGFRN
ENSG00000221818	8	25699246	25902913	957	117	404403	-0.58622	0.72114	EBF2
ENSG00000110680	11	14988214	14993900	18	8	404403	-0.58649	0.72123	CALCA
ENSG00000186803	9	21206180	21207142	11	4	404403	-0.58671	0.7213	IFNA10
ENSG00000150477	18	34409069	34812135	1201	32	404403	-0.58679	0.72133	KIAA1328
ENSG00000188305	19	2274631	2282181	50	9	404403	-0.587	0.7214	C19orf35
ENSG00000170382	1	204586298	204654861	306	38	404403	-0.58709	0.72143	LRRN2
ENSG00000165202	9	125376948	125378026	8	5	404403	-0.5871	0.72143	OR1Q1
ENSG00000137857	15	45422131	45457774	132	24	404403	-0.58711	0.72144	DUOX1
ENSG00000181240	19	6426048	6433790	28	7	404403	-0.58754	0.72158	SLC25A41
ENSG00000127054	1	1246965	1260071	42	12	404403	-0.58786	0.72169	CPSF3L
ENSG00000197122	20	35973088	36034453	190	24	404403	-0.58846	0.72189	SRC
ENSG00000184007	1	32372022	32410457	151	17	404403	-0.58866	0.72195	PTP4A2
ENSG00000120896	8	22402499	22433301	80	26	404403	-0.58866	0.72196	SORBS3
ENSG00000066230	5	473425	524447	370	44	404403	-0.58883	0.72201	SLC9A3
ENSG00000273395	1	48226979	48227290	1	1	404403	-0.58889	0.72203	FLJ00388
ENSG00000101558	18	9913999	9960018	193	32	404403	-0.58887	0.72203	VAPA
ENSG00000178597	4	7432022	7436700	53	14	404403	-0.58946	0.72222	PSAPL1
ENSG00000042493	2	85621871	85645555	124	23	404403	-0.58955	0.72225	CAPG
ENSG00000145949	6	2663863	2751200	539	43	404403	-0.58976	0.72233	MYLK4
ENSG00000161328	11	537527	554916	155	28	404403	-0.59015	0.72245	LRRC56
ENSG00000154975	17	49707674	50237377	1847	93	404403	-0.59012	0.72245	CA10
ENSG00000155893	3	140947568	141013748	330	27	404403	-0.5902	0.72247	ACPL2
ENSG00000254806	20	43991840	44039250	146	13	404403	-0.59025	0.72249	SYS1-DBNDD2
ENSG00000212122	5	112768251	112770728	22	8	404403	-0.59056	0.72259	TSSK1B
ENSG00000137822	15	43661419	43699293	105	16	404403	-0.59061	0.72261	TUBGCP4
ENSG00000185792	19	56219798	56249768	158	38	404403	-0.59066	0.72263	NLRP9
ENSG00000168582	2	209025464	209028300	22	7	404403	-0.59082	0.72268	CRYGA
ENSG00000133114	13	45563687	45607746	154	23	404403	-0.59099	0.72274	GPALPP1
ENSG00000196155	16	67311413	67323402	41	22	404403	-0.59138	0.72287	PLEKHG4
ENSG00000196154	1	153516089	153522612	36	3	404403	-0.59147	0.7229	S100A4
ENSG00000165733	10	43278249	43330385	255	23	404403	-0.59185	0.72302	BMS1
ENSG00000181585	3	46742823	46752376	32	9	404403	-0.59201	0.72308	TMIE
ENSG00000164172	5	52391509	52405893	73	10	404403	-0.59217	0.72313	MOCS2
ENSG00000180098	1	28879597	28905051	76	16	404403	-0.59251	0.72325	TRNAU1AP
ENSG00000116209	1	54497347	54519177	73	18	404403	-0.59262	0.72328	TMEM59
ENSG00000064999	6	34857042	35059179	857	60	404403	-0.59275	0.72333	ANKS1A
ENSG00000007255	19	45666186	45681495	71	11	404403	-0.59285	0.72336	TRAPPC6A
ENSG00000164933	8	104410863	104427417	72	11	404403	-0.59314	0.72346	SLC25A32
ENSG00000154803	17	17115526	17140502	132	23	404403	-0.59321	0.72348	FLCN
ENSG00000258529	11	111657010	111750149	260	21	404403	-0.59355	0.72359	ALG9
ENSG00000215474	18	44746293	44775554	99	14	404403	-0.59358	0.7236	SKOR2
ENSG00000125772	20	5525085	5591672	218	24	404403	-0.59371	0.72365	GPCPD1
ENSG00000255103	1	39876151	39882154	19	9	404403	-0.59416	0.7238	KIAA0754
ENSG00000183145	21	38378450	38391959	69	12	404403	-0.59437	0.72387	RIPPLY3
ENSG00000173077	9	117904097	118164923	1434	80	404403	-0.59443	0.72389	2001-12-01
ENSG00000187122	10	98757795	98945677	801	71	404403	-0.59504	0.72409	SLIT1
ENSG00000158014	1	26363743	26372624	36	10	404403	-0.59514	0.72412	SLC30A2
ENSG00000179364	14	105766900	105864484	43	16	404403	-0.59514	0.72412	PACS2
ENSG00000167842	17	5389605	5394134	32	9	404403	-0.5953	0.72418	MIS12
ENSG00000022277	20	55043647	55093943	170	18	404403	-0.59532	0.72418	RTFDC1
ENSG00000181958	11	55135360	55136394	6	3	404403	-0.59545	0.72423	OR4A15
ENSG00000107874	10	104183002	104192418	20	6	404403	-0.59557	0.72427	CUEDC2
ENSG00000104946	19	50380682	50392005	30	9	404403	-0.59617	0.72447	TBC1D17
ENSG00000188056	6	41196062	41206620	123	15	404403	-0.5966	0.72461	TREML4
ENSG00000145715	5	86563705	86687748	388	33	404403	-0.59666	0.72463	RASA1
ENSG00000204446	9	89763559	89774471	48	8	404403	-0.59732	0.72485	C9orf170
ENSG00000257446	19	12154620	12167127	33	6	404403	-0.59735	0.72486	ZNF878
ENSG00000146857	7	134916731	134943244	82	14	404403	-0.59755	0.72493	STRA8
ENSG00000164091	3	52288437	52322036	104	21	404403	-0.59764	0.72496	WDR82
ENSG00000158485	1	158297741	158301321	23	13	404403	-0.59795	0.72506	CD1B
ENSG00000111445	12	118451393	118470935	84	21	404403	-0.59805	0.7251	RFC5
ENSG00000126562	17	40932696	40948954	50	11	404403	-0.59811	0.72512	WNK4
ENSG00000128908	15	41271078	41408552	590	18	404403	-0.59815	0.72513	INO80
ENSG00000167123	9	131174030	131199626	95	9	404403	-0.5984	0.72521	CERCAM
ENSG00000165023	9	93372114	93405386	161	29	404403	-0.59872	0.72532	DIRAS2
ENSG00000108381	17	3375668	3406713	109	21	404403	-0.59895	0.7254	ASPA
ENSG00000132164	3	10857885	10982419	531	50	404403	-0.599	0.72542	SLC6A11
ENSG00000122861	10	75668935	75677255	31	9	404403	-0.59907	0.72544	PLAU
ENSG00000168785	4	99391518	99579780	739	71	404403	-0.59911	0.72545	TSPAN5
ENSG00000103811	15	79213400	79241916	164	22	404403	-0.59921	0.72548	CTSH
ENSG00000213218	17	61949372	61951126	3	1	404403	-0.59923	0.72549	CSH2
ENSG00000152128	2	135213330	135476570	890	51	404403	-0.59947	0.72557	TMEM163
ENSG00000167757	19	51525472	51531295	12	6	404403	-0.59966	0.72563	KLK11
ENSG00000187912	19	14693896	14721969	139	24	404403	-0.59991	0.72572	CLEC17A
ENSG00000188984	1	12776118	12788726	61	10	404403	-0.59996	0.72573	AADACL3
ENSG00000212670	1	54569968	54571750	5	3	404403	-0.60016	0.7258	AL161915.1
ENSG00000179583	16	10971055	11026079	174	34	404403	-0.60017	0.7258	CIITA
ENSG00000142687	1	35899091	36023551	302	30	404403	-0.60061	0.72595	KIAA0319L
ENSG00000182742	17	46652875	46657473	18	7	404403	-0.60115	0.72613	HOXB4
ENSG00000160200	21	44473301	44497053	134	29	404403	-0.60195	0.7264	CBS
ENSG00000158882	1	161195793	161200408	10	5	404403	-0.60209	0.72644	TOMM40L
ENSG00000142319	5	1392909	1445545	231	37	404403	-0.60209	0.72644	SLC6A3
ENSG00000130638	22	46067678	46241187	617	31	404403	-0.60292	0.72672	ATXN10
ENSG00000172661	10	46222648	46288409	61	3	404403	-0.6035	0.72691	FAM21C
ENSG00000167528	12	48733791	48745197	50	11	404403	-0.60352	0.72692	ZNF641
ENSG00000170776	15	85923802	86292586	1907	55	404403	-0.60367	0.72697	AKAP13
ENSG00000181001	11	5809084	5810046	9	3	404403	-0.6037	0.72698	OR52N1
ENSG00000133805	11	10329860	10529126	1022	78	404403	-0.60391	0.72705	AMPD3
ENSG00000117834	1	48688357	48714316	87	19	404403	-0.6041	0.72711	SLC5A9
ENSG00000171049	19	52255279	52273779	108	20	404403	-0.60462	0.72729	FPR2
ENSG00000143156	1	169101769	169337205	1212	30	404403	-0.60466	0.7273	NME7
ENSG00000119772	2	25455845	25565459	287	51	404403	-0.60506	0.72743	DNMT3A
ENSG00000173890	3	169755717	169803191	144	16	404403	-0.60524	0.72749	GPR160
ENSG00000064313	8	120743015	120845103	383	24	404403	-0.60555	0.72759	TAF2
ENSG00000137825	15	41785591	41795747	42	12	404403	-0.60574	0.72766	ITPKA
ENSG00000154277	4	41258430	41270472	58	12	404403	-0.60581	0.72768	UCHL1
ENSG00000164949	8	95261481	95274578	59	15	404403	-0.60626	0.72783	GEM
ENSG00000269766	11	35150091	35150215	1	1	404403	-0.60628	0.72783	AL356215.1
ENSG00000005102	17	41717756	41739322	82	13	404403	-0.60642	0.72788	MEOX1
ENSG00000132436	7	50511831	50518088	16	6	404403	-0.60649	0.7279	FIGNL1
ENSG00000267987	9	124103625	124110410	24	11	404403	-0.60681	0.72801	AL161784.1
ENSG00000148459	10	26986588	27035727	272	32	404403	-0.6077	0.72831	PDSS1
ENSG00000119922	10	91061712	91069033	27	11	404403	-0.60771	0.72831	IFIT2
ENSG00000116459	1	111991486	112005395	53	15	404403	-0.60776	0.72833	ATP5F1
ENSG00000160447	9	131464802	131483197	51	14	404403	-0.608	0.72841	PKN3
ENSG00000009335	7	156931607	157062066	663	27	404403	-0.60829	0.7285	UBE3C
ENSG00000116898	1	36921319	36930038	50	10	404403	-0.60834	0.72852	MRPS15
ENSG00000010270	7	38217824	38270272	203	23	404403	-0.60844	0.72855	STARD3NL
ENSG00000203863	6	89674246	89676685	10	5	404403	-0.6089	0.7287	AL079342.1
ENSG00000162999	2	183943287	183964733	88	19	404403	-0.60924	0.72882	DUSP19
ENSG00000254667	11	123301058	123306427	21	6	404403	-0.60973	0.72898	AP000783.1
ENSG00000147408	8	19261672	19615540	2006	108	404403	-0.60987	0.72903	CSGALNACT1
ENSG00000079385	19	43011456	43065386	155	19	404403	-0.61029	0.72917	CEACAM1
ENSG00000141150	17	34058668	34070540	35	11	404403	-0.61036	0.72919	RASL10B
ENSG00000255168	1	145209145	145319796	4	2	404403	-0.6104	0.7292	RP11-458D21.5
ENSG00000180818	12	54378849	54384063	8	4	404403	-0.61087	0.72936	HOXC10
ENSG00000158201	18	19230858	19284766	119	15	404403	-0.61087	0.72936	ABHD3
ENSG00000156603	11	57471186	57479693	22	12	404403	-0.61091	0.72937	MED19
ENSG00000160223	21	45642874	45660849	110	23	404403	-0.61114	0.72945	ICOSLG
ENSG00000198825	10	121485609	121588652	328	18	404403	-0.61182	0.72967	INPP5F
ENSG00000177186	1	248486894	248487899	9	2	404403	-0.61203	0.72974	OR2M7
ENSG00000122420	1	78769568	79005434	1078	63	404403	-0.61213	0.72977	PTGFR
ENSG00000116161	1	174968300	174980851	34	12	404403	-0.61222	0.72981	CACYBP
ENSG00000197858	8	145137493	145141119	9	3	404403	-0.61297	0.73005	GPAA1
ENSG00000185306	12	64660217	64784972	494	36	404403	-0.61317	0.73012	C12orf56
ENSG00000171368	5	660883	693510	183	19	404403	-0.61324	0.73014	TPPP
ENSG00000108417	17	39577005	39580775	18	5	404403	-0.61346	0.73021	KRT37
ENSG00000163634	3	63819546	63849579	97	31	404403	-0.61366	0.73028	THOC7
ENSG00000181781	19	463346	474983	80	15	404403	-0.61373	0.7303	ODF3L2
ENSG00000178163	4	10441498	10459034	82	24	404403	-0.61376	0.73031	ZNF518B
ENSG00000130479	19	17830051	17845325	93	15	404403	-0.61421	0.73046	MAP1S
ENSG00000100324	22	39795746	39833065	81	12	404403	-0.61424	0.73047	TAB1
ENSG00000167286	11	118209669	118213459	9	4	404403	-0.61449	0.73055	CD3D
ENSG00000269676	12	133049334	133050726	1	1	404403	-0.61464	0.7306	MUC8
ENSG00000196331	6	27861203	27861669	1	1	404403	-0.61522	0.7308	HIST1H2BO
ENSG00000152234	18	43664110	43684300	125	14	404403	-0.61552	0.73089	ATP5A1
ENSG00000111859	6	11183531	11382581	806	95	404403	-0.61568	0.73095	NEDD9
ENSG00000124215	20	58533471	58609066	281	34	404403	-0.61615	0.7311	CDH26
ENSG00000117650	1	211836114	211848960	42	12	404403	-0.61643	0.73119	NEK2
ENSG00000171813	10	134210672	134231367	104	22	404403	-0.61644	0.7312	PWWP2B
ENSG00000144820	3	100328433	100414323	472	22	404403	-0.6166	0.73125	GPR128
ENSG00000107175	9	35732332	35737001	21	10	404403	-0.61663	0.73126	CREB3
ENSG00000131061	20	32319463	32380075	150	26	404403	-0.61688	0.73134	ZNF341
ENSG00000187699	2	190744335	191068210	1180	82	404403	-0.61691	0.73135	C2orf88
ENSG00000164742	7	45613739	45762715	603	57	404403	-0.61691	0.73135	ADCY1
ENSG00000146005	5	139175406	139224051	122	19	404403	-0.61716	0.73143	PSD2
ENSG00000151135	12	107349497	107372556	78	18	404403	-0.61724	0.73146	C12orf23
ENSG00000168907	15	42433332	42448839	88	24	404403	-0.61723	0.73146	PLA2G4F
ENSG00000160113	19	17342692	17356749	60	22	404403	-0.61737	0.7315	NR2F6
ENSG00000104714	8	564746	688106	992	47	404403	-0.61753	0.73156	ERICH1
ENSG00000152684	5	52083774	52099880	57	14	404403	-0.61829	0.73181	PELO
ENSG00000092853	1	36185819	36235568	93	16	404403	-0.6186	0.73191	CLSPN
ENSG00000164287	5	54408799	54469005	233	27	404403	-0.61883	0.73199	CDC20B
ENSG00000133731	8	82570196	82598928	102	23	404403	-0.61891	0.73201	IMPA1
ENSG00000143486	1	206744620	206785904	136	23	404403	-0.61892	0.73202	EIF2D
ENSG00000068971	11	64685025	64701945	74	17	404403	-0.61895	0.73202	PPP2R5B
ENSG00000123552	6	99880190	99969604	365	27	404403	-0.61913	0.73208	USP45
ENSG00000157778	7	1606966	1610641	17	4	404403	-0.61946	0.73219	PSMG3
ENSG00000163884	3	126061478	126076285	29	10	404403	-0.61949	0.7322	KLF15
ENSG00000005001	16	2902728	2908171	19	7	404403	-0.62017	0.73243	PRSS22
ENSG00000119938	10	93388199	93392811	10	7	404403	-0.6203	0.73247	PPP1R3C
ENSG00000197299	15	91260558	91358859	388	27	404403	-0.62029	0.73247	BLM
ENSG00000120937	1	11917521	11918988	6	4	404403	-0.62052	0.73254	NPPB
ENSG00000177614	1	230457392	230561475	551	55	404403	-0.62055	0.73255	PGBD5
ENSG00000197705	18	30252634	30353025	304	13	404403	-0.62068	0.7326	KLHL14
ENSG00000126787	14	55614830	55658396	178	24	404403	-0.62104	0.73271	DLGAP5
ENSG00000241370	6	30312908	30314661	18	8	404403	-0.6217	0.73293	RPP21
ENSG00000203684	1	228351787	228353213	3	1	404403	-0.62175	0.73295	IBA57-AS1
ENSG00000170836	17	58677544	58741849	87	15	404403	-0.622	0.73303	PPM1D
ENSG00000196110	19	9404951	9420514	47	10	404403	-0.62233	0.73314	ZNF699
ENSG00000248871	17	7452416	7464918	55	13	404403	-0.62279	0.73329	TNFSF12-TNFSF13
ENSG00000026297	6	167342992	167370679	137	32	404403	-0.62289	0.73332	RNASET2
ENSG00000256632	12	133264635	133291498	109	18	404403	-0.62379	0.73362	RP13-672B3.2
ENSG00000174004	3	196366557	196388875	144	41	404403	-0.62426	0.73377	NRROS
ENSG00000188474	19	12203078	12225491	64	13	404403	-0.62438	0.73381	ZNF788
ENSG00000127445	19	9945933	9960358	49	14	404403	-0.62461	0.73388	PIN1
ENSG00000141524	17	76106539	76128488	94	28	404403	-0.62487	0.73397	TMC6
ENSG00000119929	10	101462315	101515891	164	33	404403	-0.62574	0.73426	CUTC
ENSG00000188038	16	67918708	67922758	13	6	404403	-0.62602	0.73435	NRN1L
ENSG00000160460	19	40972148	41082370	350	48	404403	-0.62641	0.73448	SPTBN4
ENSG00000172156	17	32612687	32615353	8	4	404403	-0.62645	0.73449	CCL11
ENSG00000120656	1	28915835	28969597	161	30	404403	-0.62649	0.7345	TAF12
ENSG00000138795	4	108968701	109090112	421	36	404403	-0.62683	0.73462	LEF1
ENSG00000131459	5	179727690	179780387	400	42	404403	-0.62716	0.73472	GFPT2
ENSG00000225828	1	32826871	32829879	3	2	404403	-0.62721	0.73474	FAM229A
ENSG00000131467	17	40976402	40995774	31	8	404403	-0.62732	0.73477	PSME3
ENSG00000167741	17	4460222	4464113	15	7	404403	-0.62757	0.73486	GGT6
ENSG00000272333	19	36208921	36229779	65	19	404403	-0.62758	0.73486	KMT2B
ENSG00000168397	2	242576628	242613272	243	32	404403	-0.62762	0.73487	ATG4B
ENSG00000169814	3	15642848	15687329	270	28	404403	-0.62856	0.73518	BTD
ENSG00000185787	15	79102829	79190475	497	26	404403	-0.62881	0.73526	MORF4L1
ENSG00000004846	7	20654830	20816658	779	53	404403	-0.62899	0.73532	ABCB5
ENSG00000140987	16	3432085	3451065	74	16	404403	-0.62898	0.73532	ZSCAN32
ENSG00000196497	14	24649425	24658170	29	11	404403	-0.62907	0.73535	IPO4
ENSG00000168427	2	239047363	239061588	58	14	404403	-0.62934	0.73544	KLHL30
ENSG00000157483	15	59427113	59665099	1028	85	404403	-0.6294	0.73545	MYO1E
ENSG00000105379	19	51848423	51869672	156	20	404403	-0.62954	0.7355	ETFB
ENSG00000087494	12	28111017	28125638	62	13	404403	-0.62983	0.7356	PTHLH
ENSG00000010539	16	3272325	3286221	52	11	404403	-0.62983	0.7356	ZNF200
ENSG00000198755	6	35436185	35438562	17	8	404403	-0.62998	0.73565	RPL10A
ENSG00000135932	2	231577560	231685790	338	28	404403	-0.63012	0.73569	CAB39
ENSG00000157637	17	79218800	79269347	249	38	404403	-0.63017	0.73571	SLC38A10
ENSG00000163898	3	185224050	185270401	198	20	404403	-0.63045	0.7358	LIPH
ENSG00000105197	19	39971052	39984422	63	17	404403	-0.6306	0.73585	TIMM50
ENSG00000141644	18	47793252	47808144	48	16	404403	-0.63063	0.73586	MBD1
ENSG00000177374	17	1957448	1962981	22	13	404403	-0.63096	0.73597	HIC1
ENSG00000155827	9	104296133	104325622	73	18	404403	-0.63117	0.73604	RNF20
ENSG00000181609	11	5509915	5510979	12	5	404403	-0.63129	0.73607	OR52D1
ENSG00000065675	10	6469105	6622263	589	66	404403	-0.63146	0.73613	PRKCQ
ENSG00000038532	16	11038345	11276046	1017	40	404403	-0.63166	0.7362	CLEC16A
ENSG00000120217	9	5450503	5470566	89	17	404403	-0.63174	0.73622	CD274
ENSG00000111961	6	148593440	148873186	1440	133	404403	-0.63192	0.73628	SASH1
ENSG00000120471	11	128804626	128813040	41	15	404403	-0.6321	0.73634	TP53AIP1
ENSG00000075142	7	87834433	87856308	65	13	404403	-0.63224	0.73639	SRI
ENSG00000106333	7	100199800	100205798	8	4	404403	-0.63257	0.73649	PCOLCE
ENSG00000180592	10	21802407	21814611	18	9	404403	-0.63307	0.73666	SKIDA1
ENSG00000146592	7	28338940	28865511	2194	184	404403	-0.63323	0.73671	CREB5
ENSG00000187595	17	40177594	40217383	102	18	404403	-0.6333	0.73673	ZNF385C
ENSG00000167608	19	54663846	54676944	55	15	404403	-0.63344	0.73678	TMC4
ENSG00000105568	19	52693292	52730687	165	19	404403	-0.63361	0.73683	PPP2R1A
ENSG00000010295	12	6647541	6665239	65	10	404403	-0.6337	0.73686	IFFO1
ENSG00000177294	17	6679542	6700420	143	24	404403	-0.63382	0.7369	FBXO39
ENSG00000130363	6	159393903	159421219	202	9	404403	-0.6341	0.73699	RSPH3
ENSG00000110934	12	51674822	51718452	203	17	404403	-0.63426	0.73704	BIN2
ENSG00000161958	17	7341592	7348256	13	3	404403	-0.63425	0.73704	FGF11
ENSG00000104899	19	2249308	2252072	5	2	404403	-0.6346	0.73716	AMH
ENSG00000089154	12	120565007	120632513	153	17	404403	-0.63472	0.73719	GCN1L1
ENSG00000108518	17	4848947	4852356	21	11	404403	-0.63521	0.73735	PFN1
ENSG00000188739	1	235294498	235324772	89	13	404403	-0.63525	0.73737	RBM34
ENSG00000126581	17	40962152	40985367	35	9	404403	-0.63559	0.73748	BECN1
ENSG00000180011	18	72907063	72921303	43	9	404403	-0.6357	0.73751	ZADH2
ENSG00000175854	9	131037658	131051269	29	6	404403	-0.6357	0.73752	SWI5
ENSG00000129946	19	416583	460996	282	37	404403	-0.63609	0.73764	SHC2
ENSG00000179943	19	56102746	56113336	32	8	404403	-0.63646	0.73776	FIZ1
ENSG00000182318	19	58838385	58853698	62	5	404403	-0.63656	0.73779	ZSCAN22
ENSG00000070756	8	101698044	101735037	116	18	404403	-0.63664	0.73782	PABPC1
ENSG00000115459	2	85581517	85618875	129	25	404403	-0.63713	0.73798	ELMOD3
ENSG00000115350	2	75185619	75197255	40	12	404403	-0.6375	0.7381	POLE4
ENSG00000152229	18	43563502	43652238	462	30	404403	-0.63774	0.73818	PSTPIP2
ENSG00000104951	19	50392911	50432796	187	40	404403	-0.63784	0.73821	IL4I1
ENSG00000135824	1	182615239	182653711	145	21	404403	-0.63812	0.7383	RGS8
ENSG00000176937	11	4824663	4825847	8	4	404403	-0.63833	0.73837	OR52R1
ENSG00000172322	12	10103915	10148293	332	22	404403	-0.63846	0.73841	CLEC12A
ENSG00000144118	2	120997640	121052289	244	15	404403	-0.63867	0.73848	RALB
ENSG00000136881	9	104122699	104145801	71	11	404403	-0.6389	0.73856	BAAT
ENSG00000100104	22	26879843	26890624	35	12	404403	-0.63893	0.73857	SRRD
ENSG00000180233	7	30323923	30452118	336	42	404403	-0.63904	0.7386	ZNRF2
ENSG00000108825	17	41102543	41132545	53	10	404403	-0.63908	0.73861	PTGES3L-AARSD1
ENSG00000181690	8	57073463	57123883	174	31	404403	-0.63927	0.73868	PLAG1
ENSG00000153575	15	22833395	22873892	166	14	404403	-0.63973	0.73882	TUBGCP5
ENSG00000203685	1	226736501	226796915	244	40	404403	-0.64004	0.73893	C1orf95
ENSG00000153187	1	245014468	245027844	18	4	404403	-0.64004	0.73893	HNRNPU
ENSG00000259522	14	24649601	24659622	33	13	404403	-0.64032	0.73902	RP11-468E2.2
ENSG00000173020	11	67033881	67054027	42	14	404403	-0.64074	0.73915	ADRBK1
ENSG00000112655	6	43044006	43129457	317	45	404403	-0.64076	0.73916	PTK7
ENSG00000137463	4	140187317	140201492	45	9	404403	-0.64104	0.73925	MGARP
ENSG00000213892	19	45202421	45213986	46	14	404403	-0.64132	0.73934	CEACAM16
ENSG00000081051	4	74296855	74321891	74	16	404403	-0.64135	0.73935	AFP
ENSG00000129226	17	7482785	7485429	10	6	404403	-0.64166	0.73945	CD68
ENSG00000255423	3	73110810	73112488	11	3	404403	-0.64175	0.73948	EBLN2
ENSG00000145439	4	169784921	169931426	485	22	404403	-0.64177	0.73949	CBR4
ENSG00000170270	14	93669239	93673439	4	2	404403	-0.64203	0.73957	C14orf142
ENSG00000175894	21	45917775	46131495	1130	63	404403	-0.64207	0.73958	TSPEAR
ENSG00000150764	11	111797868	111893308	238	29	404403	-0.6421	0.7396	DIXDC1
ENSG00000100368	22	37309670	37336491	170	21	404403	-0.64224	0.73964	CSF2RB
ENSG00000172780	3	128806412	128841644	109	20	404403	-0.64288	0.73985	RAB43
ENSG00000150893	13	39261266	39460074	628	50	404403	-0.64338	0.74001	FREM2
ENSG00000100298	22	39493229	39500072	68	7	404403	-0.64409	0.74024	APOBEC3H
ENSG00000092531	15	42783431	42837547	201	25	404403	-0.64419	0.74027	SNAP23
ENSG00000068784	2	45615819	45839304	939	39	404403	-0.64496	0.74052	SRBD1
ENSG00000109851	11	20177701	20182159	17	7	404403	-0.64506	0.74056	DBX1
ENSG00000267060	17	41120105	41132545	21	5	404403	-0.6451	0.74057	PTGES3L
ENSG00000165672	10	120927215	120938345	36	10	404403	-0.64563	0.74074	PRDX3
ENSG00000136144	13	50106082	50159719	382	20	404403	-0.64564	0.74074	RCBTB1
ENSG00000112210	6	57053607	57087078	55	15	404403	-0.64644	0.741	RAB23
ENSG00000147724	8	139142266	139509065	1631	134	404403	-0.64653	0.74103	FAM135B
ENSG00000269711	19	7743387	7747740	20	9	404403	-0.64685	0.74113	CTD-3214H19.16
ENSG00000145331	4	100467866	100485189	96	17	404403	-0.64699	0.74118	TRMT10A
ENSG00000004399	3	129274018	129325661	240	32	404403	-0.64705	0.7412	PLXND1
ENSG00000171425	19	56146825	56156988	39	11	404403	-0.64729	0.74128	ZNF581
ENSG00000166368	11	6912721	6913830	8	5	404403	-0.64762	0.74139	OR2D2
ENSG00000181333	11	93754527	93846917	306	31	404403	-0.64784	0.74146	HEPHL1
ENSG00000101363	20	35918041	35945663	52	11	404403	-0.6479	0.74148	MANBAL
ENSG00000022355	5	161274197	161326975	210	30	404403	-0.64829	0.7416	GABRA1
ENSG00000072201	4	54325468	54567572	1131	76	404403	-0.64854	0.74168	LNX1
ENSG00000185519	1	16384264	16400127	103	15	404403	-0.64857	0.74169	FAM131C
ENSG00000136518	3	179280668	179306196	62	9	404403	-0.64897	0.74182	ACTL6A
ENSG00000187605	2	74229840	74335303	273	17	404403	-0.64919	0.74189	TET3
ENSG00000213889	19	45992035	46005768	65	13	404403	-0.64919	0.74189	PPM1N
ENSG00000176659	20	58630980	58648008	50	9	404403	-0.64946	0.74198	C20orf197
ENSG00000178015	5	94955782	94957846	4	2	404403	-0.64972	0.74206	GPR150
ENSG00000131914	1	26737269	26756213	51	15	404403	-0.65011	0.74219	LIN28A
ENSG00000130711	9	133539981	133558368	86	24	404403	-0.65011	0.74219	PRDM12
ENSG00000084636	1	32117848	32169920	166	35	404403	-0.65014	0.7422	COL16A1
ENSG00000160221	21	45553487	45565605	57	12	404403	-0.6503	0.74225	C21orf33
ENSG00000171202	11	85359011	85367591	30	10	404403	-0.65071	0.74238	TMEM126A
ENSG00000159455	1	152647771	152659877	55	11	404403	-0.65073	0.74239	LCE2B
ENSG00000075886	2	132233666	132240507	33	3	404403	-0.6509	0.74244	TUBA3D
ENSG00000167969	16	2289396	2302301	48	8	404403	-0.65092	0.74245	ECI1
ENSG00000166595	16	66965959	66968326	8	4	404403	-0.6509	0.74245	FAM96B
ENSG00000079112	8	95139399	95229531	462	50	404403	-0.65116	0.74253	CDH17
ENSG00000143556	1	153430220	153433177	10	4	404403	-0.65155	0.74265	S100A7
ENSG00000050344	7	26191860	26226745	127	19	404403	-0.65164	0.74268	NFE2L3
ENSG00000166295	10	73975787	73995618	75	14	404403	-0.6518	0.74274	ANAPC16
ENSG00000070748	10	50817141	50901925	337	49	404403	-0.65211	0.74283	CHAT
ENSG00000188112	6	42068856	42110357	193	33	404403	-0.65293	0.7431	C6orf132
ENSG00000134291	12	48357352	48362661	20	8	404403	-0.65316	0.74317	TMEM106C
ENSG00000135569	6	132909731	132910877	5	3	404403	-0.65339	0.74325	TAAR5
ENSG00000132329	2	238767536	238820756	275	42	404403	-0.65342	0.74326	RAMP1
ENSG00000137574	8	56685701	56738007	215	18	404403	-0.65388	0.74341	TGS1
ENSG00000120727	5	138677276	138705406	55	17	404403	-0.6542	0.74351	PAIP2
ENSG00000196123	16	67209505	67217943	23	10	404403	-0.65443	0.74358	KIAA0895L
ENSG00000133466	22	37576207	37595425	107	15	404403	-0.65479	0.7437	C1QTNF6
ENSG00000157542	21	38979678	39288749	1311	83	404403	-0.65519	0.74383	KCNJ6
ENSG00000268488	15	44075041	44075231	2	1	404403	-0.65545	0.74391	AC018512.1
ENSG00000188386	9	104353897	104357283	11	6	404403	-0.65602	0.74409	PPP3R2
ENSG00000176890	18	657604	673578	88	7	404403	-0.65617	0.74414	TYMS
ENSG00000111907	6	125440195	125585553	605	36	404403	-0.65636	0.7442	TPD52L1
ENSG00000172660	17	34136459	34191619	176	17	404403	-0.65652	0.74426	TAF15
ENSG00000109991	11	57105848	57138073	123	18	404403	-0.65674	0.74433	P2RX3
ENSG00000154165	3	98250743	98251960	9	4	404403	-0.65709	0.74444	GPR15
ENSG00000173559	2	192542794	192561385	36	15	404403	-0.65736	0.74453	NABP1
ENSG00000204624	1	11539223	11597641	188	21	404403	-0.6575	0.74457	PTCHD2
ENSG00000130545	19	6463788	6467232	10	3	404403	-0.65774	0.74465	CRB3
ENSG00000171570	19	41284147	41314103	137	25	404403	-0.65787	0.74469	RAB4B-EGLN2
ENSG00000188215	16	20866247	20911706	101	16	404403	-0.65821	0.7448	DCUN1D3
ENSG00000120948	1	11072414	11085796	42	6	404403	-0.65831	0.74483	TARDBP
ENSG00000120699	13	37572953	37583750	28	8	404403	-0.65857	0.74491	EXOSC8
ENSG00000078142	18	39535171	39667794	361	26	404403	-0.65868	0.74495	PIK3C3
ENSG00000148908	10	121259340	121302220	182	29	404403	-0.65885	0.745	RGS10
ENSG00000090621	1	40026488	40042462	58	18	404403	-0.65894	0.74503	PABPC4
ENSG00000196968	10	75532049	75540009	16	4	404403	-0.65934	0.74516	FUT11
ENSG00000214167	17	65027509	65028198	2	1	404403	-0.65965	0.74526	AC005544.1
ENSG00000119917	10	91087651	91100728	117	16	404403	-0.65997	0.74536	IFIT3
ENSG00000065029	6	35226686	35263762	173	28	404403	-0.66029	0.74546	ZNF76
ENSG00000134758	18	29671818	29711524	118	18	404403	-0.66106	0.74571	RNF138
ENSG00000116983	1	40144320	40157361	86	15	404403	-0.6614	0.74582	HPCAL4
ENSG00000166450	15	55903744	56035288	535	33	404403	-0.66194	0.746	PRTG
ENSG00000165219	9	128024073	128129486	308	29	404403	-0.66199	0.74601	GAPVD1
ENSG00000054611	22	47158518	47571336	2042	108	404403	-0.66216	0.74606	TBC1D22A
ENSG00000164743	8	13424352	13425796	8	4	404403	-0.66236	0.74613	C8orf48
ENSG00000144583	2	217122588	217236750	419	46	404403	-0.66281	0.74628	2004-03-01
ENSG00000107581	10	120794356	120840316	118	20	404403	-0.66289	0.7463	EIF3A
ENSG00000081386	9	99518147	99540411	188	13	404403	-0.66361	0.74653	ZNF510
ENSG00000087053	11	95566046	95658479	361	27	404403	-0.66363	0.74654	MTMR2
ENSG00000143001	1	55446465	55457966	58	6	404403	-0.66384	0.7466	TMEM61
ENSG00000165474	13	20761609	20767037	26	12	404403	-0.66392	0.74663	GJB2
ENSG00000164904	5	125877533	125931110	208	32	404403	-0.66399	0.74665	ALDH7A1
ENSG00000167434	17	58227297	58248260	49	13	404403	-0.66399	0.74665	CA4
ENSG00000048545	6	42123144	42147794	135	20	404403	-0.66435	0.74677	GUCA1A
ENSG00000137558	8	75736772	75767264	106	18	404403	-0.66435	0.74677	PI15
ENSG00000088833	20	1422807	1454487	100	26	404403	-0.6645	0.74681	NSFL1C
ENSG00000248485	1	161228517	161255240	163	22	404403	-0.66461	0.74685	PCP4L1
ENSG00000215375	4	667369	675822	33	11	404403	-0.66486	0.74693	MYL5
ENSG00000173210	5	148521046	148640105	446	34	404403	-0.66485	0.74693	ABLIM3
ENSG00000092009	14	24974559	24977471	12	5	404403	-0.66491	0.74695	CMA1
ENSG00000187140	1	63788730	63790797	5	3	404403	-0.66543	0.74711	FOXD3
ENSG00000110497	11	46417964	46615675	401	40	404403	-0.66551	0.74714	AMBRA1
ENSG00000174606	1	213165524	213189168	51	13	404403	-0.66604	0.74731	ANGEL2
ENSG00000166913	20	43514317	43537173	76	14	404403	-0.66609	0.74732	YWHAB
ENSG00000188011	2	242811752	242815975	34	8	404403	-0.66618	0.74735	CXXC11
ENSG00000137726	11	117707693	117748201	166	27	404403	-0.66642	0.74743	FXYD6
ENSG00000225781	7	142749417	142750444	12	4	404403	-0.66648	0.74745	OR6V1
ENSG00000261609	16	81348557	81424489	505	29	404403	-0.66655	0.74747	GAN
ENSG00000067798	12	78224685	78606790	1753	103	404403	-0.66696	0.7476	NAV3
ENSG00000128203	22	26825239	26840981	76	16	404403	-0.6671	0.74764	ASPHD2
ENSG00000182208	11	1490687	1522477	148	20	404403	-0.66719	0.74767	MOB2
ENSG00000249115	19	36103646	36116251	46	17	404403	-0.6673	0.74771	HAUS5
ENSG00000272047	6	158589384	158620376	97	15	404403	-0.66742	0.74775	GTF2H5
ENSG00000167186	16	19078921	19091417	62	13	404403	-0.66791	0.7479	COQ7
ENSG00000054267	1	235294949	235491534	705	25	404403	-0.66806	0.74795	ARID4B
ENSG00000106511	7	15650837	15726437	345	36	404403	-0.66804	0.74795	MEOX2
ENSG00000177868	1	43272723	43282954	47	15	404403	-0.66822	0.74801	CCDC23
ENSG00000196358	9	135037334	135119921	237	32	404403	-0.66845	0.74808	NTNG2
ENSG00000163291	4	79808281	79860592	242	17	404403	-0.66848	0.74809	PAQR3
ENSG00000169131	5	178138593	178157703	95	6	404403	-0.66864	0.74814	ZNF354A
ENSG00000176092	1	26648350	26680621	122	19	404403	-0.66977	0.7485	AIM1L
ENSG00000183389	11	6023216	6024424	4	1	404403	-0.66979	0.74851	OR56A4
ENSG00000164430	6	74123238	74161999	113	35	404403	-0.66993	0.74855	MB21D1
ENSG00000198183	20	31823801	31831115	27	3	404403	-0.67002	0.74858	BPIFA1
ENSG00000115216	2	27650657	27665126	44	10	404403	-0.67025	0.74865	NRBP1
ENSG00000115414	2	216225163	216300895	321	25	404403	-0.67075	0.74881	FN1
ENSG00000198915	10	43689983	43762367	393	36	404403	-0.671	0.74889	RASGEF1A
ENSG00000090266	7	140390577	140422590	100	15	404403	-0.67103	0.7489	NDUFB2
ENSG00000168259	17	40128451	40173394	98	23	404403	-0.67114	0.74894	DNAJC7
ENSG00000263711	18	70818476	70931715	483	44	404403	-0.67183	0.74915	RP11-169F17.1
ENSG00000154025	17	18853658	18925908	156	33	404403	-0.67216	0.74926	SLC5A10
ENSG00000155506	5	154092462	154197167	313	33	404403	-0.67264	0.74941	LARP1
ENSG00000146223	6	42847356	42857663	49	11	404403	-0.67273	0.74944	RPL7L1
ENSG00000081760	12	125549925	125627873	320	37	404403	-0.67279	0.74946	AACS
ENSG00000185163	12	132621139	132628880	64	16	404403	-0.67306	0.74954	DDX51
ENSG00000146250	6	84222194	84235423	48	9	404403	-0.67335	0.74964	PRSS35
ENSG00000164176	5	83236373	83680611	1334	112	404403	-0.67415	0.74989	EDIL3
ENSG00000119402	9	123514256	123555690	110	22	404403	-0.67424	0.74992	FBXW2
ENSG00000135063	9	71939488	72007371	342	34	404403	-0.67432	0.74995	FAM189A2
ENSG00000183570	21	47063608	47362368	1330	45	404403	-0.67447	0.74999	PCBP3
ENSG00000221829	9	35073832	35080013	14	7	404403	-0.67453	0.75001	FANCG
ENSG00000161509	17	72838162	72857627	69	9	404403	-0.67473	0.75008	GRIN2C
ENSG00000158169	9	97861336	98079991	418	44	404403	-0.67485	0.75011	FANCC
ENSG00000189169	21	46117087	46117959	4	2	404403	-0.67517	0.75022	KRTAP10-12
ENSG00000110172	11	89934328	89956532	105	13	404403	-0.67549	0.75032	CHORDC1
ENSG00000106460	7	12250867	12282993	300	15	404403	-0.67595	0.75046	TMEM106B
ENSG00000173041	7	63980262	64023484	269	17	404403	-0.67593	0.75046	ZNF680
ENSG00000150048	12	10222153	10264226	224	13	404403	-0.67612	0.75052	CLEC1A
ENSG00000198948	4	170907748	170954182	198	33	404403	-0.67641	0.75061	MFAP3L
ENSG00000163632	3	63805038	63834312	84	28	404403	-0.6765	0.75064	C3orf49
ENSG00000205846	12	8608522	8630926	103	3	404403	-0.67656	0.75066	CLEC6A
ENSG00000187944	2	197669726	197675000	14	7	404403	-0.6768	0.75073	C2orf66
ENSG00000137824	15	41028082	41048049	57	11	404403	-0.67716	0.75085	RMDN3
ENSG00000188738	2	186603355	186698017	378	20	404403	-0.67734	0.7509	FSIP2
ENSG00000102189	12	93164413	93323107	515	25	404403	-0.67752	0.75096	EEA1
ENSG00000114631	3	127348024	127391652	142	28	404403	-0.67756	0.75097	PODXL2
ENSG00000172772	11	58034264	58035732	10	5	404403	-0.67759	0.75098	OR10W1
ENSG00000103994	15	42705021	42783321	280	32	404403	-0.67831	0.75121	ZNF106
ENSG00000267710	19	56784138	56821819	151	21	404403	-0.67832	0.75122	AC006116.20
ENSG00000112053	6	35911291	35992645	322	34	404403	-0.67865	0.75132	SLC26A8
ENSG00000170515	12	56498103	56507691	17	9	404403	-0.67865	0.75132	PA2G4
ENSG00000168038	3	41288090	42003922	3936	67	404403	-0.67867	0.75133	ULK4
ENSG00000155016	4	108852525	108874613	106	13	404403	-0.67881	0.75137	CYP2U1
ENSG00000166483	11	9595228	9615004	58	15	404403	-0.67944	0.75157	WEE1
ENSG00000104974	19	55105047	55113555	73	8	404403	-0.67958	0.75162	LILRA1
ENSG00000014123	6	96969471	97003152	87	21	404403	-0.67973	0.75166	UFL1
ENSG00000119760	2	27873679	27886676	29	8	404403	-0.67984	0.7517	SUPT7L
ENSG00000087365	11	65818200	65836779	53	13	404403	-0.68	0.75175	SF3B2
ENSG00000171517	1	85277285	85358896	356	61	404403	-0.68028	0.75184	LPAR3
ENSG00000118523	6	132269316	132272513	6	4	404403	-0.68045	0.75189	CTGF
ENSG00000172653	17	34181955	34195895	46	11	404403	-0.68058	0.75193	C17orf66
ENSG00000083842	19	58790317	58807254	81	13	404403	-0.68056	0.75193	ZNF8
ENSG00000273439	19	58790318	58807254	81	13	404403	-0.68056	0.75193	ZNF8
ENSG00000136522	3	179306073	179322442	43	7	404403	-0.68121	0.75213	MRPL47
ENSG00000196367	7	98475556	98610866	402	26	404403	-0.68124	0.75214	TRRAP
ENSG00000160214	21	45209394	45225174	116	16	404403	-0.68144	0.7522	RRP1
ENSG00000179051	1	17733256	17766220	120	21	404403	-0.6818	0.75232	RCC2
ENSG00000116106	2	222282747	222438922	616	49	404403	-0.68196	0.75237	EPHA4
ENSG00000115641	2	105974169	106054970	361	51	404403	-0.68201	0.75238	FHL2
ENSG00000143006	1	53925072	53933161	39	10	404403	-0.68208	0.75241	DMRTB1
ENSG00000136122	13	73302061	73330336	120	28	404403	-0.68213	0.75242	BORA
ENSG00000186881	9	107266455	107267547	14	6	404403	-0.6823	0.75247	OR13F1
ENSG00000099625	19	1228286	1238026	33	10	404403	-0.68227	0.75247	C19orf26
ENSG00000124091	20	55066548	55100981	121	15	404403	-0.68247	0.75253	GCNT7
ENSG00000138684	4	123533783	123542224	34	12	404403	-0.68305	0.75271	IL21
ENSG00000142224	1	206972215	207016324	169	29	404403	-0.6833	0.75279	IL19
ENSG00000204290	6	32361740	32374905	414	14	404403	-0.68338	0.75282	BTNL2
ENSG00000177476	1	247768856	247769838	6	4	404403	-0.68343	0.75283	OR2G3
ENSG00000171204	11	85339629	85347580	20	9	404403	-0.68384	0.75296	TMEM126B
ENSG00000197416	8	82437216	82443613	41	9	404403	-0.68392	0.75299	FABP12
ENSG00000268882	10	135192720	135193102	1	1	404403	-0.68405	0.75303	AL360181.1
ENSG00000197965	1	167690429	167761156	291	31	404403	-0.68407	0.75304	MPZL1
ENSG00000198518	6	26204858	26206266	19	7	404403	-0.68437	0.75313	HIST1H4E
ENSG00000130540	22	44220389	44258398	198	25	404403	-0.68437	0.75313	SULT4A1
ENSG00000154710	7	66147151	66276451	627	27	404403	-0.68504	0.75334	RABGEF1
ENSG00000039068	16	68771128	68869451	509	44	404403	-0.68526	0.75341	CDH1
ENSG00000124657	6	27925019	27925960	6	3	404403	-0.68562	0.75352	OR2B6
ENSG00000142751	1	27202624	27216788	31	8	404403	-0.68566	0.75354	GPN2
ENSG00000162630	1	193148175	193155784	18	6	404403	-0.68573	0.75356	B3GALT2
ENSG00000107372	9	74966341	74980163	64	16	404403	-0.68604	0.75366	ZFAND5
ENSG00000089159	12	120648250	120703574	140	27	404403	-0.68642	0.75378	PXN
ENSG00000263155	15	57884139	57977562	531	35	404403	-0.68649	0.7538	MYZAP
ENSG00000104833	19	6494330	6502859	19	8	404403	-0.68674	0.75388	TUBB4A
ENSG00000075340	2	70834750	70995357	819	41	404403	-0.68706	0.75398	ADD2
ENSG00000072958	19	16308389	16346160	163	10	404403	-0.68712	0.754	AP1M1
ENSG00000175985	14	69951409	69995215	145	26	404403	-0.6875	0.75411	PLEKHD1
ENSG00000114450	3	179116990	179169378	192	31	404403	-0.6879	0.75424	GNB4
ENSG00000155833	9	105757593	105780770	177	19	404403	-0.68818	0.75433	CYLC2
ENSG00000071205	4	148653214	148993931	1160	72	404403	-0.68897	0.75458	ARHGAP10
ENSG00000196476	20	251504	271390	174	24	404403	-0.68902	0.7546	C20orf96
ENSG00000109705	4	13542454	13546674	12	7	404403	-0.68917	0.75464	NKX3-2
ENSG00000100814	14	20779527	20801471	101	17	404403	-0.68941	0.75472	CCNB1IP1
ENSG00000069956	15	52244303	52358462	444	34	404403	-0.68976	0.75483	MAPK6
ENSG00000168005	11	63580860	63595190	60	16	404403	-0.68979	0.75484	C11orf84
ENSG00000184232	11	120081475	120101041	106	20	404403	-0.68998	0.7549	OAF
ENSG00000082258	2	135675805	135716912	116	12	404403	-0.69072	0.75513	CCNT2
ENSG00000122870	10	60272900	60591195	954	51	404403	-0.69087	0.75518	BICC1
ENSG00000143207	1	175913967	176176629	952	38	404403	-0.69102	0.75522	RFWD2
ENSG00000219607	6	5085720	5087455	7	2	404403	-0.69157	0.7554	PPP1R3G
ENSG00000149262	11	77589766	77705724	464	31	404403	-0.69182	0.75547	INTS4
ENSG00000054967	11	73087309	73108519	75	15	404403	-0.69186	0.75549	RELT
ENSG00000180611	3	192514604	192635950	452	30	404403	-0.6919	0.7555	MB21D2
ENSG00000133048	1	203148059	203155877	36	8	404403	-0.69201	0.75554	CHI3L1
ENSG00000132635	20	2815960	2821836	25	10	404403	-0.69207	0.75555	PCED1A
ENSG00000196550	1	206136916	206155151	7	2	404403	-0.69313	0.75589	FAM72A
ENSG00000015532	17	48423453	48440499	88	13	404403	-0.69319	0.75591	XYLT2
ENSG00000117523	1	171454651	171562650	421	31	404403	-0.69344	0.75598	PRRC2C
ENSG00000196616	4	100226121	100242558	58	15	404403	-0.69377	0.75609	ADH1B
ENSG00000183653	21	30968360	31003067	136	19	404403	-0.69379	0.75609	GRIK1-AS2
ENSG00000187753	9	88835180	88874572	142	24	404403	-0.69398	0.75615	C9orf153
ENSG00000168096	16	4746513	4784379	194	29	404403	-0.69402	0.75617	ANKS3
ENSG00000170899	6	52842751	52860176	112	16	404403	-0.69411	0.75619	GSTA4
ENSG00000119801	2	30369807	30383399	34	13	404403	-0.69442	0.75629	YPEL5
ENSG00000172985	2	109745804	110262207	1961	100	404403	-0.69461	0.75635	SH3RF3
ENSG00000262621	16	3415099	3536960	709	45	404403	-0.69513	0.75651	NAA60
ENSG00000187678	5	141689992	141706020	41	11	404403	-0.69549	0.75663	SPRY4
ENSG00000233502	2	10223908	10226228	10	5	404403	-0.69563	0.75667	AC104794.4
ENSG00000168310	4	185308867	185395734	359	65	404403	-0.69597	0.75678	IRF2
ENSG00000176986	10	75504120	75531919	56	11	404403	-0.69604	0.7568	SEC24C
ENSG00000198874	7	66460160	66704501	1790	31	404403	-0.69659	0.75697	TYW1
ENSG00000184811	17	1182957	1204281	176	29	404403	-0.6966	0.75697	TUSC5
ENSG00000151929	10	121410882	121437331	119	20	404403	-0.69665	0.75699	BAG3
ENSG00000142686	1	36179476	36185073	13	7	404403	-0.69741	0.75723	C1orf216
ENSG00000163958	3	195924320	195938308	113	18	404403	-0.69758	0.75728	ZDHHC19
ENSG00000263417	18	68297755	68317980	105	21	404403	-0.69763	0.7573	GTSCR1
ENSG00000092847	1	36335409	36395211	142	30	404403	-0.69821	0.75748	AGO1
ENSG00000179044	16	67218269	67224107	24	13	404403	-0.69872	0.75764	EXOC3L1
ENSG00000205250	16	67226072	67232821	23	10	404403	-0.69873	0.75764	E2F4
ENSG00000170915	6	52226219	52272575	242	52	404403	-0.69916	0.75777	PAQR8
ENSG00000188833	9	140328816	140336268	35	17	404403	-0.69952	0.75789	ENTPD8
ENSG00000134480	5	86687311	86708836	73	17	404403	-0.69988	0.758	CCNH
ENSG00000179241	11	35965531	36253686	1408	116	404403	-0.69995	0.75802	LDLRAD3
ENSG00000214306	11	107643129	107647344	43	9	404403	-0.70004	0.75805	AP001024.2
ENSG00000108556	17	4801069	4806369	37	14	404403	-0.70006	0.75805	CHRNE
ENSG00000135451	12	49717019	49725514	32	9	404403	-0.70015	0.75808	TROAP
ENSG00000172967	22	17264302	17302589	107	13	404403	-0.70056	0.75821	XKR3
ENSG00000118816	4	77968311	77997158	76	16	404403	-0.70059	0.75822	CCNI
ENSG00000239332	2	47043836	47086146	192	38	404403	-0.70068	0.75825	LINC01119
ENSG00000034533	3	130732719	130746493	43	8	404403	-0.70068	0.75825	ASTE1
ENSG00000110436	11	35272753	35441610	741	51	404403	-0.70076	0.75827	SLC1A2
ENSG00000243449	4	2043689	2045697	5	2	404403	-0.70079	0.75828	C4orf48
ENSG00000114923	2	220492049	220506702	24	7	404403	-0.70083	0.7583	SLC4A3
ENSG00000213047	1	197473878	197744826	667	33	404403	-0.70136	0.75846	DENND1B
ENSG00000142494	17	19398698	19482347	206	35	404403	-0.70135	0.75846	SLC47A1
ENSG00000107862	10	104005289	104142656	335	38	404403	-0.70207	0.75868	GBF1
ENSG00000159182	17	46799084	46799884	4	2	404403	-0.70205	0.75868	PRAC1
ENSG00000143514	1	223967601	224033674	243	30	404403	-0.70221	0.75873	TP53BP2
ENSG00000136861	9	123151147	123342448	395	38	404403	-0.70228	0.75875	CDK5RAP2
ENSG00000180104	5	443273	472052	181	23	404403	-0.70253	0.75883	EXOC3
ENSG00000124749	6	55921388	56258892	1819	64	404403	-0.7028	0.75891	COL21A1
ENSG00000100604	14	93389425	93401638	61	15	404403	-0.70311	0.759	CHGA
ENSG00000182809	14	105939299	105946499	4	2	404403	-0.70311	0.75901	CRIP2
ENSG00000094975	1	172501489	172580971	224	32	404403	-0.70321	0.75904	SUCO
ENSG00000171103	2	29072687	29093167	83	13	404403	-0.70327	0.75906	TRMT61B
ENSG00000127366	7	141490017	141491166	6	3	404403	-0.70383	0.75923	TAS2R5
ENSG00000180708	1	158389718	158390656	4	2	404403	-0.70424	0.75936	OR10K2
ENSG00000007908	1	169691781	169733846	374	19	404403	-0.70425	0.75936	SELE
ENSG00000102763	13	42140973	42535256	1543	62	404403	-0.70499	0.75959	VWA8
ENSG00000042317	14	88851268	88936694	196	36	404403	-0.70505	0.75961	SPATA7
ENSG00000204449	11	89764274	89806558	21	3	404403	-0.70534	0.7597	TRIM49C
ENSG00000119953	10	112050488	112064709	48	16	404403	-0.70556	0.75977	SMNDC1
ENSG00000140522	15	89753100	89764982	48	12	404403	-0.70573	0.75982	RLBP1
ENSG00000168306	3	58490863	58523046	86	23	404403	-0.70681	0.76016	ACOX2
ENSG00000148400	9	139388896	139440314	225	46	404403	-0.70693	0.76019	NOTCH1
ENSG00000073008	19	45147098	45166850	57	14	404403	-0.70714	0.76026	PVR
ENSG00000197786	11	58125597	58126542	3	1	404403	-0.70801	0.76053	OR5B17
ENSG00000214511	12	51347705	51364289	106	11	404403	-0.7085	0.76068	HIGD1C
ENSG00000134285	12	49315301	49320257	13	4	404403	-0.70917	0.76089	FKBP11
ENSG00000127364	7	141478242	141479235	5	2	404403	-0.70935	0.76095	TAS2R4
ENSG00000142192	21	27252861	27543446	1143	84	404403	-0.70943	0.76097	APP
ENSG00000151500	11	134118173	134123264	11	6	404403	-0.70998	0.76114	THYN1
ENSG00000047056	10	1095478	1178237	446	39	404403	-0.71012	0.76118	WDR37
ENSG00000187550	19	56041100	56048456	44	10	404403	-0.71022	0.76122	SBK2
ENSG00000146085	6	49398073	49430904	103	14	404403	-0.71031	0.76124	MUT
ENSG00000118503	6	138188351	138204449	45	10	404403	-0.71039	0.76127	TNFAIP3
ENSG00000143624	1	153700543	153746555	104	20	404403	-0.71103	0.76147	INTS3
ENSG00000162702	1	200374068	200379184	6	4	404403	-0.71133	0.76156	ZNF281
ENSG00000135632	2	73441350	73454365	39	13	404403	-0.71141	0.76159	SMYD5
ENSG00000129911	19	1852399	1863567	36	7	404403	-0.71215	0.76181	KLF16
ENSG00000158286	1	6265535	6281359	57	9	404403	-0.71291	0.76205	RNF207
ENSG00000269095	19	17346749	17366257	102	24	404403	-0.7131	0.76211	AC010646.3
ENSG00000151632	10	5029967	5060223	234	29	404403	-0.71331	0.76217	AKR1C2
ENSG00000106991	9	130577291	130617035	123	31	404403	-0.71368	0.76229	ENG
ENSG00000081870	1	54382247	54411602	100	14	404403	-0.7139	0.76236	HSPB11
ENSG00000117009	1	241695434	241758944	295	53	404403	-0.71492	0.76267	KMO
ENSG00000135617	2	73455134	73460366	18	5	404403	-0.71499	0.76269	PRADC1
ENSG00000143921	2	44066103	44105605	336	16	404403	-0.7151	0.76273	ABCG8
ENSG00000269120	13	41111138	41111323	1	1	404403	-0.71544	0.76283	AL133318.1
ENSG00000147416	8	20054878	20084330	97	24	404403	-0.7161	0.76304	ATP6V1B2
ENSG00000136731	2	128848774	128953251	417	29	404403	-0.71631	0.7631	UGGT1
ENSG00000134308	2	9724101	9771143	125	14	404403	-0.71634	0.76311	YWHAQ
ENSG00000081692	1	227918126	227923112	26	13	404403	-0.71643	0.76314	JMJD4
ENSG00000163286	2	233271553	233275424	18	8	404403	-0.7165	0.76316	ALPPL2
ENSG00000138758	4	77870856	77961537	318	24	404403	-0.71726	0.76339	2011-09-01
ENSG00000157873	1	2487078	2496821	33	8	404403	-0.71762	0.7635	TNFRSF14
ENSG00000126698	1	28525967	28559536	145	21	404403	-0.71765	0.76351	DNAJC8
ENSG00000145794	5	126626523	126801429	841	38	404403	-0.7178	0.76356	MEGF10
ENSG00000108651	17	30187923	30228784	150	21	404403	-0.71825	0.7637	UTP6
ENSG00000150269	11	56229945	56230877	9	2	404403	-0.71842	0.76375	OR5M9
ENSG00000172489	11	56019676	56020698	3	2	404403	-0.7186	0.76381	OR5T3
ENSG00000269089	11	61735453	61736755	3	1	404403	-0.71887	0.76389	AP003733.1
ENSG00000160229	19	20959110	20991922	326	11	404403	-0.71888	0.76389	ZNF66
ENSG00000198780	5	74073399	74162776	228	16	404403	-0.71892	0.7639	FAM169A
ENSG00000168237	3	52321105	52329272	26	8	404403	-0.71951	0.76409	GLYCTK
ENSG00000269403	19	51853627	51871353	120	21	404403	-0.71963	0.76412	CTD-2616J11.11
ENSG00000163683	4	39547950	39640710	341	37	404403	-0.71979	0.76417	SMIM14
ENSG00000121749	12	72233487	72320629	279	21	404403	-0.71981	0.76418	TBC1D15
ENSG00000179253	20	60292562	60294804	22	7	404403	-0.71993	0.76421	RP11-429E11.3
ENSG00000154080	18	24495595	24765281	1180	54	404403	-0.71999	0.76423	CHST9
ENSG00000174231	17	1553923	1588176	127	12	404403	-0.72026	0.76432	PRPF8
ENSG00000165821	14	21989232	22005350	26	4	404403	-0.72031	0.76433	SALL2
ENSG00000187959	17	71244588	71258491	52	15	404403	-0.72036	0.76435	CPSF4L
ENSG00000184786	6	170140210	170151655	47	11	404403	-0.7205	0.76439	TCTE3
ENSG00000154889	18	11882621	11909222	156	25	404403	-0.72079	0.76448	MPPE1
ENSG00000170367	20	23856572	23860387	26	7	404403	-0.72121	0.76461	CST5
ENSG00000176246	14	20528204	20529142	13	3	404403	-0.72141	0.76467	OR4L1
ENSG00000198283	11	58274648	58275578	1	1	404403	-0.72172	0.76477	OR5B21
ENSG00000047578	16	27561454	27791690	473	31	404403	-0.72177	0.76478	KIAA0556
ENSG00000163950	4	1694527	1714282	70	14	404403	-0.72182	0.7648	SLBP
ENSG00000182334	11	7846584	7847519	5	3	404403	-0.72211	0.76489	OR5P3
ENSG00000171476	4	57514155	57548065	152	25	404403	-0.72217	0.7649	HOPX
ENSG00000256060	19	57874879	57876721	6	3	404403	-0.72266	0.76506	TRAPPC2P1
ENSG00000198178	12	7882011	7904201	118	11	404403	-0.72286	0.76512	CLEC4C
ENSG00000176444	1	155232659	155248282	44	11	404403	-0.7229	0.76513	CLK2
ENSG00000174970	11	55734975	55735990	13	2	404403	-0.72345	0.7653	OR10AG1
ENSG00000006831	12	1797740	1897844	402	26	404403	-0.72393	0.76545	ADIPOR2
ENSG00000175779	15	38988799	38992239	31	9	404403	-0.72408	0.76549	C15orf53
ENSG00000137693	11	101981192	102104154	460	33	404403	-0.72469	0.76568	YAP1
ENSG00000119699	14	76424442	76449334	78	16	404403	-0.72476	0.7657	TGFB3
ENSG00000102780	13	42614176	42830714	1180	63	404403	-0.72511	0.76581	DGKH
ENSG00000181222	17	7387685	7417933	157	13	404403	-0.72558	0.76595	POLR2A
ENSG00000268432	5	157160003	157161727	7	2	404403	-0.72646	0.76622	AC026407.1
ENSG00000152669	5	54526980	54529508	10	5	404403	-0.72744	0.76652	CCNO
ENSG00000186971	21	31802572	31803216	10	5	404403	-0.72755	0.76656	KRTAP13-4
ENSG00000267906	7	16828866	16829246	1	1	404403	-0.72761	0.76657	AC073333.1
ENSG00000164631	7	6728064	6746554	70	15	404403	-0.72763	0.76658	ZNF12
ENSG00000110422	11	33278218	33378569	253	17	404403	-0.72764	0.76658	HIPK3
ENSG00000172059	2	10182976	10194963	52	13	404403	-0.72801	0.7667	KLF11
ENSG00000176253	14	20502003	20502919	3	2	404403	-0.72814	0.76674	OR4K13
ENSG00000156414	14	104394799	104519004	592	25	404403	-0.72815	0.76674	TDRD9
ENSG00000163017	2	74119441	74146992	127	11	404403	-0.72827	0.76677	ACTG2
ENSG00000221914	8	26149007	26230196	264	36	404403	-0.72838	0.76681	PPP2R2A
ENSG00000031691	6	49431091	49460820	94	15	404403	-0.72865	0.76689	CENPQ
ENSG00000100284	22	35695268	35743985	187	21	404403	-0.72899	0.767	TOM1
ENSG00000187800	1	156863490	156886226	94	14	404403	-0.72912	0.76704	PEAR1
ENSG00000148925	11	13409548	13484844	264	18	404403	-0.72964	0.76719	BTBD10
ENSG00000106536	7	39017598	39532694	2146	85	404403	-0.7297	0.76721	POU6F2
ENSG00000111653	12	6759446	6772314	28	9	404403	-0.72981	0.76725	ING4
ENSG00000240891	3	111393523	111565294	874	55	404403	-0.72984	0.76726	PLCXD2
ENSG00000169047	2	227596033	227664475	195	16	404403	-0.7299	0.76727	IRS1
ENSG00000118515	6	134490384	134639250	523	62	404403	-0.73029	0.76739	SGK1
ENSG00000010361	19	50310126	50320633	38	13	404403	-0.73058	0.76748	FUZ
ENSG00000110955	12	57031959	57039798	17	5	404403	-0.73102	0.76762	ATP5B
ENSG00000196150	8	146076632	146127553	118	19	404403	-0.73138	0.76773	ZNF250
ENSG00000029725	17	5185558	5289129	505	31	404403	-0.73178	0.76785	RABEP1
ENSG00000075336	18	71815746	71826197	60	7	404403	-0.73221	0.76798	TIMM21
ENSG00000107954	10	105253736	105352309	374	42	404403	-0.73255	0.76808	NEURL1
ENSG00000149150	11	57252007	57283259	78	15	404403	-0.73275	0.76815	SLC43A1
ENSG00000165028	9	107526438	107539738	66	16	404403	-0.7328	0.76816	NIPSNAP3B
ENSG00000105697	19	35771619	35776046	21	9	404403	-0.73297	0.76821	HAMP
ENSG00000162601	1	59120411	59165764	304	21	404403	-0.73302	0.76823	MYSM1
ENSG00000136205	7	47314752	47622156	1077	112	404403	-0.73331	0.76832	TNS3
ENSG00000113492	5	34998206	35048198	279	24	404403	-0.73428	0.76861	AGXT2
ENSG00000196363	9	137000487	137025093	212	17	404403	-0.73449	0.76868	WDR5
ENSG00000196715	7	65338254	65424550	277	20	404403	-0.73453	0.76869	VKORC1L1
ENSG00000165685	12	10323141	10344400	99	19	404403	-0.73474	0.76875	TMEM52B
ENSG00000101057	20	42295754	42345136	201	21	404403	-0.7351	0.76886	MYBL2
ENSG00000205318	6	10633993	10647501	48	12	404403	-0.73533	0.76893	GCNT6
ENSG00000257860	12	103545620	103562087	69	15	404403	-0.73542	0.76896	RP11-552I14.1
ENSG00000035681	8	59496063	59572403	269	23	404403	-0.73565	0.76903	NSMAF
ENSG00000180440	13	37248049	37271976	60	12	404403	-0.73567	0.76903	SERTM1
ENSG00000224689	19	9800600	9811452	68	12	404403	-0.7358	0.76907	ZNF812
ENSG00000165973	11	20691117	21597227	4328	279	404403	-0.73605	0.76915	NELL1
ENSG00000124151	20	46130601	46285621	503	25	404403	-0.73615	0.76918	NCOA3
ENSG00000189350	2	29179477	29284239	594	43	404403	-0.73667	0.76934	FAM179A
ENSG00000125445	17	73257755	73262454	22	5	404403	-0.7375	0.76959	MRPS7
ENSG00000163297	4	80822303	81046608	673	37	404403	-0.73767	0.76964	ANTXR2
ENSG00000099795	19	14676890	14682874	22	7	404403	-0.738	0.76974	NDUFB7
ENSG00000172179	6	22287480	22297730	38	13	404403	-0.73851	0.7699	PRL
ENSG00000240344	2	201735630	201754026	55	16	404403	-0.73889	0.77001	PPIL3
ENSG00000104805	19	49403307	49426629	104	21	404403	-0.7396	0.77023	NUCB1
ENSG00000147649	8	98656407	98740998	294	27	404403	-0.7397	0.77026	MTDH
ENSG00000107404	1	1270656	1284730	66	15	404403	-0.73988	0.77031	DVL1
ENSG00000180190	8	439803	495781	377	41	404403	-0.73989	0.77032	TDRP
ENSG00000165097	6	18155560	18224084	388	37	404403	-0.73994	0.77033	KDM1B
ENSG00000115368	2	190306159	190340291	215	8	404403	-0.73995	0.77034	WDR75
ENSG00000109576	4	170981373	171012850	129	26	404403	-0.73999	0.77035	AADAT
ENSG00000128346	22	38339528	38349676	28	8	404403	-0.74049	0.7705	C22orf23
ENSG00000153347	5	94727048	94786158	272	33	404403	-0.74057	0.77052	FAM81B
ENSG00000089091	20	18364011	18447925	398	37	404403	-0.74058	0.77053	DZANK1
ENSG00000174151	1	110036674	110045554	30	9	404403	-0.74098	0.77065	CYB561D1
ENSG00000182968	13	112721913	112726020	13	4	404403	-0.74098	0.77065	SOX1
ENSG00000111412	12	117153593	117175875	90	20	404403	-0.74126	0.77073	C12orf49
ENSG00000076662	19	10444452	10450499	42	8	404403	-0.74148	0.7708	ICAM3
ENSG00000198633	19	52932440	52955568	188	9	404403	-0.74175	0.77088	ZNF534
ENSG00000174521	19	40721965	40724306	7	4	404403	-0.74198	0.77095	TTC9B
ENSG00000136811	9	131217465	131263571	121	14	404403	-0.74228	0.77104	ODF2
ENSG00000196361	19	11562141	11591861	122	18	404403	-0.74241	0.77108	ELAVL3
ENSG00000143164	1	167905021	168045081	424	34	404403	-0.74248	0.7711	DCAF6
ENSG00000183520	1	38474930	38490496	37	13	404403	-0.74287	0.77122	UTP11L
ENSG00000244355	6	31683133	31685581	12	4	404403	-0.74296	0.77125	LY6G6D
ENSG00000090238	16	30103635	30108236	7	4	404403	-0.74319	0.77132	YPEL3
ENSG00000182993	12	14956506	15059520	464	24	404403	-0.74323	0.77133	C12orf60
ENSG00000158158	2	97426639	97477628	102	14	404403	-0.74326	0.77134	CNNM4
ENSG00000169967	2	128056306	128146041	331	28	404403	-0.74328	0.77134	MAP3K2
ENSG00000023572	1	193065598	193075244	25	9	404403	-0.74341	0.77138	GLRX2
ENSG00000251606	5	96424779	96519354	267	36	404403	-0.74349	0.77141	CTD-2215E18.1
ENSG00000159723	16	67516474	67517716	5	3	404403	-0.74364	0.77145	AGRP
ENSG00000221900	7	53103349	53104617	9	2	404403	-0.74388	0.77153	POM121L12
ENSG00000105220	19	34850385	34893061	125	23	404403	-0.74427	0.77164	GPI
ENSG00000136928	9	101050391	101471479	2116	153	404403	-0.74471	0.77178	GABBR2
ENSG00000163491	3	27151576	27410951	1169	37	404403	-0.74496	0.77185	NEK10
ENSG00000085465	1	111956936	111970399	74	16	404403	-0.7455	0.77202	OVGP1
ENSG00000183470	7	132333553	132413528	314	39	404403	-0.74566	0.77206	AC009365.3
ENSG00000168010	11	72525353	72554719	68	28	404403	-0.74564	0.77206	ATG16L2
ENSG00000214215	12	93096619	93102325	19	9	404403	-0.74566	0.77206	C12orf74
ENSG00000177000	1	11845780	11866977	109	15	404403	-0.74595	0.77215	MTHFR
ENSG00000164164	4	146031990	146101313	112	34	404403	-0.74611	0.7722	OTUD4
ENSG00000177030	11	644233	706715	378	30	404403	-0.74626	0.77225	DEAF1
ENSG00000196689	17	3468738	3500392	212	36	404403	-0.74653	0.77233	TRPV1
ENSG00000170954	19	53611132	53636330	144	23	404403	-0.74665	0.77236	ZNF415
ENSG00000142197	21	37529080	37666572	794	62	404403	-0.74712	0.7725	DOPEY2
ENSG00000131778	1	146714291	146767443	305	25	404403	-0.7475	0.77262	CHD1L
ENSG00000161653	17	42081914	42086431	15	5	404403	-0.7478	0.77271	NAGS
ENSG00000232125	2	207516345	207583120	401	45	404403	-0.74814	0.77281	DYTN
ENSG00000183560	11	94038759	94040887	10	3	404403	-0.74838	0.77288	FOLR4
ENSG00000244754	13	33006554	33112970	320	23	404403	-0.74836	0.77288	N4BP2L2
ENSG00000204161	10	50362773	50396630	223	48	404403	-0.74868	0.77298	C10orf128
ENSG00000154845	18	9546789	9615238	285	30	404403	-0.74872	0.77299	PPP4R1
ENSG00000171608	1	9711790	9789172	254	40	404403	-0.74907	0.77309	PIK3CD
ENSG00000196504	2	153508107	153574511	230	27	404403	-0.74946	0.77321	PRPF40A
ENSG00000186723	19	15917817	15918936	6	3	404403	-0.74952	0.77323	OR10H1
ENSG00000160226	21	45748827	45759285	51	14	404403	-0.74957	0.77324	C21orf2
ENSG00000213638	19	1905377	1913444	44	8	404403	-0.7497	0.77328	ADAT3
ENSG00000260027	17	46684594	46710934	120	31	404403	-0.75023	0.77344	HOXB7
ENSG00000167173	15	75487984	75504510	61	18	404403	-0.75024	0.77345	C15orf39
ENSG00000117013	1	41249684	41306124	218	45	404403	-0.75028	0.77346	KCNQ4
ENSG00000155903	3	141205889	141334184	359	22	404403	-0.75054	0.77354	RASA2
ENSG00000188508	19	35978226	35986460	40	12	404403	-0.75063	0.77356	KRTDAP
ENSG00000126838	12	9301436	9360966	252	32	404403	-0.75069	0.77358	PZP
ENSG00000165819	14	21966277	21979517	49	9	404403	-0.75097	0.77366	METTL3
ENSG00000071626	19	1407568	1435719	58	11	404403	-0.75097	0.77366	DAZAP1
ENSG00000105048	19	55644162	55660722	36	8	404403	-0.75094	0.77366	TNNT1
ENSG00000213341	10	101948055	101989376	151	22	404403	-0.75109	0.7737	CHUK
ENSG00000104938	19	7828035	7834491	32	7	404403	-0.7513	0.77376	CLEC4M
ENSG00000111701	12	7801996	7818499	105	20	404403	-0.75141	0.7738	APOBEC1
ENSG00000212734	17	6554971	6556791	6	2	404403	-0.75142	0.7738	C17orf100
ENSG00000116698	1	183441351	183567381	359	40	404403	-0.75165	0.77387	SMG7
ENSG00000146276	6	89887220	89940997	323	32	404403	-0.75181	0.77392	GABRR1
ENSG00000125869	20	9495005	9511171	74	14	404403	-0.75203	0.77398	LAMP5
ENSG00000125430	17	14204400	14252721	207	49	404403	-0.75252	0.77413	HS3ST3B1
ENSG00000131669	9	95883771	95896570	70	16	404403	-0.75264	0.77417	NINJ1
ENSG00000185038	2	234684370	234742069	324	55	404403	-0.75267	0.77418	MROH2A
ENSG00000108557	17	17584787	17714767	369	43	404403	-0.75271	0.77419	RAI1
ENSG00000104866	19	45594654	45651335	250	25	404403	-0.75291	0.77425	PPP1R37
ENSG00000064692	5	121647049	121799914	307	26	404403	-0.75319	0.77433	SNCAIP
ENSG00000135631	2	73300510	73383849	338	27	404403	-0.75341	0.7744	RAB11FIP5
ENSG00000165644	10	76993727	76995788	3	2	404403	-0.75361	0.77446	COMTD1
ENSG00000182768	15	90808891	90816463	19	10	404403	-0.75398	0.77457	NGRN
ENSG00000090061	14	99947506	100001381	110	17	404403	-0.75427	0.77466	CCNK
ENSG00000167261	16	68021297	68034489	54	16	404403	-0.75446	0.77471	DPEP2
ENSG00000243335	7	66093868	66276446	887	28	404403	-0.75459	0.77475	KCTD7
ENSG00000213859	17	7255208	7258258	7	4	404403	-0.75489	0.77484	KCTD11
ENSG00000168894	2	85822848	85824736	12	5	404403	-0.7553	0.77497	RNF181
ENSG00000145423	4	154701744	154710272	31	11	404403	-0.75548	0.77502	SFRP2
ENSG00000166118	11	133710526	133715433	31	5	404403	-0.75588	0.77514	SPATA19
ENSG00000198750	7	74807499	74867509	3	2	404403	-0.75619	0.77523	GATSL2
ENSG00000135577	6	142379467	142409936	101	18	404403	-0.75644	0.77531	NMBR
ENSG00000183530	22	32072242	32146126	293	31	404403	-0.7565	0.77532	PRR14L
ENSG00000180773	11	92877341	92931130	185	28	404403	-0.75658	0.77535	SLC36A4
ENSG00000244274	20	44034697	44039250	8	4	404403	-0.75707	0.7755	DBNDD2
ENSG00000159650	3	126200124	126236616	212	46	404403	-0.75748	0.77562	UROC1
ENSG00000165688	9	139305110	139318213	60	13	404403	-0.75785	0.77573	PMPCA
ENSG00000239732	3	52255096	52273183	65	19	404403	-0.75805	0.77579	TLR9
ENSG00000157005	3	187386694	187388187	11	5	404403	-0.75811	0.77581	SST
ENSG00000160199	21	44394620	44453691	398	26	404403	-0.75863	0.77596	PKNOX1
ENSG00000164934	8	104426942	104455681	115	16	404403	-0.75876	0.776	DCAF13
ENSG00000116198	1	3728645	3773778	366	21	404403	-0.75882	0.77602	CEP104
ENSG00000107984	10	54074056	54077802	13	4	404403	-0.75915	0.77612	DKK1
ENSG00000139496	13	25875662	25923938	76	22	404403	-0.75915	0.77612	NUPL1
ENSG00000170929	19	9203855	9204889	3	2	404403	-0.75914	0.77612	OR1M1
ENSG00000140030	14	88471468	88478419	34	10	404403	-0.75931	0.77617	GPR65
ENSG00000166257	11	123499895	123525952	115	21	404403	-0.75934	0.77618	SCN3B
ENSG00000164692	7	94023873	94060544	130	25	404403	-0.75958	0.77625	COL1A2
ENSG00000075407	10	38383264	38414472	194	17	404403	-0.75966	0.77627	ZNF37A
ENSG00000084731	2	26149471	26205618	234	36	404403	-0.7598	0.77631	KIF3C
ENSG00000187848	12	133195366	133198972	17	5	404403	-0.76005	0.77639	P2RX2
ENSG00000204365	10	29135337	29170827	199	18	404403	-0.7605	0.77652	C10orf126
ENSG00000264187	17	17105963	17140499	178	27	404403	-0.76053	0.77653	RP11-45M22.4
ENSG00000168461	18	9708162	9862548	739	102	404403	-0.76052	0.77653	RAB31
ENSG00000213029	1	229440129	229441248	2	1	404403	-0.76098	0.77667	SPHAR
ENSG00000089127	12	113344582	113369990	132	6	404403	-0.76109	0.7767	OAS1
ENSG00000073536	17	33455772	33469334	24	13	404403	-0.76124	0.77674	NLE1
ENSG00000267168	17	74729060	74734604	16	5	404403	-0.76137	0.77678	RP11-318A15.7
ENSG00000182253	15	99638420	99675798	249	30	404403	-0.76181	0.77691	SYNM
ENSG00000100596	14	77972340	78083116	697	60	404403	-0.76223	0.77704	SPTLC2
ENSG00000224730	19	55147173	55150343	36	7	404403	-0.76242	0.77709	AC009892.10
ENSG00000107593	10	102047903	102090243	215	33	404403	-0.76245	0.7771	PKD2L1
ENSG00000184402	20	60718822	60757540	312	23	404403	-0.76256	0.77714	SS18L1
ENSG00000169508	13	99946784	99959659	40	13	404403	-0.76273	0.77719	GPR183
ENSG00000063177	19	49118585	49122793	11	5	404403	-0.76297	0.77726	RPL18
ENSG00000196591	6	114254192	114332472	246	35	404403	-0.76314	0.77731	HDAC2
ENSG00000214324	3	126911974	126917025	13	6	404403	-0.76364	0.77746	C3orf56
ENSG00000138172	10	105206543	105212660	14	9	404403	-0.76368	0.77747	CALHM2
ENSG00000172167	8	121457640	121554373	308	15	404403	-0.76437	0.77768	MTBP
ENSG00000137878	15	57884106	58006943	645	50	404403	-0.76472	0.77778	GCOM1
ENSG00000119414	9	127908852	127952218	170	23	404403	-0.76479	0.7778	PPP6C
ENSG00000088038	19	54641444	54659419	74	18	404403	-0.7651	0.77789	CNOT3
ENSG00000106018	7	158820866	158937649	644	40	404403	-0.76512	0.7779	VIPR2
ENSG00000084453	12	21417534	21572528	831	47	404403	-0.76538	0.77798	SLCO1A2
ENSG00000134326	2	6980701	7006766	27	11	404403	-0.76554	0.77803	CMPK2
ENSG00000196605	19	9862669	9903856	156	21	404403	-0.76567	0.77806	ZNF846
ENSG00000121361	12	21917889	21928515	9	5	404403	-0.76572	0.77808	KCNJ8
ENSG00000139194	12	7276280	7281538	13	5	404403	-0.76594	0.77814	RBP5
ENSG00000007038	16	2867164	2876305	22	6	404403	-0.766	0.77816	PRSS21
ENSG00000179774	10	69990386	69991871	5	2	404403	-0.76675	0.77839	ATOH7
ENSG00000165782	14	20925878	20929771	3	1	404403	-0.7669	0.77843	TMEM55B
ENSG00000070950	3	8817088	9005457	1232	50	404403	-0.76708	0.77848	RAD18
ENSG00000181773	1	27719148	27722318	8	6	404403	-0.76732	0.77855	GPR3
ENSG00000166689	11	16799842	17035990	1114	65	404403	-0.7675	0.77861	PLEKHA7
ENSG00000186513	11	57957906	57958990	5	2	404403	-0.76754	0.77862	OR9Q2
ENSG00000135378	11	32851489	32879669	109	17	404403	-0.76767	0.77866	PRRG4
ENSG00000177453	5	43192173	43280952	362	51	404403	-0.76807	0.77878	NIM1K
ENSG00000125910	19	3172344	3180329	16	7	404403	-0.76823	0.77882	S1PR4
ENSG00000105053	19	50479724	50529203	208	25	404403	-0.7684	0.77888	VRK3
ENSG00000135222	4	70820974	70826725	13	3	404403	-0.76854	0.77892	CSN2
ENSG00000198464	19	52800430	52829175	122	20	404403	-0.76962	0.77924	ZNF480
ENSG00000198105	10	38091751	38147034	297	18	404403	-0.77063	0.77954	ZNF248
ENSG00000116132	1	170631869	170708560	187	32	404403	-0.77088	0.77961	PRRX1
ENSG00000151065	12	2055220	2113701	243	14	404403	-0.77107	0.77967	DCP1B
ENSG00000204403	11	104756445	104769397	62	6	404403	-0.77183	0.77989	CASP12
ENSG00000163563	1	158801107	158819296	52	11	404403	-0.77187	0.7799	MNDA
ENSG00000189050	17	58029601	58042122	29	8	404403	-0.77214	0.77998	RNFT1
ENSG00000167291	17	77906142	78009647	408	85	404403	-0.77214	0.77998	TBC1D16
ENSG00000142871	1	86046444	86049645	8	5	404403	-0.77282	0.78019	CYR61
ENSG00000177508	16	54317216	54320675	4	2	404403	-0.77375	0.78046	IRX3
ENSG00000242220	21	33948862	33959683	52	10	404403	-0.77392	0.78051	TCP10L
ENSG00000225119	10	38717074	38736820	83	13	404403	-0.7748	0.78077	LINC00999
ENSG00000255245	11	117690878	117747382	246	48	404403	-0.77495	0.78081	FXYD6-FXYD2
ENSG00000110841	12	27676364	27848497	704	57	404403	-0.77498	0.78082	PPFIBP1
ENSG00000109854	11	20385231	20405329	92	21	404403	-0.77524	0.7809	HTATIP2
ENSG00000116670	1	11734537	11751707	68	13	404403	-0.77541	0.78095	MAD2L2
ENSG00000122852	10	81370695	81375196	35	7	404403	-0.77638	0.78124	SFTPA1
ENSG00000174942	11	56184734	56185708	10	4	404403	-0.7764	0.78124	OR5R1
ENSG00000184967	12	132628993	132637013	25	13	404403	-0.77719	0.78148	NOC4L
ENSG00000177047	9	21140631	21142144	6	4	404403	-0.77725	0.7815	IFNW1
ENSG00000111110	12	63037762	63328817	1191	119	404403	-0.77765	0.78161	PPM1H
ENSG00000213639	2	28974506	29025806	204	26	404403	-0.77775	0.78164	PPP1CB
ENSG00000157093	3	42438570	42452092	50	13	404403	-0.77773	0.78164	LYZL4
ENSG00000132522	17	7214643	7218883	16	8	404403	-0.77807	0.78174	GPS2
ENSG00000185818	4	2061239	2070816	20	5	404403	-0.77894	0.78199	NAT8L
ENSG00000163673	3	36753913	36781352	89	24	404403	-0.77951	0.78216	DCLK3
ENSG00000167723	17	3413796	3461289	278	37	404403	-0.77974	0.78223	TRPV3
ENSG00000124145	20	43953928	43977064	109	15	404403	-0.78002	0.78231	SDC4
ENSG00000138686	4	122745595	122791652	131	22	404403	-0.78037	0.78241	BBS7
ENSG00000169469	1	153003678	153005376	22	2	404403	-0.78041	0.78243	SPRR1B
ENSG00000213160	2	170550998	170633499	472	34	404403	-0.78052	0.78246	KLHL23
ENSG00000141314	17	30593195	30651680	264	36	404403	-0.78069	0.78251	RHBDL3
ENSG00000178586	2	240984494	240985489	6	3	404403	-0.78092	0.78258	OR6B3
ENSG00000167216	18	44497455	44627658	509	31	404403	-0.78109	0.78263	KATNAL2
ENSG00000197958	9	130209953	130213684	12	3	404403	-0.78184	0.78284	RPL12
ENSG00000156026	10	74451889	74647452	456	40	404403	-0.78192	0.78287	MCU
ENSG00000141338	17	66863433	66951533	240	24	404403	-0.78195	0.78288	ABCA8
ENSG00000241563	1	10509776	10511959	5	2	404403	-0.78218	0.78294	CORT
ENSG00000138764	4	78078304	78354542	2016	37	404403	-0.78263	0.78308	CCNG2
ENSG00000126246	19	36230058	36233354	24	11	404403	-0.78322	0.78325	IGFLR1
ENSG00000186577	6	34214157	34217247	14	6	404403	-0.78325	0.78326	C6orf1
ENSG00000168454	18	9885763	9889272	30	11	404403	-0.78349	0.78333	TXNDC2
ENSG00000115085	2	98330023	98356325	95	19	404403	-0.7836	0.78336	ZAP70
ENSG00000134056	5	68513587	68525956	47	7	404403	-0.78374	0.7834	MRPS36
ENSG00000198829	3	151591431	151602405	43	13	404403	-0.78489	0.78374	SUCNR1
ENSG00000197057	4	36283244	36347378	256	35	404403	-0.7849	0.78375	DTHD1
ENSG00000146411	6	134309835	134373774	160	25	404403	-0.78517	0.78382	SLC2A12
ENSG00000203783	1	153190060	153191793	7	2	404403	-0.78527	0.78385	PRR9
ENSG00000166793	11	57412560	57417417	10	7	404403	-0.7856	0.78395	YPEL4
ENSG00000225362	15	71402583	71407833	13	3	404403	-0.78608	0.78409	CT62
ENSG00000001561	6	46097730	46114436	62	7	404403	-0.78628	0.78415	ENPP4
ENSG00000134508	18	20714528	20840431	350	39	404403	-0.78654	0.78422	CABLES1
ENSG00000138794	4	110609785	110624739	40	10	404403	-0.78708	0.78438	CASP6
ENSG00000103034	16	58496750	58547532	157	41	404403	-0.78725	0.78443	NDRG4
ENSG00000171505	9	125288637	125289572	5	3	404403	-0.78789	0.78462	OR1N1
ENSG00000187630	14	24439148	24475617	203	23	404403	-0.78823	0.78472	DHRS4L2
ENSG00000111642	12	6679249	6716642	120	14	404403	-0.78828	0.78473	CHD4
ENSG00000139354	12	100967461	101022064	168	20	404403	-0.78838	0.78476	GAS2L3
ENSG00000125888	20	17674317	17716516	207	28	404403	-0.78863	0.78483	BANF2
ENSG00000049541	7	73645829	73668774	78	14	404403	-0.78872	0.78486	RFC2
ENSG00000140941	16	87417601	87438385	107	24	404403	-0.78871	0.78486	MAP1LC3B
ENSG00000003436	2	188328957	188430487	418	50	404403	-0.78882	0.78489	TFPI
ENSG00000160202	21	44589118	44592915	10	5	404403	-0.78964	0.78513	CRYAA
ENSG00000269476	19	58388133	58427959	164	30	404403	-0.78984	0.78519	CTD-2583A14.9
ENSG00000196405	14	100437786	100610573	651	42	404403	-0.78989	0.78521	EVL
ENSG00000008323	12	6419602	6437672	43	5	404403	-0.79001	0.78524	PLEKHG6
ENSG00000196235	19	39926796	39967310	191	20	404403	-0.79023	0.7853	SUPT5H
ENSG00000161031	19	15579456	15609767	122	23	404403	-0.79085	0.78548	PGLYRP2
ENSG00000166508	7	99690351	99699563	39	10	404403	-0.79151	0.78568	MCM7
ENSG00000103222	16	16043434	16236931	872	63	404403	-0.79166	0.78572	ABCC1
ENSG00000127955	7	79763271	79848718	295	32	404403	-0.79171	0.78574	GNAI1
ENSG00000164485	6	137464968	137494785	122	26	404403	-0.79183	0.78577	IL22RA2
ENSG00000107859	10	103989943	104001231	28	6	404403	-0.79228	0.7859	PITX3
ENSG00000123901	11	94110477	94134585	145	26	404403	-0.79253	0.78598	GPR83
ENSG00000204414	17	61986957	61996198	33	8	404403	-0.79284	0.78607	CSHL1
ENSG00000117118	1	17345217	17380665	146	15	404403	-0.79303	0.78612	SDHB
ENSG00000186951	22	46546424	46639653	261	28	404403	-0.79319	0.78617	PPARA
ENSG00000164118	4	175204828	175254531	184	32	404403	-0.79323	0.78618	CEP44
ENSG00000054523	1	10270863	10441661	742	23	404403	-0.7933	0.7862	KIF1B
ENSG00000092621	1	120202421	120286838	282	33	404403	-0.79409	0.78643	PHGDH
ENSG00000266967	17	41102543	41116515	22	7	404403	-0.79483	0.78665	AARSD1
ENSG00000170325	11	129769601	129872730	401	42	404403	-0.79494	0.78667	PRDM10
ENSG00000170891	4	5016313	5021199	29	5	404403	-0.79554	0.78685	CYTL1
ENSG00000163161	2	128014866	128051752	122	26	404403	-0.79562	0.78687	ERCC3
ENSG00000175899	12	9220260	9268825	187	17	404403	-0.79562	0.78687	A2M
ENSG00000203805	10	122216466	122349367	596	47	404403	-0.7962	0.78704	PPAPDC1A
ENSG00000144120	2	120436743	120444083	47	8	404403	-0.79625	0.78706	TMEM177
ENSG00000130312	19	17403418	17417652	71	14	404403	-0.79625	0.78706	MRPL34
ENSG00000068796	5	61601989	61833076	772	29	404403	-0.7963	0.78707	KIF2A
ENSG00000126856	16	90122974	90158480	140	18	404403	-0.79646	0.78712	PRDM7
ENSG00000129084	11	14515329	14665181	355	45	404403	-0.79649	0.78713	PSMA1
ENSG00000184792	22	31089769	31303811	884	63	404403	-0.79695	0.78726	OSBP2
ENSG00000100139	22	38301664	38338829	129	21	404403	-0.79706	0.78729	MICALL1
ENSG00000179632	8	145159402	145162514	8	3	404403	-0.79739	0.78739	MAF1
ENSG00000138468	3	101043049	101232085	805	18	404403	-0.79753	0.78743	SENP7
ENSG00000137161	6	42896938	42907025	33	9	404403	-0.79769	0.78747	CNPY3
ENSG00000162408	1	6581407	6614595	187	10	404403	-0.79785	0.78752	NOL9
ENSG00000176984	11	120039685	120042387	32	7	404403	-0.79785	0.78752	AP000679.2
ENSG00000122194	6	161123270	161174347	245	31	404403	-0.79789	0.78753	PLG
ENSG00000205560	22	51007290	51017899	67	13	404403	-0.79789	0.78753	CPT1B
ENSG00000156411	14	104378625	104394606	90	13	404403	-0.79861	0.78774	C14orf2
ENSG00000027847	5	177027101	177037348	43	11	404403	-0.79874	0.78778	B4GALT7
ENSG00000214194	7	112756773	112758668	7	3	404403	-0.799	0.78786	LINC00998
ENSG00000082074	5	39105338	39274630	804	45	404403	-0.79963	0.78804	FYB
ENSG00000161011	5	179233388	179265078	200	41	404403	-0.79966	0.78805	SQSTM1
ENSG00000158050	2	96808905	96811179	3	2	404403	-0.79989	0.78811	DUSP2
ENSG00000047932	6	117639374	117923691	1260	59	404403	-0.79991	0.78812	GOPC
ENSG00000127954	7	87905744	87936206	81	12	404403	-0.80003	0.78815	STEAP4
ENSG00000076650	19	33571786	33621448	195	15	404403	-0.80002	0.78815	GPATCH1
ENSG00000143774	1	228327663	228336685	29	12	404403	-0.8002	0.7882	GUK1
ENSG00000055917	2	20448452	20551995	331	26	404403	-0.80029	0.78823	PUM2
ENSG00000261796	3	128806418	128879879	223	33	404403	-0.8003	0.78823	ISY1-RAB43
ENSG00000137869	15	51500254	51630807	480	44	404403	-0.80041	0.78826	CYP19A1
ENSG00000160791	3	46411633	46417697	28	9	404403	-0.80057	0.78831	CCR5
ENSG00000196860	14	58862634	58875419	16	10	404403	-0.80103	0.78844	TOMM20L
ENSG00000227868	1	23337327	23342343	14	5	404403	-0.8015	0.78858	C1orf234
ENSG00000135763	1	229761981	229795946	94	13	404403	-0.80151	0.78858	URB2
ENSG00000217825	7	154988273	154990165	20	6	404403	-0.8027	0.78893	AC099552.4
ENSG00000167578	19	41284121	41302847	93	19	404403	-0.80287	0.78897	RAB4B
ENSG00000166800	11	18477371	18501147	95	21	404403	-0.80304	0.78902	LDHAL6A
ENSG00000213934	11	5269313	5271122	13	4	404403	-0.80358	0.78918	HBG1
ENSG00000073111	3	127317066	127341276	72	29	404403	-0.80387	0.78926	MCM2
ENSG00000132823	20	42825136	42839431	79	14	404403	-0.80405	0.78932	OSER1
ENSG00000176787	11	5079880	5080857	9	5	404403	-0.80421	0.78936	OR52E2
ENSG00000258792	14	90095265	90109015	43	9	404403	-0.80445	0.78943	RP11-944C7.1
ENSG00000203837	10	118187379	118237469	183	22	404403	-0.80459	0.78947	PNLIPRP3
ENSG00000103852	15	99676528	99791428	458	38	404403	-0.80513	0.78963	TTC23
ENSG00000122335	6	158530536	158589312	189	26	404403	-0.80558	0.78976	SERAC1
ENSG00000241595	17	39405939	39406904	9	2	404403	-0.80561	0.78976	KRTAP9-4
ENSG00000128052	4	55944644	55991756	137	28	404403	-0.80585	0.78983	KDR
ENSG00000167536	17	27224799	27230089	10	4	404403	-0.80585	0.78984	DHRS13
ENSG00000107242	9	71320575	71624092	1078	53	404403	-0.80593	0.78986	PIP5K1B
ENSG00000178896	8	145133529	145135550	9	4	404403	-0.80606	0.7899	EXOSC4
ENSG00000064703	1	112297867	112310638	75	14	404403	-0.80691	0.79014	DDX20
ENSG00000171533	11	75297963	75380165	210	27	404403	-0.8069	0.79014	MAP6
ENSG00000074356	17	3714460	3749545	104	16	404403	-0.80712	0.7902	C17orf85
ENSG00000143190	1	167190066	167396582	598	30	404403	-0.80717	0.79021	POU2F1
ENSG00000163608	3	112721287	112738708	73	21	404403	-0.80728	0.79025	C3orf17
ENSG00000151458	4	125585207	125633887	144	26	404403	-0.80728	0.79025	ANKRD50
ENSG00000170085	5	175665365	175772994	383	24	404403	-0.80781	0.7904	SIMC1
ENSG00000100124	22	38226862	38245334	59	12	404403	-0.8078	0.7904	ANKRD54
ENSG00000095370	9	130500596	130541020	160	25	404403	-0.80784	0.79041	SH2D3C
ENSG00000180720	11	46406640	46408107	1	1	404403	-0.80792	0.79043	CHRM4
ENSG00000122435	1	100598706	100616053	64	16	404403	-0.80806	0.79047	TRMT13
ENSG00000198863	17	41132582	41145707	26	10	404403	-0.80843	0.79058	RUNDC1
ENSG00000172575	15	38780304	38857776	248	35	404403	-0.80857	0.79062	RASGRP1
ENSG00000129195	17	6347735	6354789	41	12	404403	-0.80862	0.79063	FAM64A
ENSG00000122787	7	137687070	137802732	405	42	404403	-0.80933	0.79084	AKR1D1
ENSG00000197472	1	247108849	247171395	361	40	404403	-0.80947	0.79088	ZNF695
ENSG00000118785	4	88896819	88904562	31	11	404403	-0.80955	0.7909	SPP1
ENSG00000088387	13	99445741	99738879	1307	41	404403	-0.81045	0.79116	DOCK9
ENSG00000027697	6	137518621	137540586	49	8	404403	-0.81108	0.79134	IFNGR1
ENSG00000169515	19	46913629	46916841	13	7	404403	-0.81112	0.79135	CCDC8
ENSG00000149346	20	10415951	10617477	826	39	404403	-0.81138	0.79143	SLX4IP
ENSG00000109208	4	71226478	71232875	49	11	404403	-0.81163	0.7915	SMR3A
ENSG00000272162	6	10748027	10930656	756	70	404403	-0.81185	0.79156	RP11-637O19.3
ENSG00000154723	21	27088815	27107984	68	21	404403	-0.812	0.7916	ATP5J
ENSG00000163635	3	63850233	63989138	521	48	404403	-0.81241	0.79172	ATXN7
ENSG00000165325	11	93063137	93171653	476	25	404403	-0.81261	0.79178	CCDC67
ENSG00000131148	16	85805364	85833214	114	13	404403	-0.8126	0.79178	EMC8
ENSG00000040199	16	71671738	71758604	309	28	404403	-0.81305	0.79191	PHLPP2
ENSG00000171016	15	55831088	55881145	274	20	404403	-0.8131	0.79192	PYGO1
ENSG00000151468	10	12938627	13141652	1232	103	404403	-0.81322	0.79195	CCDC3
ENSG00000179846	19	45653008	45663408	34	14	404403	-0.81347	0.79203	NKPD1
ENSG00000175646	16	11374693	11375207	4	2	404403	-0.81383	0.79213	PRM1
ENSG00000102924	16	49311828	49315742	16	7	404403	-0.81396	0.79216	CBLN1
ENSG00000136319	14	20724717	20774153	236	38	404403	-0.81413	0.79222	TTC5
ENSG00000083720	5	41730167	41870621	443	38	404403	-0.8143	0.79226	OXCT1
ENSG00000182256	15	27216429	27778373	1980	168	404403	-0.81429	0.79226	GABRG3
ENSG00000139173	12	44229770	44783545	2433	63	404403	-0.81435	0.79228	TMEM117
ENSG00000187773	18	72102963	72125179	89	20	404403	-0.8149	0.79243	FAM69C
ENSG00000152242	18	43753519	43846949	245	20	404403	-0.8152	0.79252	C18orf25
ENSG00000129451	19	51515995	51523431	55	5	404403	-0.8155	0.79261	KLK10
ENSG00000145626	5	35951112	36001130	178	27	404403	-0.81561	0.79264	UGT3A1
ENSG00000144369	2	187558698	187630685	189	27	404403	-0.81606	0.79277	FAM171B
ENSG00000203668	1	241792155	241799232	23	10	404403	-0.81624	0.79282	CHML
ENSG00000149564	11	124622026	124632186	21	8	404403	-0.81623	0.79282	ESAM
ENSG00000167236	17	34340096	34345005	27	7	404403	-0.81626	0.79282	CCL23
ENSG00000066855	8	66556969	66683496	555	36	404403	-0.81676	0.79297	MTFR1
ENSG00000139370	12	129277739	129308528	166	15	404403	-0.81705	0.79305	SLC15A4
ENSG00000184939	16	68563993	68609975	303	16	404403	-0.81713	0.79307	ZFP90
ENSG00000006194	16	3313743	3351401	73	12	404403	-0.81724	0.7931	ZNF263
ENSG00000203965	1	63989043	64038364	183	22	404403	-0.81734	0.79313	EFCAB7
ENSG00000168906	2	85766288	85772403	12	6	404403	-0.81755	0.79319	MAT2A
ENSG00000174748	3	23958036	23965183	30	14	404403	-0.81763	0.79322	RPL15
ENSG00000185133	22	31518717	31530682	46	16	404403	-0.81812	0.79336	INPP5J
ENSG00000165970	11	20620946	20680831	391	43	404403	-0.81866	0.79351	SLC6A5
ENSG00000104131	15	44829255	44855227	63	9	404403	-0.81869	0.79352	EIF3J
ENSG00000152076	2	130896860	130902707	23	5	404403	-0.81887	0.79357	CCDC74B
ENSG00000213983	14	24028774	24037279	9	4	404403	-0.81904	0.79362	AP1G2
ENSG00000131116	19	44111371	44124026	32	10	404403	-0.81946	0.79374	ZNF428
ENSG00000143631	1	152274651	152297679	147	19	404403	-0.81977	0.79383	FLG
ENSG00000187091	3	38048987	38071253	126	27	404403	-0.81996	0.79388	PLCD1
ENSG00000175224	11	46638826	46696368	122	29	404403	-0.81997	0.79388	ATG13
ENSG00000186226	1	152758690	152760902	16	6	404403	-0.81998	0.79389	LCE1E
ENSG00000196267	19	52657117	52674896	55	12	404403	-0.82001	0.7939	ZNF836
ENSG00000169862	5	10971952	11904155	3697	232	404403	-0.82007	0.79391	CTNND2
ENSG00000131738	17	39519746	39526052	13	5	404403	-0.82014	0.79393	KRT33B
ENSG00000080839	20	35624752	35724398	198	30	404403	-0.82017	0.79394	RBL1
ENSG00000152558	11	102267063	102341115	218	31	404403	-0.82037	0.794	TMEM123
ENSG00000234188	6	116442320	116443093	3	2	404403	-0.82052	0.79404	AL121963.1
ENSG00000108352	17	38333263	38351908	58	15	404403	-0.82084	0.79413	RAPGEFL1
ENSG00000109881	11	27352374	27385415	123	23	404403	-0.82089	0.79415	CCDC34
ENSG00000100271	22	43435522	43485434	275	30	404403	-0.82099	0.79417	TTLL1
ENSG00000127325	12	70037140	70093256	335	22	404403	-0.82109	0.7942	BEST3
ENSG00000139684	13	47345391	47371367	56	9	404403	-0.82126	0.79425	ESD
ENSG00000185946	1	104068313	104097861	59	15	404403	-0.82136	0.79428	RNPC3
ENSG00000133657	3	194123401	194219093	329	24	404403	-0.82144	0.7943	ATP13A3
ENSG00000132677	1	156339003	156355011	65	12	404403	-0.82159	0.79435	RHBG
ENSG00000241123	21	45999332	46000481	6	2	404403	-0.8217	0.79438	KRTAP10-5
ENSG00000144485	2	239146908	239149303	14	5	404403	-0.82195	0.79445	HES6
ENSG00000182909	19	54972981	54974894	14	7	404403	-0.82236	0.79456	LENG9
ENSG00000178927	17	80400465	80408705	48	10	404403	-0.82242	0.79458	C17orf62
ENSG00000103316	16	21250195	21314404	169	18	404403	-0.8225	0.7946	CRYM
ENSG00000159961	17	3323862	3324827	5	3	404403	-0.82248	0.7946	OR3A3
ENSG00000133112	13	45911008	45915505	14	5	404403	-0.82265	0.79465	TPT1
ENSG00000135315	6	84833960	84937353	381	28	404403	-0.82277	0.79468	KIAA1009
ENSG00000171295	19	11925099	11946016	107	9	404403	-0.82282	0.79469	ZNF440
ENSG00000132953	13	21351469	21477187	499	31	404403	-0.82303	0.79475	XPO4
ENSG00000152595	4	88742563	88767969	143	24	404403	-0.82316	0.79479	MEPE
ENSG00000136940	9	125560668	125590910	67	14	404403	-0.8236	0.79492	PDCL
ENSG00000162723	1	159921282	159924044	11	3	404403	-0.82425	0.7951	SLAMF9
ENSG00000167930	16	284545	319942	152	25	404403	-0.82464	0.79521	ITFG3
ENSG00000167112	9	131071382	131085021	32	11	404403	-0.82582	0.79555	TRUB2
ENSG00000132792	20	36322408	36500531	449	37	404403	-0.82592	0.79557	CTNNBL1
ENSG00000115523	2	85912298	85925977	80	13	404403	-0.82614	0.79564	GNLY
ENSG00000139610	12	51722227	51740463	67	13	404403	-0.82625	0.79567	CELA1
ENSG00000148175	9	124101355	124132531	116	24	404403	-0.82629	0.79568	STOM
ENSG00000184344	12	7842378	7848372	37	12	404403	-0.82647	0.79573	GDF3
ENSG00000053254	14	89591215	90085493	1771	172	404403	-0.82651	0.79574	FOXN3
ENSG00000172456	1	59762310	60233347	1630	86	404403	-0.82694	0.79587	FGGY
ENSG00000169403	1	28473677	28520447	107	33	404403	-0.82722	0.79594	PTAFR
ENSG00000164008	1	43232940	43263968	105	27	404403	-0.82744	0.79601	C1orf50
ENSG00000214237	3	150588832	150612089	64	10	404403	-0.82773	0.79609	FAM188B2
ENSG00000186222	4	6717842	6719387	4	2	404403	-0.82775	0.79609	BLOC1S4
ENSG00000115592	2	219687106	219696809	14	7	404403	-0.82809	0.79619	PRKAG3
ENSG00000181830	11	45825623	45834566	35	11	404403	-0.82829	0.79625	SLC35C1
ENSG00000255804	14	23102673	23103716	14	3	404403	-0.82881	0.79639	OR6J1
ENSG00000197454	1	248185250	248186188	3	2	404403	-0.82935	0.79655	OR2L5
ENSG00000134698	1	36273773	36323491	111	21	404403	-0.82963	0.79663	AGO4
ENSG00000041982	9	117782806	117880536	474	51	404403	-0.82993	0.79671	TNC
ENSG00000168803	15	43622872	43646096	97	16	404403	-0.83059	0.7969	ADAL
ENSG00000267001	19	2717767	2740046	95	18	404403	-0.83105	0.79703	AC006538.4
ENSG00000124702	6	42981951	42989036	17	7	404403	-0.83143	0.79713	KLHDC3
ENSG00000197487	19	56687389	56697144	58	14	404403	-0.83166	0.7972	GALP
ENSG00000100027	22	22051833	22090123	160	29	404403	-0.83167	0.7972	YPEL1
ENSG00000196335	7	23749786	23872132	641	38	404403	-0.83171	0.79721	STK31
ENSG00000138398	2	170440850	170497916	271	16	404403	-0.83182	0.79724	PPIG
ENSG00000178084	3	183770835	183778459	43	12	404403	-0.83196	0.79728	HTR3C
ENSG00000157827	2	153191751	153506348	1409	79	404403	-0.83218	0.79735	FMNL2
ENSG00000145740	5	68389473	68426896	117	12	404403	-0.83239	0.79741	SLC30A5
ENSG00000099968	22	18111621	18213388	484	28	404403	-0.83251	0.79744	BCL2L13
ENSG00000178055	3	46871032	46875585	14	4	404403	-0.83272	0.7975	PRSS42
ENSG00000081665	19	19896648	19932560	158	23	404403	-0.83308	0.7976	ZNF506
ENSG00000084710	2	25264999	25378243	407	40	404403	-0.83336	0.79768	EFR3B
ENSG00000151553	10	116581503	116659591	343	24	404403	-0.83372	0.79778	FAM160B1
ENSG00000118729	1	116242628	116311402	432	27	404403	-0.83383	0.79781	CASQ2
ENSG00000167792	11	67374323	67380006	14	6	404403	-0.83403	0.79787	NDUFV1
ENSG00000162728	1	160051360	160060353	28	8	404403	-0.83462	0.79803	KCNJ9
ENSG00000144712	3	12837971	12913415	382	41	404403	-0.83505	0.79816	CAND2
ENSG00000131381	3	15111580	15140670	104	12	404403	-0.8354	0.79825	ZFYVE20
ENSG00000177989	22	50968139	50971009	10	5	404403	-0.83581	0.79837	ODF3B
ENSG00000232382	3	98188324	98189420	8	5	404403	-0.83597	0.79841	OR5K1
ENSG00000160233	21	45875369	45878739	11	5	404403	-0.83614	0.79846	LRRC3
ENSG00000112701	6	76311225	76427997	500	37	404403	-0.83628	0.7985	SENP6
ENSG00000152969	4	6027926	6202318	772	104	404403	-0.83639	0.79853	JAKMIP1
ENSG00000171861	17	685513	695749	39	9	404403	-0.83654	0.79857	RNMTL1
ENSG00000183977	3	20021453	20053822	167	23	404403	-0.83658	0.79859	PP2D1
ENSG00000260170	15	45879549	45968512	353	30	404403	-0.83676	0.79864	RP11-96O20.4
ENSG00000121057	17	55162453	55198710	188	37	404403	-0.83714	0.79874	AKAP1
ENSG00000091138	7	107405912	107443670	119	26	404403	-0.83717	0.79875	SLC26A3
ENSG00000125870	20	16710606	16722421	47	12	404403	-0.83805	0.799	SNRPB2
ENSG00000103152	16	127006	135852	36	7	404403	-0.83846	0.79911	MPG
ENSG00000177354	10	50507187	50535537	126	26	404403	-0.83858	0.79915	C10orf71
ENSG00000132388	17	4172554	4269923	246	25	404403	-0.83879	0.79921	UBE2G1
ENSG00000213002	8	71485681	71486671	5	3	404403	-0.83917	0.79931	AC120194.1
ENSG00000140853	16	57023397	57117443	474	82	404403	-0.83943	0.79939	NLRC5
ENSG00000100234	22	33197687	33259030	218	44	404403	-0.83961	0.79944	TIMP3
ENSG00000161847	19	10426888	10444316	85	18	404403	-0.83976	0.79948	RAVER1
ENSG00000076201	3	47422501	47454931	65	14	404403	-0.83981	0.79949	PTPN23
ENSG00000181523	17	78180515	78194722	94	16	404403	-0.83991	0.79952	SGSH
ENSG00000204866	19	46646363	46664556	51	9	404403	-0.84055	0.7997	IGFL2
ENSG00000162676	1	92940319	92952433	50	16	404403	-0.84071	0.79974	GFI1
ENSG00000203697	1	223711349	223853436	408	35	404403	-0.84103	0.79983	CAPN8
ENSG00000180423	11	46624411	46639459	23	9	404403	-0.84156	0.79998	HARBI1
ENSG00000110076	11	64373646	64490660	296	26	404403	-0.84157	0.79998	NRXN2
ENSG00000119509	9	102861538	103063282	633	23	404403	-0.8416	0.79999	INVS
ENSG00000130294	2	241653181	241759725	453	57	404403	-0.84179	0.80005	KIF1A
ENSG00000170832	17	58256455	58499831	432	25	404403	-0.84195	0.80009	USP32
ENSG00000115267	2	163123589	163175213	166	13	404403	-0.84202	0.80011	IFIH1
ENSG00000184465	6	169857307	170102159	1167	41	404403	-0.84211	0.80014	WDR27
ENSG00000102891	16	56598961	56602869	19	6	404403	-0.84238	0.80021	MT4
ENSG00000159110	21	34602206	34637980	142	16	404403	-0.84251	0.80025	IFNAR2
ENSG00000165732	10	70715884	70744829	111	28	404403	-0.84281	0.80033	DDX21
ENSG00000167779	12	53491220	53496129	12	6	404403	-0.84311	0.80042	IGFBP6
ENSG00000123684	1	211916799	212004114	444	34	404403	-0.84317	0.80043	LPGAT1
ENSG00000007312	17	62006100	62009714	14	3	404403	-0.84339	0.80049	CD79B
ENSG00000172845	2	174771187	174830430	257	23	404403	-0.84361	0.80056	SP3
ENSG00000068650	13	113344643	113541482	1180	71	404403	-0.84362	0.80056	ATP11A
ENSG00000186575	22	29999545	30094587	314	33	404403	-0.84397	0.80066	NF2
ENSG00000135698	16	82181403	82203831	266	14	404403	-0.84422	0.80073	MPHOSPH6
ENSG00000186818	19	55155340	55181810	148	21	404403	-0.84456	0.80082	LILRB4
ENSG00000119630	14	75408537	75422487	50	12	404403	-0.84476	0.80088	PGF
ENSG00000204764	5	170288874	170727019	1398	32	404403	-0.84519	0.801	RANBP17
ENSG00000171346	17	39669995	39678781	24	4	404403	-0.84519	0.801	KRT15
ENSG00000105339	8	142127377	142205907	269	48	404403	-0.84533	0.80104	DENND3
ENSG00000090539	3	184097861	184108524	31	11	404403	-0.8457	0.80114	CHRD
ENSG00000188293	19	46733009	46734500	8	4	404403	-0.84592	0.8012	IGFL1
ENSG00000136286	7	45002261	45018697	52	10	404403	-0.84604	0.80123	MYO1G
ENSG00000172594	6	123110315	123130865	84	18	404403	-0.84629	0.8013	SMPDL3A
ENSG00000152332	1	162467041	162499419	127	9	404403	-0.84648	0.80136	UHMK1
ENSG00000108786	17	40701232	40707231	32	8	404403	-0.84706	0.80152	HSD17B1
ENSG00000112200	6	56951642	57035105	144	17	404403	-0.84789	0.80175	ZNF451
ENSG00000079134	18	214520	268050	148	22	404403	-0.84804	0.80179	THOC1
ENSG00000167359	11	5461800	5462744	11	6	404403	-0.84827	0.80186	OR51I1
ENSG00000164134	4	140222609	140341187	392	29	404403	-0.84914	0.8021	NAA15
ENSG00000167705	17	1549444	1553371	13	5	404403	-0.84942	0.80218	RILP
ENSG00000135373	11	34642640	34682604	140	34	404403	-0.84966	0.80224	EHF
ENSG00000100150	22	32149944	32303012	635	30	404403	-0.84975	0.80227	DEPDC5
ENSG00000099834	11	616565	626078	68	20	404403	-0.85014	0.80238	CDHR5
ENSG00000106682	7	73588575	73611431	47	17	404403	-0.85042	0.80245	EIF4H
ENSG00000184897	3	129033615	129035120	9	3	404403	-0.8508	0.80256	H1FX
ENSG00000128709	2	176987088	176989853	9	4	404403	-0.85132	0.8027	HOXD9
ENSG00000124103	20	55092243	55101198	33	11	404403	-0.85143	0.80274	FAM209A
ENSG00000163501	2	219919142	219925189	17	4	404403	-0.85187	0.80286	IHH
ENSG00000122642	7	32997017	33046543	247	42	404403	-0.85193	0.80287	FKBP9
ENSG00000169714	3	128888327	128902765	32	18	404403	-0.85224	0.80296	CNBP
ENSG00000204930	9	35816388	35828744	49	20	404403	-0.85231	0.80298	FAM221B
ENSG00000267318	17	58018269	58050462	73	14	404403	-0.85236	0.80299	RP11-178C3.1
ENSG00000109132	4	41746099	41750987	16	5	404403	-0.85265	0.80307	PHOX2B
ENSG00000126500	11	63870660	63886645	74	17	404403	-0.85332	0.80326	FLRT1
ENSG00000018189	4	71569921	71673032	390	13	404403	-0.85458	0.80361	RUFY3
ENSG00000166266	11	107879459	107978503	277	20	404403	-0.85458	0.80361	CUL5
ENSG00000170162	6	117586721	117594728	28	6	404403	-0.85465	0.80363	VGLL2
ENSG00000165025	9	93564069	93660831	587	63	404403	-0.85472	0.80365	SYK
ENSG00000183251	11	5322244	5323226	5	2	404403	-0.8548	0.80367	OR51B4
ENSG00000259431	14	24025216	24029480	3	1	404403	-0.85486	0.80369	THTPA
ENSG00000243156	22	18270415	18507325	1333	75	404403	-0.85488	0.80369	MICAL3
ENSG00000261667	8	144161874	144164418	10	4	404403	-0.85578	0.80394	RP11-520P18.5
ENSG00000171443	19	56111388	56114504	10	3	404403	-0.85594	0.80398	ZNF524
ENSG00000183963	22	31460091	31500743	200	28	404403	-0.85603	0.80401	SMTN
ENSG00000136738	10	17686124	17757913	353	18	404403	-0.85628	0.80408	STAM
ENSG00000126803	14	65002623	65009955	30	8	404403	-0.85661	0.80417	HSPA2
ENSG00000154832	18	47808713	47814674	12	5	404403	-0.85685	0.80424	CXXC1
ENSG00000160323	9	136279478	136324508	265	33	404403	-0.85697	0.80427	ADAMTS13
ENSG00000148680	10	92500578	92617671	594	32	404403	-0.85731	0.80436	HTR7
ENSG00000060339	10	70480769	70552134	274	27	404403	-0.85738	0.80438	CCAR1
ENSG00000074266	11	85955586	85989855	173	24	404403	-0.85752	0.80442	EED
ENSG00000170209	11	113258513	113271140	64	16	404403	-0.85763	0.80445	ANKK1
ENSG00000092203	14	21944756	21967319	88	10	404403	-0.85766	0.80446	TOX4
ENSG00000112033	6	35310335	35395968	436	43	404403	-0.8577	0.80447	PPARD
ENSG00000215018	7	7395834	7575484	1023	37	404403	-0.85774	0.80448	COL28A1
ENSG00000229415	14	36942493	36983034	92	18	404403	-0.85781	0.8045	SFTA3
ENSG00000204683	10	21414692	21435488	56	16	404403	-0.85846	0.80468	C10orf113
ENSG00000120242	9	21409146	21410184	2	1	404403	-0.85869	0.80474	IFNA8
ENSG00000138032	2	44395108	44471523	258	21	404403	-0.85886	0.80479	PPM1B
ENSG00000163216	1	153012201	153014407	13	4	404403	-0.85963	0.805	SPRR2D
ENSG00000128694	2	190611386	190627953	31	8	404403	-0.85975	0.80504	OSGEPL1
ENSG00000112996	5	44809027	44820530	25	5	404403	-0.85984	0.80506	MRPS30
ENSG00000087448	12	27932953	27955973	76	19	404403	-0.86003	0.80511	KLHL42
ENSG00000268403	11	9481747	9482010	1	1	404403	-0.86025	0.80517	AC132192.1
ENSG00000146281	6	89855769	89875284	77	12	404403	-0.86048	0.80524	PM20D2
ENSG00000176125	7	100486346	100487339	3	2	404403	-0.86066	0.80529	UFSP1
ENSG00000130489	22	50961997	50964868	23	9	404403	-0.86118	0.80543	SCO2
ENSG00000156427	5	170846660	170884627	106	21	404403	-0.86153	0.80553	FGF18
ENSG00000161981	16	103010	107669	16	5	404403	-0.86153	0.80553	SNRNP25
ENSG00000218336	4	183065140	183724177	3187	266	404403	-0.86163	0.80556	TENM3
ENSG00000149554	11	125495036	125546150	189	24	404403	-0.86166	0.80556	CHEK1
ENSG00000163939	3	52579368	52719933	602	25	404403	-0.86176	0.80559	PBRM1
ENSG00000159527	1	153270338	153283194	43	8	404403	-0.86237	0.80576	PGLYRP3
ENSG00000018869	19	56887413	56904914	58	19	404403	-0.86348	0.80606	ZNF582
ENSG00000198390	21	31768392	31769136	2	1	404403	-0.86369	0.80612	KRTAP13-1
ENSG00000171944	11	5152922	5153872	3	2	404403	-0.8638	0.80615	OR52A5
ENSG00000177106	11	694438	727727	175	40	404403	-0.86393	0.80619	EPS8L2
ENSG00000197683	21	31691452	31692607	6	3	404403	-0.86419	0.80626	KRTAP26-1
ENSG00000168646	17	63524681	63557765	107	25	404403	-0.86439	0.80631	AXIN2
ENSG00000130309	19	17666403	17693971	118	28	404403	-0.86507	0.8065	COLGALT1
ENSG00000185122	8	145515280	145538385	50	3	404403	-0.86614	0.80679	HSF1
ENSG00000249590	22	30805244	30824977	76	24	404403	-0.86616	0.8068	RP4-539M6.19
ENSG00000132016	19	13993161	14017265	92	6	404403	-0.86689	0.807	C19orf57
ENSG00000187980	1	20487746	20503917	69	15	404403	-0.86704	0.80704	PLA2G2C
ENSG00000096696	6	7541808	7586950	182	33	404403	-0.86726	0.8071	DSP
ENSG00000132470	17	73717408	73753899	95	22	404403	-0.86838	0.80741	ITGB4
ENSG00000122711	9	33218363	33248565	157	18	404403	-0.86855	0.80745	SPINK4
ENSG00000130643	10	135138927	135150475	35	12	404403	-0.86855	0.80745	CALY
ENSG00000183625	3	46205096	46308197	564	30	404403	-0.86866	0.80748	CCR3
ENSG00000172680	8	57025501	57026541	2	1	404403	-0.86883	0.80753	MOS
ENSG00000242221	19	43568363	43587197	155	17	404403	-0.86899	0.80757	PSG2
ENSG00000105373	19	48248779	48260315	70	12	404403	-0.86953	0.80772	GLTSCR2
ENSG00000172155	1	152769227	152770657	3	2	404403	-0.86956	0.80773	LCE1D
ENSG00000116954	1	39303870	39325495	80	19	404403	-0.87023	0.80791	RRAGC
ENSG00000130487	22	50986462	50989451	18	7	404403	-0.87024	0.80792	KLHDC7B
ENSG00000118432	6	88849583	88876078	79	25	404403	-0.8703	0.80793	CNR1
ENSG00000157978	1	25870071	25895377	90	13	404403	-0.87036	0.80795	LDLRAP1
ENSG00000050393	6	13786789	13814800	75	20	404403	-0.87038	0.80795	MCUR1
ENSG00000135638	2	73143389	73162020	24	7	404403	-0.8705	0.80799	EMX1
ENSG00000006652	7	112063023	112121072	313	40	404403	-0.87103	0.80813	IFRD1
ENSG00000198081	18	5289018	5297052	26	4	404403	-0.87106	0.80814	ZBTB14
ENSG00000257327	12	104235229	104238442	21	8	404403	-0.87119	0.80818	RP11-650K20.3
ENSG00000261611	16	71481503	71523214	129	28	404403	-0.8712	0.80818	AC010547.9
ENSG00000215695	1	15986364	15988217	5	3	404403	-0.87134	0.80822	RSC1A1
ENSG00000183779	8	37553269	37557537	3	2	404403	-0.87134	0.80822	ZNF703
ENSG00000132671	20	23016057	23017314	11	5	404403	-0.87138	0.80823	SSTR4
ENSG00000171566	4	155456158	155471587	96	11	404403	-0.87172	0.80832	PLRG1
ENSG00000125998	20	33873534	33880204	20	6	404403	-0.87209	0.80842	FAM83C
ENSG00000129465	14	24805227	24809251	20	4	404403	-0.87219	0.80845	RIPK3
ENSG00000153879	19	33864236	33873592	42	13	404403	-0.87229	0.80848	CEBPG
ENSG00000133878	8	33448856	33457624	24	6	404403	-0.87272	0.80859	DUSP26
ENSG00000133195	17	70642088	71088851	2186	176	404403	-0.87333	0.80876	SLC39A11
ENSG00000160339	9	137772654	137779924	49	11	404403	-0.87357	0.80882	FCN2
ENSG00000152785	4	81952119	81978685	123	23	404403	-0.8736	0.80883	BMP3
ENSG00000124155	20	44044717	44054884	27	10	404403	-0.87439	0.80905	PIGT
ENSG00000105193	19	39923847	39926588	15	4	404403	-0.87444	0.80906	RPS16
ENSG00000240682	3	128846258	128880136	93	23	404403	-0.87458	0.8091	ISY1
ENSG00000144848	3	112251356	112280893	135	13	404403	-0.87502	0.80922	ATG3
ENSG00000232560	21	18811208	18821503	35	5	404403	-0.87559	0.80937	C21orf37
ENSG00000261787	8	67858736	67874825	32	7	404403	-0.87608	0.80951	TCF24
ENSG00000247596	3	52262626	52273276	45	14	404403	-0.87637	0.80958	TWF2
ENSG00000135218	7	79998891	80308593	1089	57	404403	-0.87668	0.80967	CD36
ENSG00000164171	5	52285156	52390609	519	34	404403	-0.8772	0.80981	ITGA2
ENSG00000162460	1	16068917	16074477	35	9	404403	-0.87749	0.80989	TMEM82
ENSG00000163746	3	146109208	146213778	468	26	404403	-0.87784	0.80999	PLSCR2
ENSG00000244067	6	52614897	52628367	55	8	404403	-0.87793	0.81001	GSTA2
ENSG00000033170	14	65877310	66210839	1440	41	404403	-0.87793	0.81001	FUT8
ENSG00000161609	19	49891475	49921251	141	16	404403	-0.87839	0.81013	CCDC155
ENSG00000105835	7	105888731	105926772	128	20	404403	-0.87888	0.81027	NAMPT
ENSG00000124171	20	49348081	49373332	90	16	404403	-0.87901	0.8103	PARD6B
ENSG00000198854	1	152691998	152692905	8	2	404403	-0.87911	0.81033	C1orf68
ENSG00000119943	10	100143322	100174941	232	18	404403	-0.87922	0.81036	PYROXD2
ENSG00000131471	17	41003201	41010147	12	6	404403	-0.87941	0.81041	AOC3
ENSG00000171766	15	45653322	45694525	125	11	404403	-0.87944	0.81042	GATM
ENSG00000186714	11	32623792	32816204	768	26	404403	-0.8796	0.81046	CCDC73
ENSG00000167524	17	26934982	26941218	8	5	404403	-0.87959	0.81046	SGK494
ENSG00000099904	22	20116979	20135530	90	13	404403	-0.87965	0.81047	ZDHHC8
ENSG00000163092	2	167744997	168116263	1783	51	404403	-0.87987	0.81054	XIRP2
ENSG00000258847	14	66424015	66471241	217	44	404403	-0.88043	0.81069	CTD-2014B16.3
ENSG00000198015	12	93861264	93897545	177	18	404403	-0.88139	0.81095	MRPL42
ENSG00000176101	9	140083099	140084822	5	1	404403	-0.88142	0.81096	SSNA1
ENSG00000237102	16	67244251	67260930	39	14	404403	-0.88156	0.81099	AC040160.1
ENSG00000089163	12	120740119	120751052	49	10	404403	-0.88169	0.81103	SIRT4
ENSG00000155066	2	95940201	95957056	28	12	404403	-0.88179	0.81105	PROM2
ENSG00000100129	22	38244875	38285414	132	18	404403	-0.88228	0.81119	EIF3L
ENSG00000137171	6	43008515	43042837	121	20	404403	-0.88262	0.81128	KLC4
ENSG00000110427	11	33563618	33695648	504	42	404403	-0.88265	0.81129	KIAA1549L
ENSG00000134259	1	115828539	115880857	232	46	404403	-0.88275	0.81131	NGF
ENSG00000178752	2	239067623	239077541	54	16	404403	-0.88295	0.81137	FAM132B
ENSG00000114204	3	167159577	167196792	185	21	404403	-0.88312	0.81141	SERPINI2
ENSG00000000457	1	169818772	169863408	255	25	404403	-0.88418	0.8117	SCYL3
ENSG00000013810	4	1723227	1746898	171	17	404403	-0.8844	0.81176	TACC3
ENSG00000116260	1	180123969	180173165	315	27	404403	-0.88509	0.81195	QSOX1
ENSG00000196449	1	38268616	38273857	14	4	404403	-0.88584	0.81215	YRDC
ENSG00000176894	12	133264192	133297276	157	24	404403	-0.88591	0.81217	PXMP2
ENSG00000197694	9	131314866	131395941	128	11	404403	-0.88603	0.8122	SPTAN1
ENSG00000268797	19	41307202	41404187	545	41	404403	-0.88638	0.81229	CTC-490E21.12
ENSG00000166848	16	75681684	75795770	489	35	404403	-0.88706	0.81248	TERF2IP
ENSG00000173597	4	70586880	70653679	260	26	404403	-0.88722	0.81252	SULT1B1
ENSG00000255561	11	111744780	111751967	22	6	404403	-0.88762	0.81263	FDXACB1
ENSG00000125637	2	113914902	113966973	206	38	404403	-0.88791	0.81271	PSD4
ENSG00000227500	19	1905213	1926016	99	18	404403	-0.88833	0.81282	SCAMP4
ENSG00000117543	1	101455179	101491644	107	16	404403	-0.88837	0.81283	DPH5
ENSG00000101557	18	158383	214629	180	24	404403	-0.88838	0.81283	USP14
ENSG00000214530	11	72465774	72504726	112	18	404403	-0.88855	0.81288	STARD10
ENSG00000205978	14	24867992	24888494	80	20	404403	-0.88855	0.81288	NYNRIN
ENSG00000170271	5	154198051	154238812	123	25	404403	-0.88858	0.81289	FAXDC2
ENSG00000072571	5	162887209	162918947	125	25	404403	-0.88947	0.81312	HMMR
ENSG00000135111	12	115108059	115121969	41	13	404403	-0.88957	0.81315	TBX3
ENSG00000148735	10	115511213	115543188	133	15	404403	-0.88967	0.81318	PLEKHS1
ENSG00000147573	8	67039131	67087720	189	24	404403	-0.8897	0.81319	TRIM55
ENSG00000136807	9	130547958	130553066	25	10	404403	-0.88992	0.81324	CDK9
ENSG00000134258	1	117686209	117753556	267	36	404403	-0.88999	0.81326	VTCN1
ENSG00000169756	2	109150857	109303702	666	29	404403	-0.89012	0.8133	LIMS1
ENSG00000104432	8	79587978	79717758	369	25	404403	-0.89013	0.8133	IL7
ENSG00000176563	17	40950810	40963605	25	11	404403	-0.89025	0.81333	CNTD1
ENSG00000183034	17	72920370	72930007	11	6	404403	-0.8903	0.81335	OTOP2
ENSG00000268688	2	37068327	37068530	1	1	404403	-0.89039	0.81337	AC007382.1
ENSG00000156990	3	9879533	9886286	18	8	404403	-0.89042	0.81338	RPUSD3
ENSG00000163885	3	126113782	126155399	225	39	404403	-0.89056	0.81342	CCDC37
ENSG00000026508	11	35160417	35253949	433	73	404403	-0.89062	0.81343	CD44
ENSG00000241878	22	32014477	32058418	227	27	404403	-0.89146	0.81366	PISD
ENSG00000205838	5	34838938	34899561	240	43	404403	-0.89178	0.81374	TTC23L
ENSG00000131848	19	56732681	56879752	621	78	404403	-0.89182	0.81375	ZSCAN5A
ENSG00000147604	8	74202506	74208024	25	12	404403	-0.89202	0.81381	RPL7
ENSG00000103269	16	725666	728268	3	2	404403	-0.89209	0.81383	RHBDL1
ENSG00000239886	17	39382900	39383904	3	2	404403	-0.89215	0.81384	KRTAP9-2
ENSG00000162951	2	80515483	80531874	41	13	404403	-0.89257	0.81396	LRRTM1
ENSG00000142089	11	319669	327537	40	8	404403	-0.89292	0.81405	IFITM3
ENSG00000135436	12	49976668	49999422	72	15	404403	-0.89338	0.81417	FAM186B
ENSG00000110619	11	3022152	3078843	228	24	404403	-0.89358	0.81423	CARS
ENSG00000018280	2	219246752	219261617	38	10	404403	-0.89362	0.81424	SLC11A1
ENSG00000115271	2	163175350	163228105	75	12	404403	-0.89416	0.81438	GCA
ENSG00000196611	11	102660651	102668891	45	16	404403	-0.89418	0.81439	MMP1
ENSG00000161048	7	102740223	102790007	199	16	404403	-0.89451	0.81448	NAPEPLD
ENSG00000268953	19	31640362	31640757	2	1	404403	-0.89603	0.81488	AC020952.1
ENSG00000144331	2	180306709	180726232	2147	129	404403	-0.89651	0.81501	ZNF385B
ENSG00000198835	1	228337553	228347527	26	12	404403	-0.89668	0.81505	GJC2
ENSG00000089356	19	35606732	35615228	42	9	404403	-0.89691	0.81512	FXYD3
ENSG00000163166	2	128193783	128284462	369	31	404403	-0.89766	0.81532	IWS1
ENSG00000145244	4	47596015	47840123	894	55	404403	-0.89778	0.81535	CORIN
ENSG00000198515	4	47937994	48018689	392	21	404403	-0.89813	0.81544	CNGA1
ENSG00000144278	2	154728426	155310361	2335	61	404403	-0.89816	0.81545	GALNT13
ENSG00000010327	3	52529354	52558511	108	23	404403	-0.89815	0.81545	STAB1
ENSG00000125730	19	6677715	6730573	282	31	404403	-0.89815	0.81545	C3
ENSG00000144401	2	208445355	208490652	128	16	404403	-0.89844	0.81553	METTL21A
ENSG00000160218	21	45432200	45526433	332	18	404403	-0.89861	0.81557	TRAPPC10
ENSG00000160695	11	118938403	118952688	73	13	404403	-0.89923	0.81573	VPS11
ENSG00000163263	1	154171848	154178809	15	7	404403	-0.89926	0.81574	C1orf189
ENSG00000100068	22	25747385	25801344	276	33	404403	-0.89948	0.8158	LRP5L
ENSG00000186684	2	127941696	127977654	158	23	404403	-0.90007	0.81596	CYP27C1
ENSG00000143476	1	212208919	212280742	343	33	404403	-0.90017	0.81599	DTL
ENSG00000112851	5	65222303	65378377	315	25	404403	-0.90017	0.81599	ERBB2IP
ENSG00000181023	11	5757681	5758768	6	3	404403	-0.90021	0.816	OR56B1
ENSG00000158545	16	88636789	88698374	319	35	404403	-0.90051	0.81608	ZC3H18
ENSG00000232423	1	12998181	13117751	3	1	404403	-0.90099	0.8162	PRAMEF6
ENSG00000135482	12	56511943	56516278	5	3	404403	-0.90115	0.81624	ZC3H10
ENSG00000132517	17	4935895	4955304	88	14	404403	-0.90116	0.81625	SLC52A1
ENSG00000132692	1	156611182	156629324	46	14	404403	-0.90119	0.81626	BCAN
ENSG00000160111	19	17003758	17137625	536	60	404403	-0.90156	0.81635	CPAMD8
ENSG00000213578	15	75118888	75124141	12	6	404403	-0.90198	0.81647	CPLX3
ENSG00000141040	17	16454701	16472520	48	5	404403	-0.90233	0.81656	ZNF287
ENSG00000185950	13	110406184	110438915	115	19	404403	-0.90242	0.81658	IRS2
ENSG00000164294	5	54455946	54462899	26	8	404403	-0.90265	0.81664	GPX8
ENSG00000167664	19	4292229	4302428	49	13	404403	-0.90269	0.81665	TMIGD2
ENSG00000110492	11	46402306	46405375	4	2	404403	-0.90312	0.81677	MDK
ENSG00000152583	4	88394487	88452213	298	22	404403	-0.90394	0.81699	SPARCL1
ENSG00000163689	3	58703092	59035810	757	40	404403	-0.90612	0.81756	C3orf67
ENSG00000205221	2	36923833	37041935	601	79	404403	-0.9065	0.81766	VIT
ENSG00000267819	12	131780067	131782763	2	1	404403	-0.90708	0.81782	AC092850.1
ENSG00000254598	11	11373489	11374904	3	2	404403	-0.90726	0.81786	CSNK2A3
ENSG00000126549	4	70861647	70868287	18	8	404403	-0.90736	0.81789	STATH
ENSG00000172613	11	67159176	67165881	24	10	404403	-0.9075	0.81793	RAD9A
ENSG00000120903	8	27317279	27337400	123	27	404403	-0.9076	0.81796	CHRNA2
ENSG00000104901	19	49865040	49878373	64	7	404403	-0.90777	0.818	DKKL1
ENSG00000236320	17	33875144	33885117	53	12	404403	-0.90793	0.81804	SLFN14
ENSG00000198873	10	120967101	121215131	1134	85	404403	-0.90811	0.81809	GRK5
ENSG00000078237	12	4430371	4462338	108	15	404403	-0.90812	0.81809	C12orf5
ENSG00000213865	8	67579850	67597799	43	18	404403	-0.90827	0.81813	C8orf44
ENSG00000156642	15	73852355	73926475	208	30	404403	-0.90843	0.81817	NPTN
ENSG00000108679	17	76967320	76976191	30	12	404403	-0.90848	0.81819	LGALS3BP
ENSG00000251493	5	72740654	72744352	10	5	404403	-0.90855	0.81821	FOXD1
ENSG00000196866	6	26199079	26199471	2	1	404403	-0.90869	0.81824	HIST1H2AD
ENSG00000167840	17	5008836	5026411	84	26	404403	-0.90896	0.81831	ZNF232
ENSG00000146833	7	99474581	99517223	160	18	404403	-0.90908	0.81835	TRIM4
ENSG00000197345	11	68658744	68671303	56	15	404403	-0.90929	0.8184	MRPL21
ENSG00000116852	1	200938520	200992828	228	29	404403	-0.90952	0.81846	KIF21B
ENSG00000244025	21	31863782	31864275	1	1	404403	-0.90974	0.81852	KRTAP19-3
ENSG00000116663	1	11724181	11734411	50	10	404403	-0.90985	0.81855	FBXO6
ENSG00000116127	2	73612886	73837920	769	26	404403	-0.91005	0.8186	ALMS1
ENSG00000214193	1	36771988	36790484	33	10	404403	-0.91024	0.81865	SH3D21
ENSG00000268470	17	76494911	76499138	39	10	404403	-0.91081	0.8188	DNAH17-AS1
ENSG00000212673	1	32379174	32380745	3	2	404403	-0.911	0.81885	AL136115.1
ENSG00000123360	12	54943134	54973023	105	30	404403	-0.91125	0.81892	PDE1B
ENSG00000148356	9	130213765	130265780	192	17	404403	-0.91166	0.81903	LRSAM1
ENSG00000080573	19	10070237	10121147	396	40	404403	-0.91192	0.81909	COL5A3
ENSG00000154370	1	228581374	228594541	40	12	404403	-0.91304	0.81939	TRIM11
ENSG00000160326	9	136336217	136344259	29	11	404403	-0.91324	0.81944	SLC2A6
ENSG00000133315	11	63766030	63933578	583	69	404403	-0.91335	0.81947	MACROD1
ENSG00000134440	18	55267888	55289445	125	23	404403	-0.9134	0.81948	NARS
ENSG00000266997	18	47322163	47363993	188	27	404403	-0.91348	0.8195	RP11-886H22.1
ENSG00000023892	6	35265595	35289548	92	19	404403	-0.91356	0.81953	DEF6
ENSG00000182584	20	32254304	32256331	4	2	404403	-0.91366	0.81955	ACTL10
ENSG00000109390	4	140188034	140223705	113	14	404403	-0.91456	0.81979	NDUFC1
ENSG00000221990	5	441645	443258	14	4	404403	-0.91538	0.82001	C5orf55
ENSG00000095981	6	39282474	39290744	56	9	404403	-0.91545	0.82002	KCNK16
ENSG00000160180	21	43731777	43735761	14	6	404403	-0.91586	0.82013	TFF3
ENSG00000187021	10	118349897	118368687	92	20	404403	-0.91602	0.82017	PNLIPRP1
ENSG00000136636	1	215740735	215795149	109	9	404403	-0.91667	0.82034	KCTD3
ENSG00000244694	6	47845764	48036425	1002	71	404403	-0.91672	0.82035	PTCHD4
ENSG00000168273	3	52568029	52613253	187	25	404403	-0.9169	0.8204	SMIM4
ENSG00000167614	19	54926393	54948080	132	30	404403	-0.91767	0.8206	TTYH1
ENSG00000197265	8	30435835	30515768	249	30	404403	-0.91779	0.82063	GTF2E2
ENSG00000130766	1	28586038	28609002	98	26	404403	-0.91793	0.82067	SESN2
ENSG00000170113	15	23043277	23100005	228	24	404403	-0.91837	0.82079	NIPA1
ENSG00000170266	3	33038100	33138722	543	43	404403	-0.91853	0.82083	GLB1
ENSG00000162694	1	101337943	101361554	62	12	404403	-0.91857	0.82084	EXTL2
ENSG00000111729	12	8276228	8291203	35	6	404403	-0.91893	0.82093	CLEC4A
ENSG00000101457	20	44420576	44440066	83	17	404403	-0.91958	0.8211	DNTTIP1
ENSG00000159231	21	37507210	37518864	66	9	404403	-0.91963	0.82112	CBR3
ENSG00000036257	2	225334867	225450110	435	27	404403	-0.91981	0.82116	CUL3
ENSG00000173302	2	131486643	131487909	3	1	404403	-0.92002	0.82122	GPR148
ENSG00000155087	8	103563800	103573245	72	12	404403	-0.92012	0.82125	ODF1
ENSG00000105851	7	106505723	106547590	107	25	404403	-0.92018	0.82126	PIK3CG
ENSG00000163605	3	73045936	73118350	381	15	404403	-0.92033	0.8213	PPP4R2
ENSG00000183431	1	38422647	38456593	150	20	404403	-0.92085	0.82144	SF3A3
ENSG00000198933	17	45771447	45789416	51	12	404403	-0.92106	0.82149	TBKBP1
ENSG00000172425	11	118398187	118401912	3	2	404403	-0.92157	0.82162	TTC36
ENSG00000132256	11	5684425	5959849	2082	64	404403	-0.92197	0.82173	TRIM5
ENSG00000138115	10	96796530	96829254	214	27	404403	-0.92202	0.82174	CYP2C8
ENSG00000143595	1	154293566	154297801	14	4	404403	-0.92275	0.82193	AQP10
ENSG00000070778	14	88932122	89021077	298	16	404403	-0.92346	0.82212	PTPN21
ENSG00000173511	11	64002010	64006259	19	8	404403	-0.92355	0.82214	VEGFB
ENSG00000100023	22	22006559	22054304	240	25	404403	-0.92357	0.82215	PPIL2
ENSG00000257355	19	12128703	12163782	99	14	404403	-0.92424	0.82232	CTD-2006C1.10
ENSG00000178602	2	241078446	241083979	51	9	404403	-0.92467	0.82243	OTOS
ENSG00000163075	2	120302008	120419827	300	32	404403	-0.92475	0.82245	PCDP1
ENSG00000086967	19	50936160	50969578	162	30	404403	-0.92497	0.82251	MYBPC2
ENSG00000189143	7	73213872	73247014	134	14	404403	-0.92501	0.82252	CLDN4
ENSG00000267963	2	241053907	241064304	64	8	404403	-0.92541	0.82262	AC013469.1
ENSG00000242950	7	92097694	92107300	27	10	404403	-0.9254	0.82262	ERVW-1
ENSG00000141505	17	7076750	7082883	30	8	404403	-0.92553	0.82265	ASGR1
ENSG00000179071	11	85394893	85397320	8	4	404403	-0.92598	0.82277	CCDC89
ENSG00000130640	10	135093135	135125841	166	30	404403	-0.92629	0.82285	TUBGCP2
ENSG00000184445	12	123011793	123110943	341	30	404403	-0.92667	0.82295	KNTC1
ENSG00000137078	9	35649292	35650937	5	3	404403	-0.92697	0.82303	SIT1
ENSG00000112902	5	9035138	9546187	2098	173	404403	-0.92743	0.82315	SEMA5A
ENSG00000182851	8	144295068	144299044	29	8	404403	-0.92752	0.82317	GPIHBP1
ENSG00000117643	1	25943959	26112698	366	30	404403	-0.92788	0.82327	MAN1C1
ENSG00000175063	20	44441215	44445596	20	9	404403	-0.92795	0.82328	UBE2C
ENSG00000121807	3	46395225	46402419	24	7	404403	-0.92873	0.82349	CCR2
ENSG00000132185	1	161676762	161684142	39	10	404403	-0.92908	0.82358	FCRLA
ENSG00000160049	1	10516579	10532583	48	15	404403	-0.92914	0.82359	DFFA
ENSG00000127603	1	39546988	39952849	1326	43	404403	-0.92919	0.82361	MACF1
ENSG00000143155	1	168148171	168169950	88	12	404403	-0.92921	0.82361	TIPRL
ENSG00000181038	17	74722912	74730018	21	5	404403	-0.92941	0.82366	METTL23
ENSG00000166507	10	75561669	75571589	21	8	404403	-0.92955	0.8237	NDST2
ENSG00000116205	1	54519260	54578192	189	27	404403	-0.92961	0.82371	TCEANC2
ENSG00000087510	20	55204358	55214339	16	6	404403	-0.93012	0.82385	TFAP2C
ENSG00000069206	8	24298443	24384483	344	27	404403	-0.93031	0.82389	ADAM7
ENSG00000105668	19	36157715	36169367	66	13	404403	-0.93073	0.824	UPK1A
ENSG00000145721	5	96427574	96478576	93	13	404403	-0.93239	0.82443	LIX1
ENSG00000137124	9	38392661	38398658	33	13	404403	-0.93238	0.82443	ALDH1B1
ENSG00000013588	12	13043716	13070871	97	18	404403	-0.93245	0.82445	GPRC5A
ENSG00000163344	1	154897210	154909467	42	11	404403	-0.93249	0.82446	PMVK
ENSG00000176597	3	182971032	183016292	228	14	404403	-0.93258	0.82448	B3GNT5
ENSG00000180198	1	28832455	28865812	137	21	404403	-0.93262	0.82449	RCC1
ENSG00000149634	20	44515128	44516274	6	3	404403	-0.9326	0.82449	SPATA25
ENSG00000179409	17	647654	657239	55	17	404403	-0.93272	0.82452	GEMIN4
ENSG00000184117	22	29950797	29977326	131	18	404403	-0.93297	0.82458	NIPSNAP1
ENSG00000145309	4	71200683	71202833	7	3	404403	-0.93299	0.82459	CABS1
ENSG00000183128	10	105232561	105238997	30	7	404403	-0.93324	0.82465	CALHM3
ENSG00000163394	4	26483022	26492084	34	8	404403	-0.93362	0.82475	CCKAR
ENSG00000152409	5	78532012	78623038	301	20	404403	-0.93401	0.82485	JMY
ENSG00000181852	12	56598285	56615717	44	9	404403	-0.93403	0.82486	RNF41
ENSG00000181036	1	159770301	159786041	61	9	404403	-0.93455	0.82499	FCRL6
ENSG00000197595	13	113301358	113338811	201	35	404403	-0.93513	0.82514	C13orf35
ENSG00000154721	21	27011584	27089874	284	28	404403	-0.93519	0.82515	JAM2
ENSG00000155816	1	240177648	240638489	2466	126	404403	-0.93522	0.82516	FMN2
ENSG00000154734	21	28208066	28217728	37	6	404403	-0.93569	0.82528	ADAMTS1
ENSG00000154016	17	18923986	18950950	11	5	404403	-0.93632	0.82544	GRAP
ENSG00000185721	22	31795509	31924726	510	33	404403	-0.9366	0.82552	DRG1
ENSG00000167617	19	54976210	54984411	41	10	404403	-0.93738	0.82572	CDC42EP5
ENSG00000197273	1	42628362	42630389	6	4	404403	-0.93751	0.82575	GUCA2A
ENSG00000112218	6	97242002	97285353	183	26	404403	-0.93752	0.82575	GPR63
ENSG00000196678	16	20791515	20911671	248	29	404403	-0.93749	0.82575	ERI2
ENSG00000171396	17	39315910	39316983	8	2	404403	-0.93748	0.82575	KRTAP4-4
ENSG00000008324	3	42623332	42636606	49	11	404403	-0.93821	0.82593	SS18L2
ENSG00000170791	8	57124245	57131357	23	6	404403	-0.93863	0.82604	CHCHD7
ENSG00000155640	10	98741041	98745582	9	5	404403	-0.93868	0.82605	C10orf12
ENSG00000197697	6	26183958	26184454	3	2	404403	-0.93981	0.82634	HIST1H2BE
ENSG00000147852	9	2621834	2660053	194	40	404403	-0.93992	0.82637	VLDLR
ENSG00000197771	10	121588972	121652068	265	12	404403	-0.94002	0.8264	MCMBP
ENSG00000057935	2	42721709	42984087	888	31	404403	-0.94014	0.82643	MTA3
ENSG00000084090	2	96850597	96874563	48	12	404403	-0.94013	0.82643	STARD7
ENSG00000158042	11	6702013	6704632	18	3	404403	-0.94118	0.82669	MRPL17
ENSG00000178105	11	108535752	108811657	788	29	404403	-0.94163	0.82681	DDX10
ENSG00000177627	12	48876286	48890295	77	12	404403	-0.94174	0.82684	C12orf54
ENSG00000165837	13	46108657	46189874	315	33	404403	-0.9421	0.82693	FAM194B
ENSG00000100427	22	50497820	50524331	240	21	404403	-0.94222	0.82696	MLC1
ENSG00000204022	10	90346510	90366733	103	10	404403	-0.94274	0.82709	LIPJ
ENSG00000136982	8	120846216	120868250	115	18	404403	-0.94312	0.82719	DSCC1
ENSG00000124216	20	48599536	48605423	33	3	404403	-0.94336	0.82725	SNAI1
ENSG00000115207	2	27548716	27579868	61	16	404403	-0.94359	0.82731	GTF3C2
ENSG00000184564	13	86366925	86373623	31	5	404403	-0.94472	0.8276	SLITRK6
ENSG00000167769	19	6306153	6333640	140	20	404403	-0.9448	0.82762	ACER1
ENSG00000106436	7	101256605	101272576	69	17	404403	-0.94497	0.82766	MYL10
ENSG00000111679	12	7055631	7070479	41	12	404403	-0.94526	0.82774	PTPN6
ENSG00000186687	5	130506503	130541119	142	19	404403	-0.94649	0.82805	LYRM7
ENSG00000176381	6	166719168	166721936	17	5	404403	-0.94679	0.82813	PRR18
ENSG00000138792	4	111286889	111486441	723	60	404403	-0.94685	0.82814	ENPEP
ENSG00000122966	12	120123595	120315095	639	38	404403	-0.94702	0.82819	CIT
ENSG00000174137	4	1619642	1686029	366	24	404403	-0.94736	0.82827	FAM53A
ENSG00000171469	19	9715356	9732075	73	15	404403	-0.94789	0.82841	ZNF561
ENSG00000172893	11	71139239	71163914	82	11	404403	-0.94826	0.8285	DHCR7
ENSG00000167850	17	72537247	72542282	28	8	404403	-0.94826	0.8285	CD300C
ENSG00000253548	3	191178952	191179245	2	1	404403	-0.94838	0.82853	PYDC2
ENSG00000122958	10	70883268	70932617	277	18	404403	-0.94836	0.82853	VPS26A
ENSG00000133110	13	38136720	38172981	143	23	404403	-0.94872	0.82862	POSTN
ENSG00000164105	4	174291120	174298683	16	6	404403	-0.94888	0.82866	SAP30
ENSG00000135324	6	84743475	84800600	225	29	404403	-0.94905	0.8287	MRAP2
ENSG00000175322	18	14057456	14132489	205	25	404403	-0.94913	0.82872	ZNF519
ENSG00000170248	3	33839844	33911194	354	17	404403	-0.94938	0.82879	PDCD6IP
ENSG00000082929	4	5526296	5529528	8	3	404403	-0.94986	0.82891	C4orf6
ENSG00000090512	3	186353758	186370930	59	18	404403	-0.95043	0.82905	FETUB
ENSG00000122477	1	100614409	100643771	90	19	404403	-0.95048	0.82907	LRRC39
ENSG00000148700	10	111756126	111895323	610	32	404403	-0.95069	0.82912	ADD3
ENSG00000215182	11	1151580	1222364	108	11	404403	-0.95096	0.82919	MUC5AC
ENSG00000182307	8	146277764	146281416	7	4	404403	-0.95142	0.8293	C8orf33
ENSG00000100209	22	29138019	29153503	66	18	404403	-0.95204	0.82946	HSCB
ENSG00000186924	21	31973414	31973612	2	1	404403	-0.95206	0.82947	KRTAP22-1
ENSG00000170175	17	7348380	7361026	44	9	404403	-0.95225	0.82951	CHRNB1
ENSG00000185736	10	1228073	1779670	3245	215	404403	-0.95247	0.82957	ADARB2
ENSG00000180398	2	47129009	47168994	221	25	404403	-0.95266	0.82962	MCFD2
ENSG00000189060	22	38201114	38203442	6	2	404403	-0.95296	0.8297	H1F0
ENSG00000164754	8	117858174	117887105	109	13	404403	-0.95321	0.82976	RAD21
ENSG00000188316	10	118609023	118671299	149	33	404403	-0.95326	0.82977	ENO4
ENSG00000152904	1	235490665	235507847	79	15	404403	-0.95384	0.82992	GGPS1
ENSG00000177733	5	137087075	137090039	8	5	404403	-0.95402	0.82996	HNRNPA0
ENSG00000185015	8	86132816	86196302	184	27	404403	-0.95421	0.83001	CA13
ENSG00000125970	20	32581452	32696114	232	26	404403	-0.95448	0.83008	RALY
ENSG00000148660	10	75572259	75634343	123	18	404403	-0.95463	0.83012	CAMK2G
ENSG00000080511	19	10123925	10132955	58	9	404403	-0.95499	0.83021	RDH8
ENSG00000177984	9	139654086	139660707	30	4	404403	-0.95503	0.83022	LCN15
ENSG00000022556	19	55464498	55512510	338	37	404403	-0.95531	0.83029	NLRP2
ENSG00000259024	17	15339338	15466875	458	34	404403	-0.95586	0.83043	TVP23C-CDRT4
ENSG00000268537	3	46927699	46930171	8	4	404403	-0.95603	0.83047	AC109583.1
ENSG00000107651	10	121652223	121702014	224	17	404403	-0.95671	0.83064	SEC23IP
ENSG00000196917	12	123104824	123215390	477	48	404403	-0.95758	0.83086	HCAR1
ENSG00000185681	9	124922190	124962367	151	26	404403	-0.95788	0.83094	MORN5
ENSG00000105290	19	36358801	36370693	27	4	404403	-0.958	0.83097	APLP1
ENSG00000186235	2	239133193	239140318	44	8	404403	-0.95832	0.83105	AC016757.3
ENSG00000177646	3	128598439	128634910	215	25	404403	-0.9587	0.83114	ACAD9
ENSG00000189253	11	89602450	89609185	1	1	404403	-0.95899	0.83122	TRIM64B
ENSG00000109320	4	103422486	103538459	382	27	404403	-0.95923	0.83128	NFKB1
ENSG00000198398	3	190146444	190167665	116	25	404403	-0.9598	0.83142	TMEM207
ENSG00000122203	5	175773064	175788971	42	11	404403	-0.96057	0.83162	KIAA1191
ENSG00000116830	1	117602925	117650075	146	33	404403	-0.96077	0.83167	TTF2
ENSG00000243056	5	139927251	139929163	5	3	404403	-0.96102	0.83173	EIF4EBP3
ENSG00000107625	10	70661034	70706603	218	33	404403	-0.9611	0.83175	DDX50
ENSG00000022567	8	142217265	142318404	533	52	404403	-0.96122	0.83178	SLC45A4
ENSG00000173376	4	121956768	121994176	162	32	404403	-0.96128	0.83179	NDNF
ENSG00000215183	9	35752987	35756610	11	5	404403	-0.96132	0.83181	MSMP
ENSG00000033800	15	68346517	68483096	451	31	404403	-0.96157	0.83187	PIAS1
ENSG00000064201	11	2323227	2339430	89	13	404403	-0.96177	0.83192	TSPAN32
ENSG00000157343	6	35704809	35716856	36	9	404403	-0.96182	0.83193	ARMC12
ENSG00000215372	8	7213039	7243080	16	3	404403	-0.96223	0.83203	ZNF705G
ENSG00000178980	19	48281829	48287943	16	6	404403	-0.96279	0.83217	SEPW1
ENSG00000188280	22	20692438	20716938	12	1	404403	-0.9637	0.8324	FAM230A
ENSG00000143845	1	204100190	204121307	67	23	404403	-0.96437	0.83257	ETNK2
ENSG00000165813	10	115880621	115933979	145	17	404403	-0.96438	0.83257	C10orf118
ENSG00000162813	1	220230824	220263804	104	23	404403	-0.9645	0.8326	BPNT1
ENSG00000108055	10	112327449	112364394	195	25	404403	-0.96619	0.83302	SMC3
ENSG00000107672	10	123716603	123734732	103	14	404403	-0.96701	0.83323	NSMCE4A
ENSG00000188529	1	24291294	24307417	8	4	404403	-0.96721	0.83328	SRSF10
ENSG00000137944	1	89401456	89458636	290	26	404403	-0.96726	0.83329	CCBL2
ENSG00000173809	19	33210659	33320483	431	28	404403	-0.96746	0.83334	TDRD12
ENSG00000270188	1	238107024	238108575	15	4	404403	-0.96771	0.83341	MTRNR2L11
ENSG00000168928	16	75237994	75241083	9	4	404403	-0.96837	0.83357	CTRB2
ENSG00000087088	19	49458072	49465055	30	8	404403	-0.96838	0.83357	BAX
ENSG00000138942	22	31556168	31603005	206	29	404403	-0.96842	0.83358	RNF185
ENSG00000006116	16	24266874	24374122	491	74	404403	-0.96912	0.83376	CACNG3
ENSG00000153310	8	130851839	131029375	536	46	404403	-0.96934	0.83381	FAM49B
ENSG00000080166	13	95089558	95131936	208	27	404403	-0.96966	0.83389	DCT
ENSG00000152214	18	40323192	40695657	1459	85	404403	-0.97001	0.83398	RIT2
ENSG00000163879	1	38022520	38032458	42	14	404403	-0.97063	0.83413	DNALI1
ENSG00000170837	3	71803201	71805647	5	3	404403	-0.97061	0.83413	GPR27
ENSG00000100888	14	21853353	21924285	176	20	404403	-0.97123	0.83428	CHD8
ENSG00000203864	1	117236734	117249225	27	9	404403	-0.97148	0.83435	C1orf137
ENSG00000119431	9	116135699	116139279	27	6	404403	-0.97174	0.83441	HDHD3
ENSG00000167716	17	1619817	1641893	89	16	404403	-0.97174	0.83441	WDR81
ENSG00000134490	18	20777108	21017925	521	45	404403	-0.97172	0.83441	TMEM241
ENSG00000118777	4	89011416	89152474	587	51	404403	-0.97183	0.83443	ABCG2
ENSG00000128849	15	57668165	57842925	1025	102	404403	-0.97278	0.83467	CGNL1
ENSG00000109270	4	100799493	100815647	41	14	404403	-0.97359	0.83487	LAMTOR3
ENSG00000121022	8	67955314	67996018	115	20	404403	-0.97379	0.83492	COPS5
ENSG00000165935	12	27619743	27655118	254	14	404403	-0.97388	0.83494	SMCO2
ENSG00000130520	19	18417040	18434084	56	12	404403	-0.97429	0.83504	LSM4
ENSG00000122085	2	242011584	242041747	140	23	404403	-0.9745	0.8351	MTERFD2
ENSG00000234776	11	45928085	45928833	1	1	404403	-0.9749	0.8352	C11orf94
ENSG00000221937	7	142919130	142920162	1	1	404403	-0.97505	0.83523	TAS2R40
ENSG00000189180	10	38299578	38354016	268	26	404403	-0.97509	0.83524	ZNF33A
ENSG00000118520	6	131894284	131905472	34	12	404403	-0.97522	0.83527	ARG1
ENSG00000268805	21	46511596	46515493	23	8	404403	-0.97522	0.83528	PRED57
ENSG00000153902	19	35615417	35633355	63	7	404403	-0.97542	0.83532	LGI4
ENSG00000187871	6	55192267	55267291	805	32	404403	-0.97561	0.83537	GFRAL
ENSG00000175727	12	122516628	122631894	268	10	404403	-0.97567	0.83539	MLXIP
ENSG00000121381	12	10961693	10962767	4	2	404403	-0.97581	0.83542	TAS2R9
ENSG00000184845	5	174867042	174871211	12	5	404403	-0.97584	0.83543	DRD1
ENSG00000137996	1	100731763	100758325	105	14	404403	-0.97616	0.83551	RTCA
ENSG00000180044	3	159943423	159945999	5	2	404403	-0.97616	0.83551	C3orf80
ENSG00000243489	21	46066331	46067564	3	2	404403	-0.97625	0.83553	KRTAP10-11
ENSG00000059122	16	2961938	3001209	288	30	404403	-0.9764	0.83557	FLYWCH1
ENSG00000214872	11	57308979	57318108	30	6	404403	-0.97667	0.83563	SMTNL1
ENSG00000109205	4	71062213	71070293	31	7	404403	-0.97687	0.83568	ODAM
ENSG00000186965	21	31859362	31859755	3	2	404403	-0.97685	0.83568	KRTAP19-2
ENSG00000137364	6	18128542	18155305	120	19	404403	-0.97746	0.83583	TPMT
ENSG00000215910	1	11821844	11849642	183	13	404403	-0.97754	0.83585	C1orf167
ENSG00000198642	9	21329670	21335379	19	5	404403	-0.97768	0.83588	KLHL9
ENSG00000091136	7	107564244	107643700	205	35	404403	-0.97791	0.83594	LAMB1
ENSG00000070159	9	112137746	112260590	455	41	404403	-0.97793	0.83594	PTPN3
ENSG00000256294	19	44616334	44637027	84	14	404403	-0.97818	0.83601	ZNF225
ENSG00000168071	11	64107695	64125006	64	14	404403	-0.97927	0.83628	CCDC88B
ENSG00000213022	19	51503806	51512890	27	6	404403	-0.97959	0.83636	KLK9
ENSG00000104341	8	98787285	98865241	538	21	404403	-0.97966	0.83637	LAPTM4B
ENSG00000179046	4	189012427	189030757	192	30	404403	-0.97995	0.83644	TRIML2
ENSG00000151746	12	32259769	32536567	1559	67	404403	-0.97992	0.83644	BICD1
ENSG00000175106	17	15341205	15466909	454	36	404403	-0.98016	0.8365	TVP23C
ENSG00000172461	6	96463860	96663488	1065	49	404403	-0.98027	0.83652	FUT9
ENSG00000140262	15	57210821	57591479	1617	35	404403	-0.9813	0.83678	TCF12
ENSG00000105245	19	41172596	41196877	108	24	404403	-0.98164	0.83686	NUMBL
ENSG00000082213	5	31532373	31555165	89	21	404403	-0.98216	0.83699	C5orf22
ENSG00000107077	9	6720863	7175648	2923	134	404403	-0.98243	0.83706	KDM4C
ENSG00000255863	12	49315767	49333446	61	9	404403	-0.98285	0.83716	AC073610.5
ENSG00000255302	15	49170083	49172380	1	1	404403	-0.98393	0.83743	EID1
ENSG00000125977	20	32676104	32700138	37	9	404403	-0.98411	0.83747	EIF2S2
ENSG00000138347	10	69865912	69971774	561	39	404403	-0.98413	0.83748	MYPN
ENSG00000164778	7	155250824	155257526	39	11	404403	-0.98439	0.83754	EN2
ENSG00000136877	9	130556876	130576606	95	16	404403	-0.98448	0.83756	FPGS
ENSG00000126524	7	66452664	66460588	24	9	404403	-0.98453	0.83757	SBDS
ENSG00000154237	15	101459420	101610317	754	49	404403	-0.9855	0.83781	LRRK1
ENSG00000243244	2	48756522	48826025	376	35	404403	-0.98562	0.83784	STON1
ENSG00000205832	16	4606491	4650715	137	22	404403	-0.9858	0.83789	C16orf96
ENSG00000175395	10	38238500	38265561	125	25	404403	-0.98585	0.8379	ZNF25
ENSG00000144035	2	73867959	73869520	9	6	404403	-0.98623	0.83799	NAT8
ENSG00000106006	7	27185015	27190222	20	6	404403	-0.98666	0.83809	HOXA6
ENSG00000204128	2	231902205	231914434	46	9	404403	-0.987	0.83818	C2orf72
ENSG00000165271	9	33461439	33473928	49	18	404403	-0.98773	0.83836	NOL6
ENSG00000156876	1	100549119	100598511	204	24	404403	-0.98807	0.83844	SASS6
ENSG00000175073	8	67540722	67579452	97	17	404403	-0.98815	0.83846	VCPIP1
ENSG00000158717	16	88762903	88772829	70	20	404403	-0.98864	0.83858	RNF166
ENSG00000197816	9	100000765	100140806	592	23	404403	-0.9887	0.83859	CCDC180
ENSG00000166159	12	1929433	1945918	62	20	404403	-0.98883	0.83863	LRTM2
ENSG00000143473	1	210856555	211307457	2053	106	404403	-0.9889	0.83864	KCNH1
ENSG00000172137	16	71392616	71424341	139	21	404403	-0.98933	0.83875	CALB2
ENSG00000140848	16	57126449	57181878	266	43	404403	-0.98982	0.83887	CPNE2
ENSG00000197125	11	124310022	124311054	1	1	404403	-0.98999	0.83891	OR8B8
ENSG00000044012	1	42619092	42621495	10	5	404403	-0.99074	0.83909	GUCA2B
ENSG00000173080	1	155911480	155912625	3	2	404403	-0.99081	0.83911	RXFP4
ENSG00000122218	1	160259063	160313190	124	24	404403	-0.9908	0.83911	COPA
ENSG00000196460	2	102013823	102091165	475	24	404403	-0.99089	0.83913	RFX8
ENSG00000152503	5	114460459	114516243	190	27	404403	-0.99179	0.83935	TRIM36
ENSG00000101000	20	33759876	33765165	17	5	404403	-0.99183	0.83936	PROCR
ENSG00000112208	6	57037124	57054631	37	10	404403	-0.99196	0.83939	BAG2
ENSG00000083857	4	187508937	187647876	673	79	404403	-0.99245	0.83951	FAT1
ENSG00000158470	20	48249482	48330415	259	19	404403	-0.99244	0.83951	B4GALT5
ENSG00000180066	10	134257831	134262912	17	2	404403	-0.9927	0.83957	C10orf91
ENSG00000124102	20	43803517	43805185	17	3	404403	-0.99271	0.83958	PI3
ENSG00000168994	6	3722848	3752260	108	23	404403	-0.99286	0.83961	PXDC1
ENSG00000197444	10	50942689	50970425	107	14	404403	-0.99312	0.83967	OGDHL
ENSG00000050426	12	51441745	51454207	48	8	404403	-0.9934	0.83974	LETMD1
ENSG00000140835	16	71559136	71572649	33	16	404403	-0.99383	0.83985	CHST4
ENSG00000070729	16	57917503	58005020	396	65	404403	-0.99421	0.83994	CNGB1
ENSG00000009724	1	11086580	11107290	83	13	404403	-0.9948	0.84008	MASP2
ENSG00000198478	6	80341000	80413372	282	32	404403	-0.99537	0.84022	SH3BGRL2
ENSG00000268162	12	57390745	57391335	4	2	404403	-0.99583	0.84033	HBCBP
ENSG00000132122	1	48761044	48937845	693	35	404403	-0.99622	0.84043	SPATA6
ENSG00000269155	6	168196210	168198927	16	7	404403	-0.9967	0.84054	AL009178.1
ENSG00000167306	18	47349183	47721463	2045	88	404403	-0.99672	0.84055	MYO5B
ENSG00000127220	19	17402940	17421045	91	17	404403	-0.99689	0.84059	ABHD8
ENSG00000118689	6	108881038	109005977	327	28	404403	-0.99693	0.8406	FOXO3
ENSG00000019485	11	45115564	45247734	428	47	404403	-0.9977	0.84079	PRDM11
ENSG00000185332	17	79285074	79304474	121	18	404403	-0.9978	0.84081	TMEM105
ENSG00000144713	3	12875984	12883087	40	7	404403	-0.99848	0.84098	RPL32
ENSG00000134438	18	56934267	56941318	17	3	404403	-0.99865	0.84102	RAX
ENSG00000224383	17	62075711	62081664	14	4	404403	-0.99893	0.84109	C17orf72
ENSG00000152661	6	121756838	121770873	52	11	404403	-0.99898	0.8411	GJA1
ENSG00000182070	11	5172239	5207612	302	14	404403	-0.99909	0.84112	OR52A1
ENSG00000166974	18	32556892	32723434	521	42	404403	-0.99954	0.84123	MAPRE2
ENSG00000168268	3	52558386	52569070	49	13	404403	-0.9997	0.84127	NT5DC2
ENSG00000013297	3	170136653	170578169	1819	103	404403	-0.99989	0.84132	CLDN11
ENSG00000133704	12	30781922	30848920	282	16	404403	-1.0001	0.84136	IPO8
ENSG00000196981	3	122130715	122134882	12	7	404403	-1.0006	0.84149	WDR5B
ENSG00000139263	12	59265931	59314303	177	22	404403	-1.001	0.84158	LRIG3
ENSG00000162695	1	101361632	101447309	271	19	404403	-1.0011	0.84161	SLC30A7
ENSG00000117226	1	89472349	89488577	70	14	404403	-1.0027	0.842	GBP3
ENSG00000106976	9	130965658	131017527	163	29	404403	-1.0032	0.84211	DNM1
ENSG00000166073	15	40091233	40213093	407	42	404403	-1.0037	0.84225	GPR176
ENSG00000130695	1	26560691	26605299	190	19	404403	-1.0041	0.84233	CEP85
ENSG00000167711	17	1646130	1658562	67	11	404403	-1.0044	0.8424	SERPINF2
ENSG00000120539	10	27443753	27475853	178	22	404403	-1.0055	0.84266	MASTL
ENSG00000266086	17	56066399	56082614	56	14	404403	-1.0056	0.84271	RP11-159D12.5
ENSG00000119139	9	71736209	71870124	693	54	404403	-1.0058	0.84274	TJP2
ENSG00000139438	12	110152033	110208312	188	31	404403	-1.006	0.84279	FAM222A
ENSG00000196418	1	247285277	247335318	239	23	404403	-1.0069	0.84301	ZNF124
ENSG00000157992	2	27665233	27669348	11	5	404403	-1.0079	0.84325	KRTCAP3
ENSG00000126067	1	36067185	36107445	145	14	404403	-1.0082	0.84332	PSMB2
ENSG00000183580	5	15500305	15939900	1473	73	404403	-1.0085	0.84339	FBXL7
ENSG00000196597	9	99578754	99637905	220	29	404403	-1.0088	0.84347	ZNF782
ENSG00000124762	6	36644305	36655116	60	17	404403	-1.0098	0.84371	CDKN1A
ENSG00000122729	9	32384618	32454767	328	50	404403	-1.0099	0.84372	ACO1
ENSG00000204887	17	39185949	39186356	6	2	404403	-1.0103	0.84382	KRTAP1-4
ENSG00000188992	21	15481134	15583166	554	25	404403	-1.0104	0.84384	LIPI
ENSG00000162745	1	161952982	161993644	161	30	404403	-1.0104	0.84385	OLFML2B
ENSG00000247077	12	133287405	133299228	74	20	404403	-1.0106	0.8439	PGAM5
ENSG00000102539	13	49794474	49796513	3	1	404403	-1.0106	0.84391	MLNR
ENSG00000134256	1	117544382	117579167	137	35	404403	-1.0115	0.84411	CD101
ENSG00000111644	12	6747241	6756626	22	9	404403	-1.0119	0.84422	ACRBP
ENSG00000149050	11	7020549	7041599	125	14	404403	-1.0121	0.84424	ZNF214
ENSG00000169598	1	3773845	3801993	189	24	404403	-1.0121	0.84425	DFFB
ENSG00000154258	17	66970629	67057205	304	26	404403	-1.0121	0.84426	ABCA9
ENSG00000127081	9	95607874	95640304	123	20	404403	-1.0127	0.8444	ZNF484
ENSG00000139445	12	109715784	109747025	90	17	404403	-1.0127	0.8444	FOXN4
ENSG00000008853	8	22844930	22877712	124	23	404403	-1.0132	0.84452	RHOBTB2
ENSG00000066654	16	20744986	20753406	24	6	404403	-1.0135	0.84459	THUMPD1
ENSG00000196878	1	209788215	209825811	191	33	404403	-1.0138	0.84465	LAMB3
ENSG00000159387	16	55357672	55364672	44	8	404403	-1.0152	0.84499	IRX6
ENSG00000243927	21	35445524	35515334	254	18	404403	-1.0153	0.84502	MRPS6
ENSG00000105792	7	89874488	89940377	298	28	404403	-1.0156	0.84509	C7orf63
ENSG00000130304	19	17579578	17616977	151	21	404403	-1.0157	0.84512	SLC27A1
ENSG00000140092	14	92335756	92414331	349	39	404403	-1.0171	0.84546	FBLN5
ENSG00000136111	13	75858808	76056250	701	73	404403	-1.0173	0.8455	TBC1D4
ENSG00000105953	7	44646171	44748665	318	27	404403	-1.0178	0.8456	OGDH
ENSG00000184945	2	241631262	241637900	11	5	404403	-1.0179	0.84563	AQP12A
ENSG00000169919	7	65425671	65447301	77	16	404403	-1.0185	0.84577	GUSB
ENSG00000173826	17	61600695	61626338	70	16	404403	-1.0188	0.84584	KCNH6
ENSG00000169299	4	37828255	37864558	222	20	404403	-1.019	0.84589	PGM2
ENSG00000109686	4	152023903	152246784	933	42	404403	-1.0194	0.846	SH3D19
ENSG00000072803	5	171288553	171433877	267	20	404403	-1.0201	0.84615	FBXW11
ENSG00000145087	3	120626919	121143608	2597	39	404403	-1.0205	0.84625	STXBP5L
ENSG00000196800	5	147549296	147554961	24	5	404403	-1.0205	0.84626	SPINK14
ENSG00000163811	2	29117509	29171088	259	20	404403	-1.0212	0.84642	WDR43
ENSG00000002746	7	43152198	43605600	1981	138	404403	-1.0212	0.84642	HECW1
ENSG00000179397	1	244617679	244804479	721	30	404403	-1.0212	0.84643	C1orf101
ENSG00000111262	12	5019071	5040527	69	14	404403	-1.0214	0.84647	KCNA1
ENSG00000152455	10	14920819	14946314	72	21	404403	-1.0226	0.84675	SUV39H2
ENSG00000102805	13	77564795	77576652	57	10	404403	-1.0231	0.84686	CLN5
ENSG00000179909	19	58208735	58220579	43	10	404403	-1.0234	0.84693	ZNF154
ENSG00000157259	7	92076767	92088150	24	9	404403	-1.0236	0.84698	GATAD1
ENSG00000164930	8	104310661	104345094	143	20	404403	-1.0241	0.8471	FZD6
ENSG00000101182	20	60711791	60718496	29	5	404403	-1.0245	0.84721	PSMA7
ENSG00000174327	17	6939394	6943440	14	4	404403	-1.0246	0.84723	SLC16A13
ENSG00000164190	5	36876861	37066515	444	46	404403	-1.0251	0.84733	NIPBL
ENSG00000124587	6	42931608	42946958	76	13	404403	-1.0251	0.84734	PEX6
ENSG00000196604	2	130831108	130886795	68	5	404403	-1.0258	0.8475	POTEF
ENSG00000016490	1	86934051	86965972	159	33	404403	-1.0261	0.84757	CLCA1
ENSG00000015479	5	138609441	138667360	109	22	404403	-1.0261	0.84757	MATR3
ENSG00000159625	16	57728705	57765717	154	27	404403	-1.0261	0.84757	CCDC135
ENSG00000182652	14	20215587	20216528	3	2	404403	-1.0264	0.84764	OR4Q3
ENSG00000070031	11	626431	627143	3	2	404403	-1.0267	0.84771	SCT
ENSG00000197870	12	11418857	11422739	16	6	404403	-1.0267	0.84772	PRB3
ENSG00000135406	12	49687035	49692465	17	7	404403	-1.0274	0.84788	PRPH
ENSG00000196188	1	206317459	206332104	20	2	404403	-1.0274	0.84789	CTSE
ENSG00000146904	7	143087382	143105985	62	20	404403	-1.0275	0.8479	EPHA1
ENSG00000167900	17	76170160	76183314	71	15	404403	-1.0277	0.84795	TK1
ENSG00000109181	4	69681711	69696914	102	15	404403	-1.0283	0.8481	UGT2B10
ENSG00000137462	4	154622652	154626851	13	8	404403	-1.0285	0.84815	TLR2
ENSG00000196136	14	95078714	95090392	47	17	404403	-1.0286	0.84817	SERPINA3
ENSG00000186860	17	39471173	39471947	5	2	404403	-1.0292	0.8483	KRTAP17-1
ENSG00000142856	1	63906441	64059392	566	23	404403	-1.0292	0.84831	ITGB3BP
ENSG00000113460	5	34915481	34926101	23	8	404403	-1.0293	0.84833	BRIX1
ENSG00000074416	3	127407909	127542051	485	61	404403	-1.0297	0.84843	MGLL
ENSG00000198833	6	90036344	90062567	84	28	404403	-1.0298	0.84845	UBE2J1
ENSG00000020181	8	37641709	37702414	128	28	404403	-1.0301	0.84851	GPR124
ENSG00000175643	16	11343476	11445619	604	31	404403	-1.0301	0.84852	RMI2
ENSG00000170471	20	37101459	37207504	282	21	404403	-1.0302	0.84854	RALGAPB
ENSG00000135519	12	49932940	49952091	65	13	404403	-1.0303	0.84858	KCNH3
ENSG00000164610	7	33134409	33149013	67	14	404403	-1.0304	0.8486	RP9
ENSG00000053501	19	17326155	17330638	14	7	404403	-1.0308	0.84868	USE1
ENSG00000010292	12	6602522	6641121	185	22	404403	-1.0315	0.84884	NCAPD2
ENSG00000197437	1	247835320	247836365	8	3	404403	-1.0324	0.84906	OR13G1
ENSG00000269117	20	31823091	31823387	1	1	404403	-1.0324	0.84906	AL121901.1
ENSG00000132294	8	132916335	133025889	504	34	404403	-1.0329	0.84916	EFR3A
ENSG00000213494	17	34310327	34329100	107	16	404403	-1.0329	0.84917	CCL14
ENSG00000197497	19	53662466	53696639	152	18	404403	-1.033	0.8492	ZNF665
ENSG00000108370	17	63133549	63223821	395	32	404403	-1.0331	0.84922	RGS9
ENSG00000157429	16	71498453	71598992	327	44	404403	-1.0345	0.84955	ZNF19
ENSG00000235173	8	145192672	145195746	1	1	404403	-1.0354	0.84975	FAM203A
ENSG00000111843	6	10723148	10731362	33	6	404403	-1.0356	0.8498	TMEM14C
ENSG00000085382	6	105175968	105307794	443	24	404403	-1.0356	0.8498	HACE1
ENSG00000198570	1	211649864	211666259	68	18	404403	-1.0362	0.84994	RD3
ENSG00000186281	2	96687694	96705199	13	6	404403	-1.0362	0.84995	GPAT2
ENSG00000197993	7	142638201	142659768	84	15	404403	-1.0369	0.8501	KEL
ENSG00000234409	22	20135950	20138399	19	6	404403	-1.0368	0.8501	AC006547.14
ENSG00000119608	14	75319736	75330537	50	16	404403	-1.0369	0.85011	PROX2
ENSG00000196242	1	247693434	247697141	25	8	404403	-1.0377	0.85028	OR2C3
ENSG00000214960	7	16130817	16460947	1628	62	404403	-1.0378	0.85032	ISPD
ENSG00000084234	11	129939732	130014699	380	28	404403	-1.0378	0.85033	APLP2
ENSG00000072041	12	85253492	85307394	219	25	404403	-1.0381	0.85039	SLC6A15
ENSG00000188869	15	81623558	81666554	201	21	404403	-1.0385	0.85047	TMC3
ENSG00000196074	20	58438618	58508710	230	11	404403	-1.0388	0.85054	SYCP2
ENSG00000130208	19	45417504	45422606	16	6	404403	-1.0393	0.85068	APOC1
ENSG00000109458	4	144257915	144395721	397	45	404403	-1.0397	0.85076	GAB1
ENSG00000204070	20	43990577	44005438	45	6	404403	-1.0398	0.85078	SYS1
ENSG00000150361	13	70274726	70682591	2375	81	404403	-1.0407	0.85098	KLHL1
ENSG00000197019	19	40927499	40931932	18	7	404403	-1.0411	0.85107	SERTAD1
ENSG00000169136	19	50431959	50437192	30	9	404403	-1.0414	0.85115	ATF5
ENSG00000267596	17	34323476	34329084	25	6	404403	-1.0419	0.85127	CCL15
ENSG00000164073	4	128838960	128887150	122	23	404403	-1.0422	0.85133	MFSD8
ENSG00000091732	7	129658126	129691291	127	12	404403	-1.0427	0.85146	ZC3HC1
ENSG00000204957	19	42746927	42749125	8	2	404403	-1.0431	0.85156	AC006486.1
ENSG00000132323	2	239079042	239112370	184	22	404403	-1.0446	0.85189	ILKAP
ENSG00000138308	10	74694928	74714536	38	17	404403	-1.0446	0.8519	PLA2G12B
ENSG00000186197	1	236511562	236648214	781	58	404403	-1.0449	0.85196	EDARADD
ENSG00000070367	14	57670518	57735726	151	11	404403	-1.0451	0.85202	EXOC5
ENSG00000196323	11	130096572	130184581	416	18	404403	-1.0462	0.85226	ZBTB44
ENSG00000115942	2	201773696	201828403	118	22	404403	-1.0463	0.85229	ORC2
ENSG00000179066	19	35596873	35598141	7	2	404403	-1.047	0.85245	AC020907.1
ENSG00000110713	11	3692313	3819022	510	30	404403	-1.0471	0.85247	NUP98
ENSG00000271605	17	62461569	62464760	4	2	404403	-1.0474	0.85255	MILR1
ENSG00000173406	1	57460451	59012406	6865	315	404403	-1.0475	0.85256	DAB1
ENSG00000179833	2	64858755	64978139	334	29	404403	-1.048	0.85268	SERTAD2
ENSG00000153989	6	117996665	118031803	152	32	404403	-1.0485	0.85281	NUS1
ENSG00000120329	5	140682196	140683612	8	3	404403	-1.0494	0.853	SLC25A2
ENSG00000136936	9	100437191	100459639	79	7	404403	-1.0494	0.853	XPA
ENSG00000226974	13	64320934	64321323	2	1	404403	-1.0494	0.853	AL445989.1
ENSG00000108830	17	41177258	41184057	14	3	404403	-1.0499	0.85313	RND2
ENSG00000149131	11	57364860	57382326	52	9	404403	-1.0506	0.85327	SERPING1
ENSG00000104067	15	29991571	30261068	899	70	404403	-1.0506	0.85327	TJP1
ENSG00000181788	3	150458914	150481264	65	6	404403	-1.0508	0.85333	SIAH2
ENSG00000143851	1	202116141	202130716	41	15	404403	-1.0517	0.85352	PTPN7
ENSG00000112144	6	52866077	52926600	134	24	404403	-1.0518	0.85355	ICK
ENSG00000149300	11	111788756	111797596	24	6	404403	-1.0528	0.85379	C11orf52
ENSG00000228049	7	102277474	102312076	1	1	404403	-1.053	0.85384	POLR2J2
ENSG00000267645	7	102277496	102312088	1	1	404403	-1.053	0.85384	POLR2J2
ENSG00000145390	4	120133742	120216672	342	24	404403	-1.054	0.85407	USP53
ENSG00000106952	9	117656003	117692697	126	10	404403	-1.0549	0.85427	TNFSF8
ENSG00000205002	8	117950438	117956726	17	6	404403	-1.0551	0.8543	AARD
ENSG00000217455	7	3179868	3214287	283	32	404403	-1.0553	0.85436	AC091801.1
ENSG00000146350	6	121400640	121655891	1440	31	404403	-1.0554	0.85438	TBC1D32
ENSG00000134884	13	107194021	107220512	38	10	404403	-1.0554	0.85439	ARGLU1
ENSG00000133111	13	37393361	37403241	17	4	404403	-1.0556	0.85442	RFXAP
ENSG00000123977	2	228735770	228789060	272	16	404403	-1.0558	0.85446	DAW1
ENSG00000155438	2	122484521	122494499	40	7	404403	-1.056	0.85453	NIFK
ENSG00000141446	18	19109242	19180845	108	13	404403	-1.0563	0.85459	ESCO1
ENSG00000099284	10	71812552	71872036	237	37	404403	-1.0564	0.85462	H2AFY2
ENSG00000179832	8	145202919	145316843	187	18	404403	-1.0572	0.85479	MROH1
ENSG00000081189	5	88013975	88199922	554	43	404403	-1.0575	0.85486	MEF2C
ENSG00000105810	7	92234235	92465908	434	53	404403	-1.0575	0.85486	CDK6
ENSG00000154358	1	228395831	228566577	759	38	404403	-1.0581	0.855	OBSCN
ENSG00000272916	10	75556272	75571409	28	8	404403	-1.0586	0.8551	RP11-574K11.31
ENSG00000169877	16	31539185	31540124	6	3	404403	-1.0586	0.85511	AHSP
ENSG00000175084	2	220283099	220291461	23	7	404403	-1.0592	0.85524	DES
ENSG00000204104	2	239229082	239309541	339	29	404403	-1.0594	0.85528	TRAF3IP1
ENSG00000169402	7	6793740	6838996	3	1	404403	-1.0594	0.8553	RSPH10B2
ENSG00000113272	5	157158205	157168456	51	10	404403	-1.0595	0.85532	THG1L
ENSG00000172197	6	20100935	20212670	445	67	404403	-1.0597	0.85536	MBOAT1
ENSG00000198924	10	115594488	115614142	33	10	404403	-1.0599	0.8554	DCLRE1A
ENSG00000119650	14	76368479	76550928	597	46	404403	-1.0604	0.85551	IFT43
ENSG00000166670	11	102641234	102651359	59	19	404403	-1.0606	0.85555	MMP10
ENSG00000167065	22	31048038	31063877	78	18	404403	-1.0606	0.85557	DUSP18
ENSG00000125845	20	6748311	6760927	39	11	404403	-1.0608	0.8556	BMP2
ENSG00000115808	2	37070783	37193615	516	32	404403	-1.061	0.85565	STRN
ENSG00000124104	20	44462449	44471914	53	19	404403	-1.0612	0.85571	SNX21
ENSG00000128578	7	129074274	129128240	180	24	404403	-1.0622	0.85592	STRIP2
ENSG00000186529	19	15751707	15773635	215	19	404403	-1.0628	0.85606	CYP4F3
ENSG00000161574	17	34310692	34328660	102	16	404403	-1.0635	0.85622	CCL15-CCL14
ENSG00000105996	7	27139721	27142430	7	3	404403	-1.0647	0.85649	HOXA2
ENSG00000168274	6	26217165	26217711	1	1	404403	-1.0649	0.85654	HIST1H2AE
ENSG00000160654	11	118215059	118225876	36	10	404403	-1.0651	0.8566	CD3G
ENSG00000103995	15	49005125	49103343	233	31	404403	-1.0657	0.85671	CEP152
ENSG00000153246	2	160788519	160919121	701	54	404403	-1.0677	0.85718	PLA2R1
ENSG00000227729	14	104406763	104408645	8	2	404403	-1.0687	0.8574	RD3L
ENSG00000104237	8	55528627	55543394	43	12	404403	-1.0701	0.85772	RP1
ENSG00000115844	2	172964167	172967628	7	5	404403	-1.0702	0.85774	DLX2
ENSG00000172769	11	58169937	58170882	13	3	404403	-1.0705	0.85781	OR5B3
ENSG00000136754	10	27035522	27150016	591	34	404403	-1.0707	0.85784	ABI1
ENSG00000054965	11	73111532	73309234	716	37	404403	-1.0711	0.85794	FAM168A
ENSG00000109606	4	24519064	24586173	242	31	404403	-1.0715	0.85804	DHX15
ENSG00000267303	19	10426147	10431354	24	8	404403	-1.0716	0.85804	CTD-2369P2.12
ENSG00000170820	2	49189296	49381676	1155	50	404403	-1.0724	0.85823	FSHR
ENSG00000088451	13	95226308	95248511	85	10	404403	-1.0728	0.85831	TGDS
ENSG00000134389	1	196946667	196978804	110	24	404403	-1.073	0.85836	CFHR5
ENSG00000134443	18	56887400	56898006	56	6	404403	-1.073	0.85836	GRP
ENSG00000105617	19	54658899	54663620	16	11	404403	-1.0733	0.85842	LENG1
ENSG00000163719	3	9691117	9744077	168	33	404403	-1.0735	0.85847	MTMR14
ENSG00000152705	5	134303596	134347392	143	26	404403	-1.074	0.85859	CATSPER3
ENSG00000149503	11	61891445	61920635	177	18	404403	-1.0741	0.85861	INCENP
ENSG00000166685	17	71189129	71204646	62	10	404403	-1.0743	0.85866	COG1
ENSG00000188558	1	248684916	248685964	1	1	404403	-1.0755	0.85891	OR2G6
ENSG00000163012	2	187692562	187713935	122	6	404403	-1.0757	0.85896	ZSWIM2
ENSG00000198523	6	118869461	118881893	34	9	404403	-1.0757	0.85897	PLN
ENSG00000033030	12	122957417	122985518	91	17	404403	-1.0757	0.85897	ZCCHC8
ENSG00000135931	2	232063260	232239548	656	52	404403	-1.0767	0.8592	ARMC9
ENSG00000111341	12	15034115	15038860	27	4	404403	-1.077	0.85926	MGP
ENSG00000176402	7	99520892	99527243	28	8	404403	-1.0773	0.85934	GJC3
ENSG00000114744	3	149456257	149470286	41	8	404403	-1.0776	0.85938	COMMD2
ENSG00000162927	2	61167357	61245394	211	45	404403	-1.0776	0.85939	PUS10
ENSG00000188559	20	20370196	20693131	650	29	404403	-1.078	0.85949	RALGAPA2
ENSG00000204928	5	145239296	145252531	37	12	404403	-1.0782	0.85954	GRXCR2
ENSG00000226397	12	25146358	25150453	22	12	404403	-1.0785	0.85959	C12orf77
ENSG00000115137	2	25166505	25194963	90	22	404403	-1.0787	0.85963	DNAJC27
ENSG00000167895	17	76126851	76139049	86	21	404403	-1.0789	0.85968	TMC8
ENSG00000270106	1	231664399	231954990	988	83	404403	-1.079	0.85971	TSNAX-DISC1
ENSG00000122548	7	26572740	26578407	40	10	404403	-1.0792	0.85976	KIAA0087
ENSG00000129925	16	420773	437113	113	17	404403	-1.0793	0.85978	TMEM8A
ENSG00000236294	7	113091127	113091457	1	1	404403	-1.0797	0.85987	TSRM
ENSG00000134007	14	70989075	71001732	68	16	404403	-1.0801	0.85996	ADAM20
ENSG00000143493	1	212113741	212208884	436	26	404403	-1.0806	0.86005	INTS7
ENSG00000183207	19	49496705	49519252	89	12	404403	-1.0808	0.8601	RUVBL2
ENSG00000180043	19	55866276	55874628	48	12	404403	-1.0808	0.8601	FAM71E2
ENSG00000231824	18	5145284	5197502	201	35	404403	-1.0809	0.86013	C18orf42
ENSG00000141371	17	58469790	58508782	106	12	404403	-1.081	0.86015	C17orf64
ENSG00000197079	17	39632941	39637392	25	8	404403	-1.0813	0.86023	KRT35
ENSG00000186442	12	53183469	53189901	28	10	404403	-1.0821	0.8604	KRT3
ENSG00000269590	19	12775642	12780211	5	3	404403	-1.0824	0.86047	CTD-2192J16.24
ENSG00000146197	6	35182190	35220856	132	32	404403	-1.0827	0.86053	SCUBE3
ENSG00000268434	19	46282695	46289231	15	6	404403	-1.0831	0.86061	AC011530.4
ENSG00000111319	12	6456009	6486896	91	21	404403	-1.0835	0.8607	SCNN1A
ENSG00000153162	6	7727030	7881655	715	79	404403	-1.0838	0.86077	BMP6
ENSG00000068120	17	40713485	40718295	11	4	404403	-1.0838	0.86077	COASY
ENSG00000184708	22	31832963	31892094	241	40	404403	-1.0838	0.86077	EIF4ENIF1
ENSG00000124224	20	56806188	56884495	295	22	404403	-1.0838	0.86078	PPP4R1L
ENSG00000125398	17	70117161	70122561	10	3	404403	-1.084	0.86083	SOX9
ENSG00000109762	4	186125391	186291339	792	42	404403	-1.0841	0.86084	SNX25
ENSG00000197343	7	99156029	99174076	45	16	404403	-1.0847	0.86098	ZNF655
ENSG00000116329	1	29138654	29190208	268	30	404403	-1.085	0.86104	OPRD1
ENSG00000165898	14	74960423	74963809	13	4	404403	-1.0852	0.86109	ISCA2
ENSG00000182645	10	118083940	118139541	190	25	404403	-1.0853	0.86111	CCDC172
ENSG00000136758	10	27399383	27444195	254	19	404403	-1.086	0.86126	YME1L1
ENSG00000074054	2	122095352	122407163	1014	22	404403	-1.0861	0.86129	CLASP1
ENSG00000172748	8	182137	197342	49	10	404403	-1.0861	0.86129	ZNF596
ENSG00000188916	10	128933694	128994422	262	27	404403	-1.0862	0.8613	FAM196A
ENSG00000163577	3	170606204	170626482	62	12	404403	-1.0863	0.86133	EIF5A2
ENSG00000113068	5	139624624	139682706	145	17	404403	-1.0863	0.86133	PFDN1
ENSG00000121075	17	59529765	59562471	87	18	404403	-1.0864	0.86135	TBX4
ENSG00000179715	12	47473386	47630443	743	67	404403	-1.0865	0.86137	PCED1B
ENSG00000100156	22	38474141	38480100	24	10	404403	-1.0866	0.86139	SLC16A8
ENSG00000167925	17	40340817	40346531	7	5	404403	-1.0867	0.86143	GHDC
ENSG00000162928	2	61244360	61279125	99	27	404403	-1.0869	0.86147	PEX13
ENSG00000137699	11	119981983	120056237	403	40	404403	-1.0872	0.86152	TRIM29
ENSG00000116254	1	6161853	6240183	369	37	404403	-1.0879	0.86168	CHD5
ENSG00000011304	19	797075	812327	72	15	404403	-1.0881	0.86173	PTBP1
ENSG00000147465	8	38001167	38008783	12	5	404403	-1.0883	0.86178	STAR
ENSG00000104218	8	67974661	68108498	342	33	404403	-1.0887	0.86186	CSPP1
ENSG00000039650	19	50364461	50371166	28	10	404403	-1.0887	0.86186	PNKP
ENSG00000261567	16	85391069	85393055	10	5	404403	-1.0888	0.86187	RP11-680G10.1
ENSG00000126456	19	50162826	50169132	20	6	404403	-1.089	0.86191	IRF3
ENSG00000112414	6	142622991	142767403	384	39	404403	-1.0896	0.86206	GPR126
ENSG00000267706	19	55863669	55870884	35	15	404403	-1.0898	0.86209	CTD-2105E13.6
ENSG00000136352	14	36985602	36990354	12	5	404403	-1.0899	0.86212	NKX2-1
ENSG00000153086	2	135596117	135659604	187	15	404403	-1.09	0.86215	ACMSD
ENSG00000144115	2	88469835	88486146	67	19	404403	-1.0906	0.86228	THNSL2
ENSG00000133030	17	16945859	17120993	761	34	404403	-1.0908	0.86232	MPRIP
ENSG00000101187	20	61273797	61317137	189	37	404403	-1.091	0.86236	SLCO4A1
ENSG00000133983	14	70791798	70826448	170	25	404403	-1.0914	0.86245	COX16
ENSG00000126233	8	143822362	143823829	3	2	404403	-1.0916	0.8625	SLURP1
ENSG00000162458	1	16083102	16113089	130	22	404403	-1.0923	0.86265	FBLIM1
ENSG00000107960	10	105642300	105677963	150	18	404403	-1.0924	0.86266	OBFC1
ENSG00000120063	17	63006833	63052957	39	9	404403	-1.0927	0.86273	GNA13
ENSG00000133119	13	34392186	34540695	540	34	404403	-1.0928	0.86276	RFC3
ENSG00000115486	2	85771846	85788670	68	15	404403	-1.0928	0.86277	GGCX
ENSG00000072849	17	5374571	5390131	64	18	404403	-1.0947	0.86318	DERL2
ENSG00000070495	17	74708919	74722866	34	10	404403	-1.0948	0.86319	JMJD6
ENSG00000141646	18	48494410	48611415	270	24	404403	-1.0949	0.86323	SMAD4
ENSG00000182156	17	77704681	77716021	50	11	404403	-1.0953	0.86331	ENPP7
ENSG00000213965	19	33182867	33204702	84	16	404403	-1.0959	0.86344	NUDT19
ENSG00000123066	12	116395711	116715143	862	45	404403	-1.0969	0.86366	MED13L
ENSG00000047617	12	5641035	6055398	1711	123	404403	-1.0975	0.86379	ANO2
ENSG00000105609	19	54754263	54761164	47	12	404403	-1.0976	0.86381	LILRB5
ENSG00000134668	1	32256023	32281652	95	20	404403	-1.0978	0.86385	SPOCD1
ENSG00000104231	8	82613569	82645138	144	17	404403	-1.0981	0.86392	ZFAND1
ENSG00000125999	20	31861286	31897684	140	21	404403	-1.0985	0.864	BPIFB1
ENSG00000084110	12	96366440	96390143	147	24	404403	-1.0993	0.86419	HAL
ENSG00000181817	1	36856839	36863493	41	5	404403	-1.1002	0.86439	LSM10
ENSG00000170890	12	120759914	120765592	17	5	404403	-1.1002	0.86439	PLA2G1B
ENSG00000147614	8	86999552	87166457	689	41	404403	-1.1003	0.8644	ATP6V0D2
ENSG00000125798	20	22561643	22566093	9	2	404403	-1.1003	0.86441	FOXA2
ENSG00000186367	5	129083772	129102425	72	11	404403	-1.1005	0.86445	KIAA1024L
ENSG00000138495	3	119373360	119396301	128	14	404403	-1.1006	0.86446	COX17
ENSG00000167098	20	31571579	31592239	125	11	404403	-1.1006	0.86446	SUN5
ENSG00000180370	3	196466728	196559518	591	44	404403	-1.1007	0.86448	PAK2
ENSG00000183396	3	48658192	48659288	3	2	404403	-1.1018	0.86473	TMEM89
ENSG00000176946	2	242523820	242576864	194	17	404403	-1.102	0.86477	THAP4
ENSG00000184160	4	3768075	3770251	11	4	404403	-1.1026	0.8649	ADRA2C
ENSG00000156234	4	78432907	78532988	234	45	404403	-1.1026	0.8649	CXCL13
ENSG00000119950	10	111967363	112047123	337	27	404403	-1.1029	0.86497	MXI1
ENSG00000159713	16	67423712	67427438	9	3	404403	-1.1031	0.86501	TPPP3
ENSG00000159899	9	35792151	35809729	45	9	404403	-1.1045	0.86532	NPR2
ENSG00000134369	1	201592411	201796102	677	69	404403	-1.1048	0.86537	NAV1
ENSG00000005059	4	110481361	110609874	478	31	404403	-1.1049	0.86539	CCDC109B
ENSG00000136560	2	161993419	162092732	260	25	404403	-1.1057	0.86558	TANK
ENSG00000205497	11	4967355	4968356	6	2	404403	-1.1059	0.86562	OR51A4
ENSG00000164932	8	104383743	104395225	53	11	404403	-1.1063	0.8657	CTHRC1
ENSG00000074966	4	48068410	48136273	265	25	404403	-1.1063	0.86571	TXK
ENSG00000140199	15	34525460	34630261	541	24	404403	-1.1065	0.86575	SLC12A6
ENSG00000197790	11	4566421	4567374	9	6	404403	-1.1074	0.86593	OR52M1
ENSG00000114988	2	97371666	97405801	56	9	404403	-1.1079	0.86604	LMAN2L
ENSG00000152443	19	58258164	58269527	44	14	404403	-1.1079	0.86605	ZNF776
ENSG00000268864	19	54102882	54106751	2	1	404403	-1.1082	0.86611	CTB-167G5.5
ENSG00000267216	19	58790332	58826563	148	31	404403	-1.1084	0.86615	AC010642.1
ENSG00000150672	11	83166055	85338966	9557	247	404403	-1.1091	0.8663	DLG2
ENSG00000176641	18	59475296	59561480	391	36	404403	-1.1092	0.86633	RNF152
ENSG00000269468	1	17655507	17676070	168	14	404403	-1.1099	0.86648	AC004824.2
ENSG00000244094	1	153084590	153085991	6	3	404403	-1.1103	0.86657	SPRR2F
ENSG00000137145	9	19230433	19374139	565	26	404403	-1.1109	0.8667	DENND4C
ENSG00000114455	3	108015376	108097132	408	34	404403	-1.1118	0.8669	HHLA2
ENSG00000222047	10	75669727	75682535	48	11	404403	-1.1121	0.86695	C10orf55
ENSG00000130300	19	17462257	17488159	125	25	404403	-1.1121	0.86695	PLVAP
ENSG00000267981	11	129936836	129944012	50	7	404403	-1.1121	0.86696	AP003041.2
ENSG00000153044	5	68485375	68506184	70	9	404403	-1.1123	0.867	CENPH
ENSG00000163737	4	74846794	74847841	2	1	404403	-1.1124	0.86702	PF4
ENSG00000132463	4	71681499	71705662	101	10	404403	-1.1127	0.86708	GRSF1
ENSG00000117501	1	170904612	171033906	554	28	404403	-1.1131	0.86717	MROH9
ENSG00000134809	11	57295936	57298276	3	1	404403	-1.1136	0.86727	TIMM10
ENSG00000145863	5	160974069	161129599	574	42	404403	-1.1137	0.86729	GABRA6
ENSG00000103187	16	84599200	84651683	338	48	404403	-1.1137	0.86729	COTL1
ENSG00000115484	2	62095224	62115939	101	19	404403	-1.1138	0.86731	CCT4
ENSG00000115593	2	88367299	88412906	218	34	404403	-1.1138	0.86732	SMYD1
ENSG00000131475	17	40925454	40931617	12	4	404403	-1.1147	0.86751	VPS25
ENSG00000066136	1	41157320	41237275	291	22	404403	-1.1149	0.86756	NFYC
ENSG00000091140	7	107531415	107572175	99	10	404403	-1.1153	0.86763	DLD
ENSG00000112039	6	35420138	35434880	74	16	404403	-1.1155	0.86768	FANCE
ENSG00000082996	3	149530495	149679926	457	36	404403	-1.1165	0.8679	RNF13
ENSG00000136169	13	50018429	50069138	215	25	404403	-1.1169	0.86798	SETDB2
ENSG00000147485	8	52232138	52722005	2668	85	404403	-1.1169	0.86799	PXDNL
ENSG00000269035	19	17547420	17571613	101	15	404403	-1.1183	0.86828	CTD-2521M24.10
ENSG00000254656	14	101346992	101351184	15	8	404403	-1.1183	0.86829	RTL1
ENSG00000130475	19	17858527	17899377	186	25	404403	-1.1184	0.8683	FCHO1
ENSG00000116031	2	71057347	71062952	33	8	404403	-1.1185	0.86832	CD207
ENSG00000138316	10	72432559	72522197	611	64	404403	-1.1185	0.86832	ADAMTS14
ENSG00000154479	2	170501935	170550943	244	15	404403	-1.1196	0.86856	CCDC173
ENSG00000196584	7	152341864	152373250	134	22	404403	-1.1203	0.8687	XRCC2
ENSG00000173171	1	155178490	155183615	12	7	404403	-1.1203	0.86871	MTX1
ENSG00000174705	5	171752185	171881527	649	35	404403	-1.1206	0.86876	SH3PXD2B
ENSG00000182473	17	74077087	74117657	179	16	404403	-1.1207	0.8688	EXOC7
ENSG00000132530	17	6658766	6678966	80	19	404403	-1.1212	0.8689	XAF1
ENSG00000131477	17	40910465	40915059	15	5	404403	-1.1214	0.86895	RAMP2
ENSG00000076258	1	171283347	171311223	75	20	404403	-1.1216	0.86898	FMO4
ENSG00000100079	22	37966255	37978623	64	9	404403	-1.1218	0.86903	LGALS2
ENSG00000198150	17	8261731	8263538	2	1	404403	-1.1223	0.86914	AC135178.1
ENSG00000105708	19	19821280	19843906	74	14	404403	-1.1224	0.86916	ZNF14
ENSG00000172154	11	55860753	55861762	9	2	404403	-1.123	0.86928	OR8I2
ENSG00000102524	13	108903588	108960832	157	35	404403	-1.1233	0.86936	TNFSF13B
ENSG00000170448	4	47849257	47916653	246	23	404403	-1.1237	0.86943	NFXL1
ENSG00000082126	2	202509593	202563417	206	48	404403	-1.124	0.86949	MPP4
ENSG00000163870	3	127291912	127317094	76	15	404403	-1.1248	0.86967	TPRA1
ENSG00000171951	2	224461658	224467221	17	6	404403	-1.1256	0.86984	SCG2
ENSG00000185888	1	228003394	228034171	152	28	404403	-1.1264	0.87	PRSS38
ENSG00000161267	3	197236654	197300194	329	30	404403	-1.1264	0.87	BDH1
ENSG00000111886	6	89966927	90025018	283	45	404403	-1.1265	0.87003	GABRR2
ENSG00000133256	4	619373	664571	182	15	404403	-1.1283	0.87041	PDE6B
ENSG00000162722	1	248020501	248041507	140	23	404403	-1.1293	0.87061	TRIM58
ENSG00000204695	6	29274403	29275519	7	5	404403	-1.1296	0.87067	OR14J1
ENSG00000263563	17	21729601	21731762	9	3	404403	-1.1295	0.87067	UBBP4
ENSG00000105997	7	27145803	27192200	157	25	404403	-1.1298	0.87073	HOXA3
ENSG00000147536	8	41386725	41402565	82	23	404403	-1.1298	0.87073	GINS4
ENSG00000231031	2	15830906	15884463	268	28	404403	-1.1306	0.87088	AC008271.1
ENSG00000163293	4	47916159	48042188	588	28	404403	-1.1306	0.87089	NIPAL1
ENSG00000172538	10	50339199	50342053	20	6	404403	-1.1316	0.87111	FAM170B
ENSG00000135655	12	62654119	62811211	543	32	404403	-1.1323	0.87125	USP15
ENSG00000169994	2	128293378	128395304	435	48	404403	-1.1324	0.87126	MYO7B
ENSG00000170819	3	133118839	133194066	324	37	404403	-1.1339	0.87158	BFSP2
ENSG00000100033	22	18900294	18924066	166	27	404403	-1.1341	0.87162	PRODH
ENSG00000066185	1	42896000	42921938	109	11	404403	-1.1344	0.87169	ZMYND12
ENSG00000158604	7	44617493	44621886	22	9	404403	-1.1344	0.8717	TMED4
ENSG00000086544	19	41223008	41246765	97	19	404403	-1.1348	0.87177	ITPKC
ENSG00000174652	19	9523272	9546254	134	7	404403	-1.1349	0.87178	ZNF266
ENSG00000164442	6	139693393	139695757	10	4	404403	-1.1355	0.87192	CITED2
ENSG00000198271	17	39305178	39306054	4	2	404403	-1.1361	0.87203	KRTAP4-5
ENSG00000134371	1	193091147	193223031	446	30	404403	-1.1366	0.87214	CDC73
ENSG00000092931	17	74731947	74777531	111	17	404403	-1.1371	0.87225	MFSD11
ENSG00000136929	9	100689073	100707138	46	8	404403	-1.1377	0.87238	HEMGN
ENSG00000137500	11	82970139	82997450	141	24	404403	-1.1377	0.87239	CCDC90B
ENSG00000137767	15	45923346	45983492	304	36	404403	-1.138	0.87243	SQRDL
ENSG00000164031	4	100817405	100867883	122	24	404403	-1.1389	0.87263	DNAJB14
ENSG00000184497	13	114462216	114514926	217	19	404403	-1.1396	0.87278	TMEM255B
ENSG00000182035	20	37209838	37217106	15	7	404403	-1.1397	0.87279	ADIG
ENSG00000172478	2	241825465	241836306	108	9	404403	-1.1401	0.87287	C2orf54
ENSG00000159917	19	44732882	44809199	267	29	404403	-1.1401	0.87287	ZNF235
ENSG00000153885	19	34286838	34306668	82	28	404403	-1.141	0.87307	KCTD15
ENSG00000174842	1	92711959	92764544	156	28	404403	-1.1411	0.87309	GLMN
ENSG00000102547	13	49882786	50018262	521	47	404403	-1.1415	0.87318	CAB39L
ENSG00000175054	3	142168077	142297668	515	27	404403	-1.1416	0.87319	ATR
ENSG00000103174	16	5074845	5084142	46	12	404403	-1.1418	0.87322	NAGPA
ENSG00000150750	11	111126707	111157126	96	14	404403	-1.1424	0.87336	C11orf53
ENSG00000109118	17	27232268	27278789	93	29	404403	-1.1428	0.87345	PHF12
ENSG00000165643	9	138585253	138591374	50	10	404403	-1.1432	0.87352	SOHLH1
ENSG00000163558	3	169940153	170023769	414	17	404403	-1.1433	0.87354	PRKCI
ENSG00000185860	1	162794248	162838605	313	41	404403	-1.1444	0.87376	C1orf110
ENSG00000164074	4	128886461	128960866	188	27	404403	-1.1453	0.87396	C4orf29
ENSG00000156466	8	97154562	97173020	48	14	404403	-1.146	0.8741	GDF6
ENSG00000168334	3	39224701	39234087	36	16	404403	-1.1461	0.87412	XIRP1
ENSG00000244734	11	5246694	5250625	17	7	404403	-1.1466	0.87422	HBB
ENSG00000156875	1	100503653	100548933	196	25	404403	-1.1469	0.87429	HIAT1
ENSG00000182500	12	122064455	122080583	53	10	404403	-1.1481	0.87454	ORAI1
ENSG00000186334	5	150656323	150683327	190	22	404403	-1.1496	0.87485	SLC36A3
ENSG00000256029	1	159827690	159842843	65	9	404403	-1.1519	0.87531	RP11-190A12.7
ENSG00000149212	11	94898704	94965705	177	29	404403	-1.152	0.87533	SESN3
ENSG00000171136	19	14138960	14141854	11	4	404403	-1.1524	0.87543	RLN3
ENSG00000144644	3	30767692	30936257	981	58	404403	-1.1526	0.87546	GADL1
ENSG00000164120	4	175411328	175444305	192	39	404403	-1.1535	0.87564	HPGD
ENSG00000111880	6	89319985	89673348	1212	42	404403	-1.1538	0.87571	RNGTT
ENSG00000176299	14	20248401	20249516	1	1	404403	-1.1544	0.87582	OR4M1
ENSG00000172428	2	241065980	241076224	83	12	404403	-1.1547	0.87589	MYEOV2
ENSG00000164458	6	166571144	166582188	67	12	404403	-1.1547	0.8759	T
ENSG00000175877	7	73275489	73280223	22	4	404403	-1.1547	0.8759	WBSCR28
ENSG00000168421	4	40192673	40248587	209	34	404403	-1.1548	0.87591	RHOH
ENSG00000249109	5	177209198	177221397	3	1	404403	-1.1558	0.87612	RP11-1026M7.2
ENSG00000126545	4	70796799	70812289	47	9	404403	-1.1561	0.87617	CSN1S1
ENSG00000154473	10	124913793	124924886	24	4	404403	-1.1561	0.87618	BUB3
ENSG00000111011	12	122989190	123011547	74	11	404403	-1.1577	0.8765	RSRC2
ENSG00000239511	22	21477050	21482352	1	1	404403	-1.1578	0.87652	POM121L7
ENSG00000197937	19	53627325	53662328	120	23	404403	-1.1578	0.87653	ZNF347
ENSG00000128829	15	40226347	40327797	397	33	404403	-1.1581	0.87658	EIF2AK4
ENSG00000004809	6	110745890	110797844	291	38	404403	-1.1581	0.87659	SLC22A16
ENSG00000130779	12	122755979	122907179	562	37	404403	-1.1592	0.87681	CLIP1
ENSG00000115652	2	106709759	106810795	481	46	404403	-1.1592	0.87682	UXS1
ENSG00000182795	1	207191866	207206101	88	13	404403	-1.1593	0.87683	C1orf116
ENSG00000184060	17	29233362	29286340	148	21	404403	-1.1599	0.87696	ADAP2
ENSG00000197763	3	126290622	126373998	312	28	404403	-1.16	0.87697	TXNRD3
ENSG00000162843	1	241815580	241965435	635	48	404403	-1.1604	0.87705	WDR64
ENSG00000130038	12	3715799	3873985	774	66	404403	-1.1605	0.87708	EFCAB4B
ENSG00000175764	9	124584207	124855885	1297	68	404403	-1.1605	0.87709	TTLL11
ENSG00000257962	8	86158524	86162077	15	5	404403	-1.1615	0.87728	RP11-219B4.6
ENSG00000188782	1	26517052	26529459	91	17	404403	-1.1618	0.87734	CATSPER4
ENSG00000205971	7	1732446	1733961	7	4	404403	-1.1626	0.8775	AC074389.6
ENSG00000152192	13	79172497	79177673	11	5	404403	-1.163	0.87758	POU4F1
ENSG00000244038	1	20978270	20988000	52	13	404403	-1.1637	0.87774	DDOST
ENSG00000163568	1	159032274	159116886	225	33	404403	-1.1653	0.87805	AIM2
ENSG00000164587	5	149822753	149829319	41	5	404403	-1.1657	0.87813	RPS14
ENSG00000221923	19	52873170	52889048	84	11	404403	-1.1658	0.87814	ZNF880
ENSG00000152348	5	81267844	81572676	826	52	404403	-1.1658	0.87815	ATG10
ENSG00000166734	15	44580927	44707956	246	13	404403	-1.1659	0.87817	CASC4
ENSG00000170889	19	54704610	54752862	190	19	404403	-1.1666	0.87831	RPS9
ENSG00000160183	21	43791999	43816955	141	34	404403	-1.1675	0.87851	TMPRSS3
ENSG00000182108	16	11022748	11036317	35	12	404403	-1.168	0.87859	DEXI
ENSG00000121270	16	48200821	48281479	292	16	404403	-1.1698	0.87895	ABCC11
ENSG00000108639	17	76164639	76169608	27	7	404403	-1.1703	0.87905	SYNGR2
ENSG00000165623	10	13263767	13276334	87	20	404403	-1.1704	0.87908	UCMA
ENSG00000179593	17	7942335	7952452	60	15	404403	-1.1704	0.87908	ALOX15B
ENSG00000107829	10	103370423	103455052	240	34	404403	-1.1706	0.87912	FBXW4
ENSG00000166825	15	90328120	90358633	139	18	404403	-1.1711	0.87922	ANPEP
ENSG00000186648	14	24521206	24538937	64	21	404403	-1.1714	0.87927	LRRC16B
ENSG00000186409	1	42929001	43120335	800	27	404403	-1.1719	0.87937	CCDC30
ENSG00000198807	14	37126773	37148920	84	15	404403	-1.172	0.87941	PAX9
ENSG00000080493	4	72053003	72437804	944	56	404403	-1.1721	0.87942	SLC4A4
ENSG00000108826	17	48445218	48450575	28	9	404403	-1.1721	0.87942	MRPL27
ENSG00000205544	17	7306294	7307456	6	3	404403	-1.1724	0.87947	TMEM256
ENSG00000118972	12	4477393	4488894	51	11	404403	-1.173	0.87961	FGF23
ENSG00000130299	19	17445729	17453544	33	7	404403	-1.1733	0.87966	GTPBP3
ENSG00000116039	2	71163012	71192536	145	31	404403	-1.1735	0.8797	ATP6V1B1
ENSG00000107738	10	73507316	73533255	139	36	404403	-1.1737	0.87975	C10orf54
ENSG00000206483	3	126290625	126327398	143	25	404403	-1.1744	0.87987	TXNRD3NB
ENSG00000135914	2	231972944	231989832	23	8	404403	-1.1744	0.87988	HTR2B
ENSG00000158113	12	122652285	122688018	133	25	404403	-1.1751	0.88003	LRRC43
ENSG00000185404	2	231191899	231268447	405	31	404403	-1.1758	0.88017	SP140L
ENSG00000134882	13	99853028	100038688	694	36	404403	-1.1765	0.88029	UBAC2
ENSG00000267179	19	12035890	12090105	271	16	404403	-1.1769	0.88039	ZNF763
ENSG00000167333	11	4619902	4629489	60	15	404403	-1.1775	0.8805	TRIM68
ENSG00000141682	18	57567180	57571538	21	5	404403	-1.1776	0.88052	PMAIP1
ENSG00000214013	15	42565431	42645864	485	26	404403	-1.1779	0.88057	GANC
ENSG00000178719	8	145064226	145067583	5	2	404403	-1.178	0.8806	GRINA
ENSG00000123685	1	212859760	212873327	74	22	404403	-1.1791	0.88081	BATF3
ENSG00000206262	3	138666076	138672293	30	5	404403	-1.1793	0.88087	C3orf72
ENSG00000179630	13	44453420	44468068	71	13	404403	-1.1807	0.88115	LACC1
ENSG00000126261	19	34919257	34960853	117	20	404403	-1.181	0.88119	UBA2
ENSG00000020129	1	36023074	36032875	25	8	404403	-1.1815	0.8813	NCDN
ENSG00000167113	9	131084815	131096351	39	10	404403	-1.1827	0.88154	COQ4
ENSG00000132693	1	159682079	159684379	7	4	404403	-1.1836	0.88172	CRP
ENSG00000174695	5	82348665	82373682	129	18	404403	-1.1837	0.88173	TMEM167A
ENSG00000239704	17	15339332	15406922	255	28	404403	-1.1838	0.88176	CDRT4
ENSG00000187695	3	128628717	128690173	344	31	404403	-1.184	0.88179	RP11-723O4.6
ENSG00000141279	17	45600308	45700642	274	20	404403	-1.1844	0.88186	NPEPPS
ENSG00000143742	1	225965531	225978168	44	9	404403	-1.1846	0.88191	SRP9
ENSG00000117791	1	220921567	220958150	350	13	404403	-1.1847	0.88193	2002-03-01
ENSG00000184863	7	155437145	155574179	487	16	404403	-1.1849	0.88198	RBM33
ENSG00000122728	9	32629452	32635667	15	11	404403	-1.1851	0.88201	TAF1L
ENSG00000204160	1	27153201	27184093	68	13	404403	-1.1852	0.88203	ZDHHC18
ENSG00000180626	17	5082831	5095178	47	17	404403	-1.1854	0.88207	ZNF594
ENSG00000163644	4	89178772	89205921	50	11	404403	-1.1861	0.88222	PPM1K
ENSG00000254943	11	124761200	124762022	1	1	404403	-1.1864	0.88227	RP11-664I21.6
ENSG00000102901	16	67862060	67881714	60	17	404403	-1.1866	0.88231	CENPT
ENSG00000100342	22	36649056	36663576	76	10	404403	-1.1867	0.88233	APOL1
ENSG00000143494	1	213123862	213165379	172	29	404403	-1.1871	0.8824	VASH2
ENSG00000167977	16	2732476	2759031	66	11	404403	-1.1874	0.88246	KCTD5
ENSG00000124357	2	71291474	71306935	85	16	404403	-1.1879	0.88257	NAGK
ENSG00000142794	1	21766621	21811498	267	22	404403	-1.188	0.88258	NBPF3
ENSG00000187987	6	28399707	28411279	54	14	404403	-1.188	0.88259	ZSCAN23
ENSG00000100191	22	32614465	32651328	183	34	404403	-1.188	0.88259	SLC5A4
ENSG00000179820	19	54369477	54379691	19	3	404403	-1.1896	0.88289	MYADM
ENSG00000163581	3	170714137	170744539	132	16	404403	-1.1896	0.8829	SLC2A2
ENSG00000130812	19	10203014	10213472	11	4	404403	-1.1898	0.88294	ANGPTL6
ENSG00000128951	15	48623208	48635570	44	7	404403	-1.1899	0.88296	DUT
ENSG00000140463	15	72978527	73030817	168	28	404403	-1.19	0.88298	BBS4
ENSG00000113205	5	140480234	140483406	18	5	404403	-1.1901	0.88299	PCDHB3
ENSG00000111077	12	53440753	53458156	56	16	404403	-1.1901	0.88301	TENC1
ENSG00000161798	12	50355653	50359464	5	3	404403	-1.1902	0.88302	AQP5
ENSG00000141232	17	48939584	48945339	9	5	404403	-1.1914	0.88325	TOB1
ENSG00000171466	19	9759330	9785776	122	20	404403	-1.1918	0.88333	ZNF562
ENSG00000215262	8	36641842	36793646	398	30	404403	-1.1924	0.88345	KCNU1
ENSG00000179922	19	56132108	56135967	6	2	404403	-1.1927	0.88351	ZNF784
ENSG00000176049	5	146967990	147162338	688	39	404403	-1.193	0.88356	JAKMIP2
ENSG00000171502	1	86194916	86622626	2139	75	404403	-1.1932	0.8836	COL24A1
ENSG00000088367	20	34679426	34820721	335	36	404403	-1.1938	0.88372	EPB41L1
ENSG00000124713	6	42928496	42931618	13	4	404403	-1.1939	0.88375	GNMT
ENSG00000092529	15	42640301	42704516	344	27	404403	-1.1945	0.88386	CAPN3
ENSG00000136826	9	110247133	110252763	21	4	404403	-1.1951	0.88397	KLF4
ENSG00000162909	1	223889295	223963720	363	22	404403	-1.1952	0.88399	CAPN2
ENSG00000268628	20	19738296	19738679	2	1	404403	-1.1955	0.88405	AL121761.2
ENSG00000116981	1	40124793	40137710	29	11	404403	-1.1958	0.8841	NT5C1A
ENSG00000144867	3	133502877	133544616	162	29	404403	-1.1959	0.88412	SRPRB
ENSG00000143971	2	67624451	67637677	52	10	404403	-1.196	0.88415	ETAA1
ENSG00000196227	20	58508819	58523735	25	12	404403	-1.197	0.88434	FAM217B
ENSG00000100600	14	93170152	93215047	141	31	404403	-1.1971	0.88436	LGMN
ENSG00000187045	22	37461476	37505603	197	24	404403	-1.1981	0.88457	TMPRSS6
ENSG00000230610	1	38292232	38293886	3	1	404403	-1.1984	0.88462	AL929472.1
ENSG00000261594	11	74951950	74954742	8	4	404403	-1.1987	0.88467	TPBGL
ENSG00000088035	1	63833261	63904233	230	28	404403	-1.1987	0.88468	ALG6
ENSG00000196209	20	1451386	1472233	112	18	404403	-1.199	0.88474	SIRPB2
ENSG00000114904	3	52744800	52804965	240	26	404403	-1.1993	0.88479	NEK4
ENSG00000064995	6	34845555	34855866	43	12	404403	-1.1993	0.88479	TAF11
ENSG00000176387	16	67464555	67471456	26	12	404403	-1.1993	0.8848	HSD11B2
ENSG00000163171	2	37869032	37965611	534	51	404403	-1.1997	0.88488	CDC42EP3
ENSG00000269741	19	51499274	51512837	57	8	404403	-1.2002	0.88497	KLK9
ENSG00000129455	19	51499263	51505967	42	5	404403	-1.2012	0.88515	KLK8
ENSG00000241837	21	35275757	35288284	61	17	404403	-1.2015	0.88522	ATP5O
ENSG00000103313	16	3292028	3306627	66	9	404403	-1.202	0.88531	MEFV
ENSG00000143970	2	25956622	26101385	547	26	404403	-1.2034	0.8856	ASXL2
ENSG00000135968	2	109065017	109125871	372	26	404403	-1.2038	0.88567	GCC2
ENSG00000086504	16	417384	420527	27	10	404403	-1.2039	0.88569	MRPL28
ENSG00000243955	6	52656462	52668708	38	7	404403	-1.204	0.8857	GSTA1
ENSG00000103005	16	58033450	58055522	56	10	404403	-1.2056	0.88601	USB1
ENSG00000103042	16	58699013	58719008	121	23	404403	-1.2058	0.88605	SLC38A7
ENSG00000132464	4	71494461	71552533	150	20	404403	-1.2059	0.88608	ENAM
ENSG00000103067	16	68263014	68272005	15	7	404403	-1.2069	0.88626	ESRP2
ENSG00000112852	5	140474227	140476962	12	4	404403	-1.2077	0.88643	PCDHB2
ENSG00000228273	7	100547257	100550424	20	7	404403	-1.2094	0.88674	MUC3A
ENSG00000185800	19	46286205	46296060	26	9	404403	-1.2103	0.88693	DMWD
ENSG00000271741	1	35447134	35497342	154	10	404403	-1.2106	0.88697	RP11-244H3.4
ENSG00000238227	9	139006427	139010731	12	6	404403	-1.2106	0.88697	C9orf69
ENSG00000168899	2	85811531	85820535	25	7	404403	-1.211	0.88705	VAMP5
ENSG00000130813	19	10196798	10203928	7	2	404403	-1.2111	0.88708	C19orf66
ENSG00000169018	15	68570141	68588203	56	13	404403	-1.2114	0.88713	FEM1B
ENSG00000215193	22	18560689	18613905	237	35	404403	-1.2117	0.88719	PEX26
ENSG00000159905	19	44455375	44471861	85	19	404403	-1.2119	0.88723	ZNF221
ENSG00000144909	3	125247702	125313934	328	21	404403	-1.2145	0.88772	OSBPL11
ENSG00000107165	9	12685439	12710290	101	16	404403	-1.2149	0.88781	TYRP1
ENSG00000162817	1	220863187	220872499	42	10	404403	-1.2155	0.88792	C1orf115
ENSG00000138796	4	108910870	108956331	187	18	404403	-1.2157	0.88795	HADH
ENSG00000166819	15	90207596	90222658	60	17	404403	-1.2161	0.88803	PLIN1
ENSG00000122545	7	35840542	35944917	297	21	404403	-1.2167	0.88814	2007-09-01
ENSG00000127241	3	186935942	187009810	333	57	404403	-1.2169	0.88818	MASP1
ENSG00000214686	3	51812580	51813009	1	1	404403	-1.2177	0.88834	IQCF6
ENSG00000106341	7	31726329	31748069	87	18	404403	-1.2188	0.88854	PPP1R17
ENSG00000243716	16	22490442	22547842	1	1	404403	-1.2196	0.8887	NPIPB5
ENSG00000236334	1	143767144	143767881	1	1	404403	-1.2198	0.88873	PPIAL4G
ENSG00000076641	8	81880045	82024303	437	55	404403	-1.22	0.88877	PAG1
ENSG00000197054	19	12035890	12091196	283	16	404403	-1.2201	0.88878	ZNF763
ENSG00000123815	19	41197434	41224112	99	22	404403	-1.2205	0.88885	ADCK4
ENSG00000066455	14	93260576	93306308	284	16	404403	-1.2211	0.88897	GOLGA5
ENSG00000153976	17	13399006	13505244	612	57	404403	-1.2215	0.88905	HS3ST3A1
ENSG00000176714	2	27848506	27851879	6	3	404403	-1.2216	0.88907	CCDC121
ENSG00000196233	10	98592017	98740800	301	24	404403	-1.2219	0.88913	LCOR
ENSG00000188624	19	46623328	46627931	15	4	404403	-1.2236	0.88945	IGFL3
ENSG00000269422	16	88894366	88894545	2	1	404403	-1.2248	0.88967	AC092384.1
ENSG00000127511	19	16940211	16991164	142	24	404403	-1.225	0.8897	SIN3B
ENSG00000122304	16	11369496	11370337	4	2	404403	-1.2257	0.88985	PRM2
ENSG00000172324	11	59189416	59190449	2	1	404403	-1.2262	0.88994	OR5A2
ENSG00000141485	17	6588032	6616886	141	26	404403	-1.2265	0.89	SLC13A5
ENSG00000138606	15	45459412	45493373	95	20	404403	-1.2271	0.89011	SHF
ENSG00000179604	17	71279763	71308314	120	23	404403	-1.2271	0.89011	CDC42EP4
ENSG00000051341	3	121150278	121264853	396	27	404403	-1.2273	0.89015	POLQ
ENSG00000133116	13	33590207	33640282	261	19	404403	-1.2278	0.89024	KL
ENSG00000221843	2	27799389	27805588	16	6	404403	-1.2278	0.89025	C2orf16
ENSG00000273259	14	95058395	95090983	194	30	404403	-1.2284	0.89034	RP11-986E7.7
ENSG00000069020	5	65892176	66465423	2258	118	404403	-1.2285	0.89037	MAST4
ENSG00000065308	6	52362200	52441713	485	44	404403	-1.2287	0.89041	TRAM2
ENSG00000136653	1	206680879	206762616	261	32	404403	-1.2289	0.89045	RASSF5
ENSG00000177311	3	141043055	141168634	396	41	404403	-1.2312	0.89087	ZBTB38
ENSG00000148688	10	92631473	92668312	124	21	404403	-1.2314	0.89092	RPP30
ENSG00000204262	2	189896622	190044605	507	17	404403	-1.2317	0.89097	COL5A2
ENSG00000125285	13	95361886	95364389	5	3	404403	-1.2319	0.891	SOX21
ENSG00000179213	19	51749603	51772584	104	17	404403	-1.2318	0.891	SIGLECL1
ENSG00000141086	16	67961543	67966317	10	5	404403	-1.2322	0.89107	CTRL
ENSG00000137720	11	111749659	111756699	19	3	404403	-1.2328	0.89117	C11orf1
ENSG00000180318	12	85673885	85695562	48	9	404403	-1.2334	0.89128	ALX1
ENSG00000129472	14	21927179	21945132	61	7	404403	-1.2335	0.8913	RAB2B
ENSG00000196475	4	80327508	80329372	2	1	404403	-1.2335	0.89131	GK2
ENSG00000175707	1	27276053	27286897	24	8	404403	-1.2338	0.89136	C1orf172
ENSG00000198053	20	1875154	1920543	198	22	404403	-1.2341	0.89141	SIRPA
ENSG00000171051	19	52248425	52307363	363	56	404403	-1.2343	0.89145	FPR1
ENSG00000135898	2	231772033	231825781	199	35	404403	-1.2346	0.89151	GPR55
ENSG00000186532	17	1682779	1733928	296	23	404403	-1.2347	0.89153	SMYD4
ENSG00000136052	12	105196331	105352522	593	27	404403	-1.2348	0.89155	SLC41A2
ENSG00000103126	16	337440	402673	415	43	404403	-1.2349	0.89156	AXIN1
ENSG00000145675	5	67511548	67597649	350	54	404403	-1.235	0.89158	PIK3R1
ENSG00000187189	6	116571151	116575261	21	9	404403	-1.2352	0.89162	TSPYL4
ENSG00000100867	14	24099324	24114848	12	7	404403	-1.2355	0.89168	DHRS2
ENSG00000144410	2	207804278	207834198	121	20	404403	-1.2356	0.89169	CPO
ENSG00000111640	12	6643093	6647537	22	5	404403	-1.2365	0.89186	GAPDH
ENSG00000156515	10	71029740	71161638	690	82	404403	-1.2367	0.89191	HK1
ENSG00000188626	15	28947100	28983530	16	1	404403	-1.2368	0.89191	GOLGA8M
ENSG00000269515	10	44873687	44878739	34	11	404403	-1.237	0.89196	AL137026.1
ENSG00000026559	20	49620193	49639666	59	10	404403	-1.2381	0.89216	KCNG1
ENSG00000132383	17	1732996	1803376	308	27	404403	-1.2385	0.89223	RPA1
ENSG00000174325	2	189598882	189654831	276	14	404403	-1.239	0.89233	DIRC1
ENSG00000170684	19	45574758	45579846	6	3	404403	-1.2395	0.89242	ZNF296
ENSG00000151365	11	77774907	77779397	32	5	404403	-1.2396	0.89243	THRSP
ENSG00000070761	16	58147496	58163354	66	11	404403	-1.2395	0.89243	C16orf80
ENSG00000158077	11	7041677	7092539	298	23	404403	-1.2398	0.89248	NLRP14
ENSG00000128590	7	108210012	108215294	20	8	404403	-1.2401	0.89253	DNAJB9
ENSG00000125166	16	58741035	58768261	164	22	404403	-1.2401	0.89254	GOT2
ENSG00000181939	11	55321783	55322895	14	5	404403	-1.2403	0.89257	OR4C15
ENSG00000130165	19	11661962	11670051	20	5	404403	-1.2411	0.89272	ELOF1
ENSG00000179615	12	55968199	55969128	4	2	404403	-1.2412	0.89273	OR2AP1
ENSG00000175264	11	45670427	45687172	64	12	404403	-1.2413	0.89275	CHST1
ENSG00000165678	10	85899196	85913001	58	13	404403	-1.2416	0.8928	GHITM
ENSG00000177383	3	184428156	184429836	6	3	404403	-1.2421	0.8929	MAGEF1
ENSG00000188803	17	11144580	11467380	1594	131	404403	-1.2421	0.89291	SHISA6
ENSG00000145781	5	115420688	115748459	2578	44	404403	-1.2422	0.89292	COMMD10
ENSG00000129636	16	47188298	47498060	565	40	404403	-1.2424	0.89296	ITFG1
ENSG00000136643	1	213224589	213448116	455	36	404403	-1.2427	0.893	RPS6KC1
ENSG00000150456	13	21302870	21348097	242	25	404403	-1.2432	0.8931	N6AMT2
ENSG00000150433	11	124966398	124981659	77	19	404403	-1.2432	0.89311	TMEM218
ENSG00000136367	14	23990066	24025401	49	12	404403	-1.2435	0.89315	ZFHX2
ENSG00000140988	16	2012053	2014861	28	5	404403	-1.2435	0.89316	RPS2
ENSG00000118162	19	47978401	47987525	25	10	404403	-1.2435	0.89317	KPTN
ENSG00000116035	2	71127720	71160576	141	26	404403	-1.2438	0.89322	VAX2
ENSG00000166359	19	33622996	33666701	191	25	404403	-1.2441	0.89327	WDR88
ENSG00000154645	21	19273580	19639690	1527	118	404403	-1.2445	0.89335	CHODL
ENSG00000124074	16	67696848	67701168	14	8	404403	-1.2453	0.89349	ENKD1
ENSG00000214513	2	73429386	73439641	42	7	404403	-1.2453	0.8935	NOTO
ENSG00000068903	19	39369197	39390502	71	22	404403	-1.2456	0.89354	SIRT2
ENSG00000020633	1	25226002	25291612	182	38	404403	-1.2465	0.89372	RUNX3
ENSG00000006327	16	3068446	3072384	16	6	404403	-1.2486	0.89409	TNFRSF12A
ENSG00000158828	1	20959948	20978004	116	16	404403	-1.2489	0.89415	PINK1
ENSG00000111652	12	6832907	6841041	39	8	404403	-1.2503	0.89441	COPS7A
ENSG00000151360	2	3705785	3750261	256	25	404403	-1.2511	0.89455	ALLC
ENSG00000183784	9	213108	215893	23	9	404403	-1.2512	0.89456	C9orf66
ENSG00000181935	11	55339604	55340536	14	5	404403	-1.2512	0.89457	OR4C16
ENSG00000104825	19	39390340	39399533	34	9	404403	-1.2516	0.89464	NFKBIB
ENSG00000108947	17	7608520	7614696	15	5	404403	-1.2523	0.89477	EFNB3
ENSG00000212993	8	128426535	128432311	40	7	404403	-1.2525	0.8948	POU5F1B
ENSG00000196167	11	111164114	111175770	43	8	404403	-1.2538	0.89504	COLCA1
ENSG00000111860	6	118781935	119031238	1000	35	404403	-1.2542	0.89511	CEP85L
ENSG00000172209	7	107110463	107116098	10	4	404403	-1.2551	0.89528	GPR22
ENSG00000198089	22	31884674	32014572	671	33	404403	-1.2555	0.89536	SFI1
ENSG00000145414	4	164031225	164088073	146	22	404403	-1.2559	0.89543	NAF1
ENSG00000100991	20	33590207	33680674	359	18	404403	-1.2562	0.89547	TRPC4AP
ENSG00000161920	17	4634723	4636905	7	4	404403	-1.2564	0.89551	MED11
ENSG00000141404	18	11688955	11885684	876	45	404403	-1.2568	0.89559	GNAL
ENSG00000185467	7	98771197	98805129	209	14	404403	-1.2572	0.89567	KPNA7
ENSG00000145246	4	47487305	47595503	522	48	404403	-1.2576	0.89574	ATP10D
ENSG00000164327	5	38938021	39074510	478	27	404403	-1.2577	0.89575	RICTOR
ENSG00000176945	3	195447753	195467994	21	6	404403	-1.2578	0.89577	MUC20
ENSG00000178125	8	67876334	67968839	239	29	404403	-1.2578	0.89577	PPP1R42
ENSG00000269074	2	11603927	11606274	14	5	404403	-1.2581	0.89583	AC099344.1
ENSG00000132740	11	68671310	68708070	177	25	404403	-1.2586	0.89591	IGHMBP2
ENSG00000047457	3	148880197	148939842	274	37	404403	-1.2593	0.89603	CP
ENSG00000182010	10	63942794	64028466	327	21	404403	-1.2604	0.89624	RTKN2
ENSG00000134504	18	24034874	24237365	767	93	404403	-1.2604	0.89624	KCTD1
ENSG00000124193	20	42086568	42092245	13	6	404403	-1.261	0.89634	SRSF6
ENSG00000182613	5	180581943	180582890	2	1	404403	-1.2611	0.89636	OR2V2
ENSG00000169676	4	9783258	9785632	6	3	404403	-1.2612	0.89638	DRD5
ENSG00000171495	5	40998119	41071444	439	42	404403	-1.2622	0.89655	MROH2B
ENSG00000110092	11	69455855	69469242	33	9	404403	-1.2626	0.89663	CCND1
ENSG00000167619	19	42817477	42829214	20	6	404403	-1.2635	0.89679	TMEM145
ENSG00000116918	1	231664399	231702270	79	20	404403	-1.2637	0.89683	TSNAX
ENSG00000131482	17	41052814	41065386	55	14	404403	-1.2639	0.89686	G6PC
ENSG00000188152	9	99690592	99702535	34	9	404403	-1.2653	0.89713	NUTM2G
ENSG00000173334	8	126442563	126450647	21	9	404403	-1.2659	0.89723	TRIB1
ENSG00000177058	5	54921673	55069022	985	35	404403	-1.266	0.89724	SLC38A9
ENSG00000170275	3	33155471	33189265	131	25	404403	-1.2661	0.89726	CRTAP
ENSG00000167468	19	1103936	1106787	11	6	404403	-1.2662	0.89728	GPX4
ENSG00000003137	2	72356367	72375167	38	9	404403	-1.2667	0.89737	CYP26B1
ENSG00000168135	22	38822332	38851205	102	20	404403	-1.267	0.89743	KCNJ4
ENSG00000189433	1	35225342	35229325	23	13	404403	-1.2672	0.89746	GJB4
ENSG00000060982	12	24964295	25102393	686	58	404403	-1.2682	0.89764	BCAT1
ENSG00000113790	3	184908412	184999778	241	27	404403	-1.2686	0.89772	EHHADH
ENSG00000080031	19	55692616	55720874	145	29	404403	-1.2689	0.89776	PTPRH
ENSG00000164576	5	153825517	153840614	43	22	404403	-1.2694	0.89784	SAP30L
ENSG00000185271	14	20896970	20903801	38	10	404403	-1.2696	0.89789	KLHL33
ENSG00000181234	12	128751948	129192460	1718	180	404403	-1.2702	0.898	TMEM132C
ENSG00000167046	20	61272071	61274656	7	2	404403	-1.2702	0.898	RP11-93B14.6
ENSG00000258838	10	50723247	50747584	103	24	404403	-1.2703	0.89802	ERCC6-PGBD3
ENSG00000160117	19	17392454	17398455	44	7	404403	-1.2706	0.89806	ANKLE1
ENSG00000162496	1	12627939	12677737	197	35	404403	-1.2707	0.89808	DHRS3
ENSG00000132825	20	58511894	58515352	3	2	404403	-1.2707	0.89809	PPP1R3D
ENSG00000121851	1	145456236	145470388	23	6	404403	-1.2719	0.89829	POLR3GL
ENSG00000152266	11	13513602	13517728	13	4	404403	-1.2721	0.89833	PTH
ENSG00000125245	13	99906968	99913998	21	9	404403	-1.2722	0.89835	GPR18
ENSG00000268798	19	1440838	1441937	3	1	404403	-1.2727	0.89844	AC027307.3
ENSG00000186340	6	169615875	169654139	280	38	404403	-1.2742	0.8987	THBS2
ENSG00000182541	22	31608225	31676066	234	39	404403	-1.2756	0.89895	LIMK2
ENSG00000145113	3	195473636	195539148	381	32	404403	-1.277	0.89919	MUC4
ENSG00000176383	12	122688090	122693499	24	8	404403	-1.2774	0.89927	B3GNT4
ENSG00000185245	17	4835592	4838325	10	6	404403	-1.2776	0.89931	GP1BA
ENSG00000102898	16	67880635	67906470	76	21	404403	-1.2791	0.89958	NUTF2
ENSG00000182631	5	33936491	33939023	5	3	404403	-1.2795	0.89963	RXFP3
ENSG00000166387	11	7534529	7678358	766	70	404403	-1.2796	0.89966	PPFIBP2
ENSG00000149435	20	23965690	23969416	17	6	404403	-1.2798	0.8997	GGTLC1
ENSG00000180287	1	242246288	242687998	2302	119	404403	-1.2803	0.89978	PLD5
ENSG00000175354	18	12785477	12929642	603	53	404403	-1.2804	0.8998	PTPN2
ENSG00000164283	5	54273692	54318499	230	32	404403	-1.2818	0.90004	ESM1
ENSG00000122390	16	3493611	3536963	279	25	404403	-1.2818	0.90004	NAA60
ENSG00000160007	19	47421933	47508334	174	22	404403	-1.2819	0.90006	ARHGAP35
ENSG00000204669	9	74666292	74687733	68	12	404403	-1.2821	0.9001	C9orf57
ENSG00000172782	17	72873428	72889708	58	13	404403	-1.2822	0.90011	FADS6
ENSG00000174136	5	98104354	98134347	106	19	404403	-1.283	0.90025	RGMB
ENSG00000101782	18	21032787	21066567	117	22	404403	-1.283	0.90025	RIOK3
ENSG00000013016	2	31456880	31492313	121	14	404403	-1.2831	0.90026	EHD3
ENSG00000116745	1	68894505	68915642	85	16	404403	-1.2836	0.90035	RPE65
ENSG00000119946	10	101088856	101154087	229	44	404403	-1.2837	0.90038	CNNM1
ENSG00000114670	3	130745694	131069309	1117	49	404403	-1.2838	0.9004	NEK11
ENSG00000119787	2	38522022	38604427	513	25	404403	-1.284	0.90042	ATL2
ENSG00000163867	1	35449523	35497569	144	10	404403	-1.2842	0.90047	ZMYM6
ENSG00000204084	1	38326369	38412729	313	27	404403	-1.285	0.9006	INPP5B
ENSG00000188295	1	247263264	247267674	15	4	404403	-1.2857	0.90073	ZNF669
ENSG00000122547	7	36192758	36341152	711	63	404403	-1.2866	0.90088	EEPD1
ENSG00000052723	1	115312100	115323306	18	9	404403	-1.2888	0.90126	SIKE1
ENSG00000141576	17	74138534	74236454	327	35	404403	-1.2891	0.90132	RNF157
ENSG00000172172	8	121393000	121457642	144	21	404403	-1.2895	0.90138	MRPL13
ENSG00000121377	12	10954131	10955226	5	2	404403	-1.2903	0.90152	TAS2R7
ENSG00000153936	1	87380331	87602334	806	29	404403	-1.2919	0.9018	HS2ST1
ENSG00000183111	5	148931510	149014531	394	37	404403	-1.2929	0.90197	ARHGEF37
ENSG00000182117	15	34633917	34635378	16	5	404403	-1.293	0.90199	NOP10
ENSG00000180616	17	71161151	71167185	29	7	404403	-1.2931	0.90202	SSTR2
ENSG00000213809	12	10524952	10544473	72	9	404403	-1.2932	0.90203	KLRK1
ENSG00000178279	16	11361605	11363390	9	4	404403	-1.2933	0.90205	TNP2
ENSG00000258247	12	95770984	95774672	38	6	404403	-1.2947	0.90229	RP11-167N24.6
ENSG00000164107	4	174446120	174451380	12	5	404403	-1.2955	0.90242	HAND2
ENSG00000180817	10	71962586	71993667	147	20	404403	-1.2956	0.90244	PPA1
ENSG00000109743	4	15704573	15739936	224	25	404403	-1.2963	0.90256	BST1
ENSG00000136235	7	23275586	23314727	196	11	404403	-1.2967	0.90263	GPNMB
ENSG00000163046	2	132905164	133015542	63	6	404403	-1.2969	0.90267	ANKRD30BL
ENSG00000259224	17	7384721	7386383	8	3	404403	-1.2971	0.90269	SLC35G6
ENSG00000268111	20	44095910	44107452	52	10	404403	-1.2974	0.90276	AL031663.1
ENSG00000124678	6	35085848	35116387	153	21	404403	-1.2977	0.9028	TCP11
ENSG00000143184	1	168545711	168551315	32	8	404403	-1.2994	0.9031	XCL1
ENSG00000185238	11	20409076	20530840	576	36	404403	-1.2997	0.90315	PRMT3
ENSG00000144791	3	45596886	45727830	667	36	404403	-1.3007	0.90331	LIMD1
ENSG00000136451	17	56048910	56065620	44	11	404403	-1.3007	0.90333	VEZF1
ENSG00000164040	4	129190397	129209984	57	16	404403	-1.301	0.90337	PGRMC2
ENSG00000108641	17	19240867	19281495	102	14	404403	-1.301	0.90337	B9D1
ENSG00000178934	19	39279851	39282389	8	3	404403	-1.3013	0.90342	LGALS7B
ENSG00000255819	12	10524952	10562745	136	14	404403	-1.3014	0.90345	KLRC4-KLRK1
ENSG00000249459	17	18561742	18585575	99	13	404403	-1.3017	0.90349	ZNF286B
ENSG00000204595	19	54135310	54140263	10	3	404403	-1.3023	0.9036	DPRX
ENSG00000184908	1	16370272	16383803	156	18	404403	-1.3028	0.90367	CLCNKB
ENSG00000253368	1	27320198	27327389	11	5	404403	-1.3047	0.904	TRNP1
ENSG00000131142	19	8117651	8127534	61	15	404403	-1.3057	0.90416	CCL25
ENSG00000151612	4	146678779	146859787	428	45	404403	-1.306	0.90422	ZNF827
ENSG00000152457	10	14939358	14996431	207	43	404403	-1.3062	0.90426	DCLRE1C
ENSG00000235878	21	47612391	47613673	14	6	404403	-1.3064	0.90429	AP001468.1
ENSG00000096006	6	49695097	49712150	68	15	404403	-1.3069	0.90438	CRISP3
ENSG00000139714	12	122089024	122110537	101	14	404403	-1.307	0.9044	MORN3
ENSG00000144306	2	175260458	175294303	147	12	404403	-1.3072	0.90442	SCRN3
ENSG00000113851	3	3190676	3221394	225	31	404403	-1.3076	0.90449	CRBN
ENSG00000179172	1	12907261	12908578	8	3	404403	-1.3085	0.90464	HNRNPCL1
ENSG00000150540	2	138721590	138773930	145	14	404403	-1.3086	0.90467	HNMT
ENSG00000187164	10	118643742	118886097	520	32	404403	-1.3095	0.90481	KIAA1598
ENSG00000174937	11	56236964	56238014	5	2	404403	-1.3096	0.90483	OR5M3
ENSG00000174776	3	167196472	167371771	462	54	404403	-1.311	0.90507	WDR49
ENSG00000254445	11	111783460	111797595	40	9	404403	-1.311	0.90507	HSPB2-C11orf52
ENSG00000163138	4	20697905	20754530	321	25	404403	-1.3119	0.90522	PACRGL
ENSG00000185940	11	1651033	1652160	15	4	404403	-1.3122	0.90527	KRTAP5-5
ENSG00000169208	14	22037934	22038875	11	6	404403	-1.3134	0.90548	OR10G3
ENSG00000177800	1	229385383	229387557	6	3	404403	-1.3136	0.90551	TMEM78
ENSG00000182747	6	137243402	137246777	5	3	404403	-1.3137	0.90552	SLC35D3
ENSG00000136634	1	206940947	206945839	21	7	404403	-1.3139	0.90556	IL10
ENSG00000146521	6	168185217	168197539	88	19	404403	-1.3144	0.90564	C6orf123
ENSG00000025039	6	90074355	90121989	189	35	404403	-1.3151	0.90577	RRAGD
ENSG00000162688	1	100315640	100389579	340	24	404403	-1.3165	0.90599	AGL
ENSG00000026103	10	90750414	90775542	128	16	404403	-1.3166	0.90601	FAS
ENSG00000162367	1	47681962	47697892	57	17	404403	-1.3171	0.9061	TAL1
ENSG00000165572	13	41701705	41706882	6	4	404403	-1.3172	0.90612	KBTBD6
ENSG00000172361	18	47753563	47792892	149	19	404403	-1.3172	0.90612	CCDC11
ENSG00000186187	16	75032928	75144892	358	29	404403	-1.3181	0.90627	ZNRF1
ENSG00000057019	3	98514785	98620533	541	27	404403	-1.3183	0.9063	DCBLD2
ENSG00000153898	1	85391268	85462796	324	21	404403	-1.3191	0.90644	MCOLN2
ENSG00000176108	17	78965398	78983317	111	18	404403	-1.3196	0.90652	CHMP6
ENSG00000114030	3	122140796	122233792	342	26	404403	-1.3202	0.90661	KPNA1
ENSG00000181562	14	21214051	21216539	23	7	404403	-1.3213	0.9068	EDDM3A
ENSG00000118156	19	48023942	48059113	105	21	404403	-1.3214	0.90682	ZNF541
ENSG00000165388	10	48355024	48373866	47	15	404403	-1.3215	0.90683	ZNF488
ENSG00000082516	5	154266976	154317769	197	26	404403	-1.3217	0.90686	GEMIN5
ENSG00000186265	3	112182815	112218408	97	17	404403	-1.3232	0.90712	BTLA
ENSG00000164556	7	38724946	38726637	8	4	404403	-1.3234	0.90714	FAM183B
ENSG00000204334	2	171640296	171655481	59	9	404403	-1.3235	0.90716	ERICH2
ENSG00000128283	22	37956454	37965412	27	7	404403	-1.3238	0.90721	CDC42EP1
ENSG00000221931	11	123624196	123625253	3	2	404403	-1.3252	0.90744	OR6X1
ENSG00000101654	18	13726659	13764557	139	21	404403	-1.3252	0.90744	RNMT
ENSG00000196470	16	48390275	48482313	184	27	404403	-1.3256	0.90752	SIAH1
ENSG00000108799	17	40852293	40897071	107	19	404403	-1.3257	0.90753	EZH1
ENSG00000174130	4	38825336	38858438	281	20	404403	-1.3259	0.90757	TLR6
ENSG00000196793	10	44051792	44070066	67	11	404403	-1.3262	0.90761	ZNF239
ENSG00000102753	13	50273447	50367057	433	35	404403	-1.3262	0.90761	KPNA3
ENSG00000258365	12	94671534	94676620	29	7	404403	-1.3266	0.90767	RP11-1105G2.3
ENSG00000050820	16	75262928	75301951	236	27	404403	-1.3266	0.90768	BCAR1
ENSG00000169840	13	28366780	28368905	2	1	404403	-1.327	0.90774	GSX1
ENSG00000137573	8	70378859	70573150	627	85	404403	-1.3272	0.90778	SULF1
ENSG00000043355	13	100634026	100639018	10	3	404403	-1.3274	0.90781	ZIC2
ENSG00000197261	6	49518113	49529620	67	8	404403	-1.3282	0.90795	C6orf141
ENSG00000145808	5	128795958	129074376	1001	38	404403	-1.3292	0.90812	ADAMTS19
ENSG00000112941	5	6714718	6757161	255	24	404403	-1.3297	0.90819	PAPD7
ENSG00000185974	13	114321470	114440708	73	10	404403	-1.332	0.90857	GRK1
ENSG00000101407	20	36611409	36661870	106	26	404403	-1.3322	0.9086	TTI1
ENSG00000198839	7	111846643	111983151	483	31	404403	-1.3327	0.90869	ZNF277
ENSG00000164893	8	87226281	87333375	325	24	404403	-1.3327	0.90869	SLC7A13
ENSG00000166821	15	90220995	90234014	42	10	404403	-1.3329	0.90871	PEX11A
ENSG00000062370	19	44830708	44871377	216	29	404403	-1.3329	0.90873	ZNF112
ENSG00000135605	4	48137800	48271881	671	49	404403	-1.3344	0.90897	TEC
ENSG00000160396	19	40885178	40896094	38	13	404403	-1.3344	0.90897	HIPK4
ENSG00000266202	17	26125832	26220391	284	28	404403	-1.3345	0.90898	RP1-66C13.4
ENSG00000170011	3	39850405	40301812	2252	92	404403	-1.3348	0.90903	MYRIP
ENSG00000197647	19	12125547	12146556	59	12	404403	-1.3352	0.90909	ZNF433
ENSG00000118160	19	47931274	47975425	124	19	404403	-1.336	0.90923	SLC8A2
ENSG00000166211	12	101869199	101880775	44	11	404403	-1.3362	0.90925	SPIC
ENSG00000125651	19	6379580	6393992	73	11	404403	-1.3363	0.90928	GTF2F1
ENSG00000108788	17	40719086	40725257	18	5	404403	-1.3385	0.90964	MLX
ENSG00000164591	5	150040436	150058927	113	8	404403	-1.3387	0.90967	MYOZ3
ENSG00000188486	11	118964564	118966177	4	1	404403	-1.34	0.90988	H2AFX
ENSG00000141665	18	71740588	71815100	347	20	404403	-1.3402	0.90991	FBXO15
ENSG00000187013	17	59489112	59490641	4	2	404403	-1.3405	0.90996	C17orf82
ENSG00000145623	5	38845960	38945698	467	51	404403	-1.3406	0.90998	OSMR
ENSG00000126267	19	36139125	36149763	47	15	404403	-1.3407	0.90999	COX6B1
ENSG00000171747	19	39292311	39304004	56	18	404403	-1.341	0.91004	LGALS4
ENSG00000125122	16	67241042	67260951	50	14	404403	-1.3415	0.91013	LRRC29
ENSG00000122497	1	148003642	148025863	1	1	404403	-1.342	0.9102	NBPF14
ENSG00000118640	2	85788685	85809154	88	12	404403	-1.3441	0.91054	VAMP8
ENSG00000172007	4	140374386	140397763	74	10	404403	-1.3441	0.91054	RAB33B
ENSG00000101452	20	37590942	37668366	210	20	404403	-1.3449	0.91066	DHX35
ENSG00000180346	4	90033968	90036050	8	4	404403	-1.3451	0.91071	TIGD2
ENSG00000005421	7	94926988	95025673	457	45	404403	-1.3463	0.9109	PON1
ENSG00000145901	5	150409506	150473138	325	43	404403	-1.3476	0.91111	TNIP1
ENSG00000148704	10	118888032	118897812	13	3	404403	-1.3477	0.91112	VAX1
ENSG00000257008	17	72363546	72368761	22	10	404403	-1.3481	0.91119	GPR142
ENSG00000204876	7	155755326	155759037	13	6	404403	-1.3485	0.91125	AC021218.2
ENSG00000166884	11	59224411	59225464	14	7	404403	-1.3488	0.9113	OR4D6
ENSG00000157570	11	44748015	44953972	908	87	404403	-1.3503	0.91153	TSPAN18
ENSG00000104154	15	45771809	45815005	96	16	404403	-1.3516	0.91175	SLC30A4
ENSG00000071537	14	81937893	82000205	230	27	404403	-1.3522	0.91184	SEL1L
ENSG00000157554	21	39751949	40033704	1223	102	404403	-1.3533	0.91201	ERG
ENSG00000243284	1	159824106	159832447	34	10	404403	-1.3535	0.91206	VSIG8
ENSG00000122718	9	35957105	35958151	4	1	404403	-1.3544	0.9122	OR2S2
ENSG00000108666	17	30651584	30677042	52	15	404403	-1.3544	0.9122	C17orf75
ENSG00000204169	10	51464162	51486327	8	2	404403	-1.3546	0.91222	AGAP7
ENSG00000163430	3	120111140	120170100	263	33	404403	-1.3547	0.91224	FSTL1
ENSG00000169884	12	49359123	49365546	15	7	404403	-1.3547	0.91224	WNT10B
ENSG00000083520	13	73329540	73356234	93	24	404403	-1.3552	0.91232	DIS3
ENSG00000166813	15	90152020	90198682	156	18	404403	-1.3559	0.91244	KIF7
ENSG00000117868	7	158523686	158622944	602	27	404403	-1.3561	0.91247	ESYT2
ENSG00000110315	11	10533225	10562777	141	19	404403	-1.3562	0.91248	RNF141
ENSG00000064205	20	43343485	43357150	34	12	404403	-1.3567	0.91256	WISP2
ENSG00000168495	8	22102617	22112113	36	9	404403	-1.3568	0.91258	POLR3D
ENSG00000142669	1	26605667	26608007	7	3	404403	-1.3571	0.91263	SH3BGRL3
ENSG00000167595	19	36249044	36261930	53	15	404403	-1.3609	0.91323	C19orf55
ENSG00000167904	8	56608983	56685966	265	21	404403	-1.3612	0.91327	TMEM68
ENSG00000176219	14	20691791	20692964	12	4	404403	-1.3614	0.9133	OR11H6
ENSG00000083444	1	11994262	12035595	159	19	404403	-1.3618	0.91337	PLOD1
ENSG00000166317	10	75404639	75423561	69	9	404403	-1.3619	0.91338	SYNPO2L
ENSG00000168874	2	85978467	86015189	91	15	404403	-1.3633	0.91361	ATOH8
ENSG00000122223	1	160799950	160832692	183	24	404403	-1.3637	0.91367	CD244
ENSG00000130307	19	17359985	17393595	179	30	404403	-1.3641	0.91374	USHBP1
ENSG00000197496	20	45338126	45364965	93	16	404403	-1.3661	0.91404	SLC2A10
ENSG00000149968	11	102706532	102714534	33	8	404403	-1.3663	0.91408	MMP3
ENSG00000180785	11	4664650	4676718	80	15	404403	-1.3678	0.91431	OR51E1
ENSG00000268800	5	162866447	162873821	18	8	404403	-1.3695	0.91457	AC112205.1
ENSG00000134709	1	60280458	60342050	161	25	404403	-1.3696	0.9146	HOOK1
ENSG00000143479	1	206808881	206857764	173	27	404403	-1.3702	0.91468	DYRK3
ENSG00000117620	1	100435345	100492535	241	20	404403	-1.3703	0.91471	SLC35A3
ENSG00000185775	9	43624507	43630730	2	1	404403	-1.3703	0.91471	SPATA31A6
ENSG00000165029	9	107543283	107690518	789	92	404403	-1.3714	0.91487	ABCA1
ENSG00000120436	6	167569759	167571817	7	5	404403	-1.3716	0.9149	GPR31
ENSG00000128310	22	38219389	38221502	9	5	404403	-1.3725	0.91505	GALR3
ENSG00000130193	8	143808621	143818345	44	14	404403	-1.374	0.91528	THEM6
ENSG00000203795	10	124670217	124672627	7	4	404403	-1.3751	0.91545	FAM24A
ENSG00000177489	1	247751662	247752615	6	4	404403	-1.3756	0.91553	OR2G2
ENSG00000120306	5	139554227	139661637	308	17	404403	-1.3767	0.9157	CYSTM1
ENSG00000090013	19	40953696	40971747	94	17	404403	-1.3768	0.91572	BLVRB
ENSG00000100307	22	39516172	39548679	138	20	404403	-1.3769	0.91573	CBX7
ENSG00000156006	8	18248755	18258728	65	14	404403	-1.3775	0.91582	NAT2
ENSG00000164929	8	104152938	104242533	428	50	404403	-1.3776	0.91584	BAALC
ENSG00000170099	14	94770585	94789731	105	19	404403	-1.3781	0.91592	SERPINA6
ENSG00000036672	11	119225925	119252436	78	19	404403	-1.379	0.91606	USP2
ENSG00000198836	3	193310933	193415612	409	22	404403	-1.3792	0.91608	OPA1
ENSG00000168286	16	67876213	67878097	2	1	404403	-1.3793	0.9161	THAP11
ENSG00000127903	19	57174020	57183151	74	11	404403	-1.3797	0.91617	ZNF835
ENSG00000163806	2	29005383	29073477	257	21	404403	-1.3801	0.91623	SPDYA
ENSG00000171984	20	5731039	5844558	513	49	404403	-1.3807	0.91632	C20orf196
ENSG00000205268	8	66629745	66754557	552	36	404403	-1.3816	0.91646	PDE7A
ENSG00000158966	1	64936428	65158741	591	73	404403	-1.3829	0.91666	CACHD1
ENSG00000100106	22	38093011	38172563	333	30	404403	-1.384	0.91682	TRIOBP
ENSG00000112232	6	62389865	62996132	2103	49	404403	-1.3843	0.91686	KHDRBS2
ENSG00000113209	5	140514800	140517703	11	6	404403	-1.385	0.91697	PCDHB5
ENSG00000166796	11	18433854	18473605	214	13	404403	-1.3851	0.91699	LDHC
ENSG00000167670	19	4402659	4445015	165	23	404403	-1.386	0.91712	CHAF1A
ENSG00000220891	22	22901750	22909007	51	4	404403	-1.3864	0.91719	LL22NC03-63E9.3
ENSG00000104859	19	45542298	45574214	65	10	404403	-1.3867	0.91723	CLASRP
ENSG00000092201	14	21819631	21852425	102	13	404403	-1.3886	0.91752	SUPT16H
ENSG00000089902	14	103058998	103196913	503	24	404403	-1.3891	0.91759	RCOR1
ENSG00000205730	16	19125254	19132946	24	5	404403	-1.3906	0.91783	ITPRIPL2
ENSG00000104213	8	17433942	17501580	751	66	404403	-1.3922	0.91807	PDGFRL
ENSG00000141499	17	7589389	7606820	86	18	404403	-1.3931	0.91821	WRAP53
ENSG00000115252	2	183004763	183387919	1789	72	404403	-1.3932	0.91822	PDE1A
ENSG00000005187	16	20621565	20808903	619	29	404403	-1.3933	0.91824	ACSM3
ENSG00000169813	10	43881065	43904614	115	21	404403	-1.3948	0.91847	HNRNPF
ENSG00000104856	19	45504688	45541452	107	23	404403	-1.3954	0.91856	RELB
ENSG00000186572	8	7669242	7673238	1	1	404403	-1.3958	0.91862	DEFB107A
ENSG00000123407	12	54348618	54352740	17	5	404403	-1.3961	0.91865	HOXC12
ENSG00000115687	2	242045514	242089679	333	36	404403	-1.3964	0.91871	PASK
ENSG00000233670	17	10725792	10741762	52	13	404403	-1.3969	0.91878	PIRT
ENSG00000120055	10	104209594	104211300	4	2	404403	-1.3971	0.91881	C10orf95
ENSG00000206260	3	138722804	138725110	7	4	404403	-1.3978	0.91892	PRR23A
ENSG00000155275	4	8437867	8495258	348	27	404403	-1.3978	0.91892	TRMT44
ENSG00000168229	14	52734431	52743442	53	14	404403	-1.3978	0.91892	PTGDR
ENSG00000175857	5	57787262	57792917	26	14	404403	-1.3982	0.91898	GAPT
ENSG00000151117	11	18714669	18726332	52	16	404403	-1.3989	0.91908	TMEM86A
ENSG00000137992	1	100652475	100715390	185	16	404403	-1.3989	0.91909	DBT
ENSG00000100644	14	62162231	62214976	133	19	404403	-1.4001	0.91926	HIF1A
ENSG00000117174	1	86115106	86174116	183	29	404403	-1.4022	0.91957	ZNHIT6
ENSG00000130254	19	5587010	5624057	142	26	404403	-1.403	0.91969	SAFB2
ENSG00000033627	17	40610862	40674629	164	33	404403	-1.4035	0.91977	ATP6V0A1
ENSG00000146966	7	140218220	140373793	485	37	404403	-1.4038	0.91981	DENND2A
ENSG00000107185	9	35749203	35758572	43	11	404403	-1.4038	0.91982	RGP1
ENSG00000115183	2	159825146	160089170	1203	67	404403	-1.404	0.91985	TANC1
ENSG00000159915	19	44754318	44779470	75	15	404403	-1.4043	0.91988	ZNF233
ENSG00000115009	2	228678558	228682272	11	3	404403	-1.4048	0.91997	CCL20
ENSG00000116819	1	36038971	36060929	81	14	404403	-1.405	0.91999	TFAP2E
ENSG00000121577	3	119355304	119384171	155	19	404403	-1.405	0.92	POPDC2
ENSG00000261884	16	67963517	67969920	16	8	404403	-1.4053	0.92004	CTC-479C5.12
ENSG00000197933	19	11832080	11849824	75	10	404403	-1.4057	0.9201	ZNF823
ENSG00000186925	21	31913854	31914183	3	1	404403	-1.4068	0.92026	KRTAP19-6
ENSG00000065717	19	2997636	3047633	230	40	404403	-1.407	0.92029	TLE2
ENSG00000161888	19	11242196	11266484	161	25	404403	-1.4084	0.92049	SPC24
ENSG00000123364	12	54332535	54340328	22	5	404403	-1.409	0.92059	HOXC13
ENSG00000109046	17	25621102	25640657	71	13	404403	-1.4106	0.92082	WSB1
ENSG00000181873	1	228353516	228369958	46	16	404403	-1.4121	0.92105	IBA57
ENSG00000118322	5	159990127	160279221	1346	89	404403	-1.4124	0.92108	ATP10B
ENSG00000255823	11	10529434	10530723	7	3	404403	-1.4132	0.9212	MTRNR2L8
ENSG00000143797	2	8992820	9143942	442	28	404403	-1.4136	0.92126	MBOAT2
ENSG00000083223	9	88902648	88969369	166	17	404403	-1.4144	0.92138	ZCCHC6
ENSG00000197376	12	48901137	48923680	140	18	404403	-1.4145	0.9214	OR8S1
ENSG00000157219	7	154862034	154877459	140	19	404403	-1.4148	0.92144	HTR5A
ENSG00000156103	8	89044237	89340254	1035	71	404403	-1.4149	0.92145	MMP16
ENSG00000105323	19	41768401	41813503	100	13	404403	-1.4152	0.9215	HNRNPUL1
ENSG00000171501	9	125315391	125316493	13	3	404403	-1.4156	0.92156	OR1N2
ENSG00000177954	1	153963235	153964626	8	5	404403	-1.4161	0.92162	RPS27
ENSG00000214021	3	9849770	9896822	205	29	404403	-1.4164	0.92167	TTLL3
ENSG00000115468	2	233470767	233547491	271	22	404403	-1.4169	0.92175	EFHD1
ENSG00000056487	22	45277042	45405880	610	52	404403	-1.418	0.9219	PHF21B
ENSG00000197467	10	71561644	71724031	1006	137	404403	-1.4183	0.92194	COL13A1
ENSG00000167910	8	59402737	59412795	42	13	404403	-1.4197	0.92215	CYP7A1
ENSG00000215462	13	50007495	50020554	57	15	404403	-1.42	0.92219	AL136218.1
ENSG00000184984	15	34260921	34357291	438	29	404403	-1.4203	0.92223	CHRM5
ENSG00000197766	19	859453	863453	16	4	404403	-1.4206	0.92228	CFD
ENSG00000185100	14	105190523	105213662	95	16	404403	-1.422	0.92248	ADSSL1
ENSG00000188321	19	9434448	9461838	103	11	404403	-1.4221	0.92249	ZNF559
ENSG00000143226	1	161475220	161493803	78	15	404403	-1.4234	0.92268	FCGR2A
ENSG00000128242	22	30950622	30970574	90	30	404403	-1.4237	0.92273	GAL3ST1
ENSG00000106113	7	30692200	30739745	160	33	404403	-1.4248	0.9229	CRHR2
ENSG00000167671	19	4444996	4457819	47	10	404403	-1.4252	0.92295	UBXN6
ENSG00000179598	17	17104309	17109629	25	8	404403	-1.4253	0.92297	PLD6
ENSG00000161955	17	7461609	7464925	9	5	404403	-1.4261	0.92308	TNFSF13
ENSG00000102893	16	47495034	47735434	376	35	404403	-1.4261	0.92309	PHKB
ENSG00000262664	17	1945327	1946724	9	4	404403	-1.4263	0.9231	OVCA2
ENSG00000104826	19	49519237	49520338	11	3	404403	-1.4273	0.92325	LHB
ENSG00000168564	4	184365744	184369351	11	5	404403	-1.4303	0.92369	CDKN2AIP
ENSG00000102554	13	73629114	73651676	102	28	404403	-1.4309	0.92376	KLF5
ENSG00000066405	3	137717577	137752494	89	14	404403	-1.4312	0.92382	CLDN18
ENSG00000116652	1	64014588	64015405	2	1	404403	-1.4315	0.92386	DLEU2L
ENSG00000079308	2	218664512	218867718	668	95	404403	-1.432	0.92393	TNS1
ENSG00000128253	22	32586422	32600718	88	17	404403	-1.4323	0.92398	RFPL2
ENSG00000140044	14	75894419	75940814	212	37	404403	-1.4326	0.92402	JDP2
ENSG00000100101	22	38077680	38170137	398	37	404403	-1.4334	0.92413	NOL12
ENSG00000161326	17	35849937	35873603	83	15	404403	-1.4354	0.92441	DUSP14
ENSG00000017260	3	130569439	130735556	527	38	404403	-1.4354	0.92442	ATP2C1
ENSG00000120952	1	12916941	12921764	43	6	404403	-1.4361	0.92451	PRAMEF2
ENSG00000120440	6	167738574	167772991	166	30	404403	-1.4362	0.92453	TTLL2
ENSG00000254349	8	75512010	75735548	842	54	404403	-1.437	0.92464	RP11-758M4.1
ENSG00000146618	7	19184405	19185044	3	2	404403	-1.4375	0.92471	FERD3L
ENSG00000100364	22	45586219	45636650	294	30	404403	-1.4381	0.9248	KIAA0930
ENSG00000205029	11	55606228	55607214	6	3	404403	-1.4384	0.92484	OR5D16
ENSG00000051596	5	175344876	175461683	24	2	404403	-1.4392	0.92495	THOC3
ENSG00000176244	10	15119522	15130775	75	17	404403	-1.4396	0.92501	ACBD7
ENSG00000146574	7	6833765	6866401	16	2	404403	-1.4405	0.92514	CCZ1B
ENSG00000155254	10	99472930	99477907	12	5	404403	-1.4411	0.92522	MARVELD1
ENSG00000176809	17	62850430	62915598	6	2	404403	-1.4413	0.92526	LRRC37A3
ENSG00000152056	2	224616403	224702744	482	38	404403	-1.442	0.92535	AP1S3
ENSG00000105058	19	16296191	16302857	17	4	404403	-1.4425	0.92541	FAM32A
ENSG00000113328	5	162864575	162873157	15	7	404403	-1.4429	0.92548	CCNG1
ENSG00000172238	4	94750042	94751221	2	1	404403	-1.4431	0.92551	ATOH1
ENSG00000129657	17	75082798	75213179	677	54	404403	-1.4431	0.92551	SEC14L1
ENSG00000124237	20	56725960	56736206	24	7	404403	-1.4432	0.92552	C20orf85
ENSG00000136271	7	44605016	44614650	48	13	404403	-1.4437	0.92559	DDX56
ENSG00000268553	5	172036245	172036436	1	1	404403	-1.4441	0.92564	AC027309.1
ENSG00000056050	4	170650616	170679104	101	17	404403	-1.4444	0.92569	C4orf27
ENSG00000137947	1	89318615	89357627	180	18	404403	-1.4456	0.92585	GTF2B
ENSG00000196417	19	53893046	53930574	258	26	404403	-1.4465	0.92599	ZNF765
ENSG00000105223	19	40854363	40886346	117	30	404403	-1.4473	0.92609	PLD3
ENSG00000137747	11	117771358	117800174	135	21	404403	-1.4475	0.92612	TMPRSS13
ENSG00000159339	1	17634690	17690499	347	25	404403	-1.4479	0.92618	PADI4
ENSG00000072756	3	3168600	3192563	196	26	404403	-1.4483	0.92623	TRNT1
ENSG00000069696	11	637293	640706	24	11	404403	-1.4489	0.92631	DRD4
ENSG00000213927	9	34661877	34664045	9	4	404403	-1.4497	0.92642	CCL27
ENSG00000125650	19	6375159	6379069	26	5	404403	-1.4527	0.92685	PSPN
ENSG00000168556	4	184426147	184432249	25	12	404403	-1.4531	0.9269	ING2
ENSG00000037042	17	40811323	40819024	28	10	404403	-1.4532	0.92692	TUBG2
ENSG00000212900	17	39155447	39156138	10	3	404403	-1.4536	0.92698	KRTAP3-2
ENSG00000065243	1	89149905	89301938	652	19	404403	-1.454	0.92702	PKN2
ENSG00000242173	16	318726	333003	55	20	404403	-1.4545	0.92709	ARHGDIG
ENSG00000187783	10	45406648	45432450	117	21	404403	-1.4547	0.92712	TMEM72
ENSG00000151338	14	37667118	38021566	979	30	404403	-1.4557	0.92726	MIPOL1
ENSG00000141519	17	78010435	78074412	505	41	404403	-1.4558	0.92728	CCDC40
ENSG00000076344	16	318300	325980	36	12	404403	-1.4563	0.92735	RGS11
ENSG00000197409	6	26197068	26199521	20	7	404403	-1.4568	0.92742	HIST1H3D
ENSG00000154655	18	5954705	6415236	1492	102	404403	-1.4588	0.9277	L3MBTL4
ENSG00000221996	11	4388493	4389616	7	4	404403	-1.459	0.92772	OR52B4
ENSG00000143199	1	167778625	167883453	564	69	404403	-1.4591	0.92773	ADCY10
ENSG00000106004	7	27180671	27183287	9	4	404403	-1.46	0.92785	HOXA5
ENSG00000177483	2	238707032	238751451	165	27	404403	-1.4604	0.92791	RBM44
ENSG00000211445	5	150400124	150408554	48	11	404403	-1.4613	0.92803	GPX3
ENSG00000114656	3	128628709	128721533	476	41	404403	-1.4621	0.92815	KIAA1257
ENSG00000134058	5	68530668	68573250	160	17	404403	-1.4626	0.92821	CDK7
ENSG00000186812	18	32820994	32847097	69	21	404403	-1.4629	0.92826	ZNF397
ENSG00000168676	16	67323331	67360666	110	30	404403	-1.4633	0.92831	KCTD19
ENSG00000164167	4	147096837	147121152	94	7	404403	-1.4634	0.92832	LSM6
ENSG00000238243	1	248031277	248060449	197	32	404403	-1.4641	0.92841	OR2W3
ENSG00000243251	10	50723151	50747086	101	24	404403	-1.4643	0.92844	PGBD3
ENSG00000173821	17	78234665	78372586	681	71	404403	-1.4649	0.92852	RNF213
ENSG00000196652	7	99102274	99132323	64	17	404403	-1.4661	0.92869	ZKSCAN5
ENSG00000139053	12	15125956	15134799	35	8	404403	-1.4663	0.92871	PDE6H
ENSG00000133997	14	71047974	71067384	112	18	404403	-1.4672	0.92884	MED6
ENSG00000135821	1	182350839	182361341	50	11	404403	-1.4679	0.92893	GLUL
ENSG00000197891	11	64358113	64369820	57	9	404403	-1.4681	0.92895	SLC22A12
ENSG00000189190	19	53267448	53290044	135	23	404403	-1.4686	0.92902	ZNF600
ENSG00000186198	15	65337708	65345734	30	9	404403	-1.4688	0.92906	SLC51B
ENSG00000134910	11	125461607	125495110	198	16	404403	-1.4701	0.92923	STT3A
ENSG00000079335	1	100810584	100985833	497	34	404403	-1.4703	0.92926	CDC14A
ENSG00000156273	21	30566392	31003071	1218	80	404403	-1.4712	0.92938	BACH1
ENSG00000184148	1	152943142	152945050	3	1	404403	-1.4714	0.92941	SPRR4
ENSG00000186207	1	152483320	152484653	7	4	404403	-1.4725	0.92956	LCE5A
ENSG00000243317	7	135347244	135378166	141	25	404403	-1.4732	0.92965	C7orf73
ENSG00000179709	19	56459198	56499995	247	42	404403	-1.4742	0.92979	NLRP8
ENSG00000166391	11	75428864	75444003	83	19	404403	-1.4743	0.9298	MOGAT2
ENSG00000186795	10	118957000	118969810	75	6	404403	-1.4744	0.92982	KCNK18
ENSG00000268351	11	69587254	69587718	1	1	404403	-1.4745	0.92983	AP001888.1
ENSG00000185697	8	67474410	67526482	121	16	404403	-1.4762	0.93006	MYBL1
ENSG00000162913	1	228391207	228401365	54	11	404403	-1.4764	0.93008	C1orf145
ENSG00000154640	21	18965971	18985265	25	6	404403	-1.4769	0.93014	BTG3
ENSG00000187272	17	39394297	39395256	25	1	404403	-1.477	0.93016	KRTAP9-8
ENSG00000137473	4	147627790	147867034	970	45	404403	-1.4774	0.93021	TTC29
ENSG00000137494	11	82904781	82971736	294	34	404403	-1.4781	0.93032	ANKRD42
ENSG00000214842	2	17691851	17699706	47	8	404403	-1.4794	0.93048	RAD51AP2
ENSG00000175893	9	14611069	14693469	510	39	404403	-1.4794	0.93048	ZDHHC21
ENSG00000174156	6	52761437	52774483	53	11	404403	-1.4796	0.93051	GSTA3
ENSG00000122484	1	92764522	92867613	379	40	404403	-1.4799	0.93055	RPAP2
ENSG00000196139	10	5077546	5149878	528	41	404403	-1.4801	0.93057	AKR1C3
ENSG00000112115	6	52051185	52055436	12	5	404403	-1.4806	0.93064	IL17A
ENSG00000167646	19	55670031	55678090	47	10	404403	-1.4807	0.93065	DNAAF3
ENSG00000122140	9	138391830	138396519	25	8	404403	-1.4826	0.93091	MRPS2
ENSG00000119397	9	123837141	123939888	367	29	404403	-1.4831	0.93097	CNTRL
ENSG00000181481	17	29295803	29326929	71	9	404403	-1.4844	0.93115	RNF135
ENSG00000129450	19	51628165	51639908	26	9	404403	-1.4853	0.93127	SIGLEC9
ENSG00000204020	10	90521163	90537999	123	26	404403	-1.4854	0.93129	LIPN
ENSG00000154727	21	27106881	27144771	105	18	404403	-1.4862	0.93138	GABPA
ENSG00000231924	19	43370616	43383974	85	8	404403	-1.4864	0.93141	PSG1
ENSG00000185176	2	241615835	241622323	17	6	404403	-1.4865	0.93142	AQP12B
ENSG00000169327	14	21623026	21624222	9	4	404403	-1.4865	0.93143	OR5AU1
ENSG00000163346	1	154916552	154928599	26	15	404403	-1.4873	0.93153	PBXIP1
ENSG00000158062	1	26607819	26644854	176	17	404403	-1.4878	0.93159	UBXN11
ENSG00000187758	4	100197524	100212185	44	12	404403	-1.4878	0.9316	ADH1A
ENSG00000170950	6	49753366	49755053	2	1	404403	-1.4886	0.93171	PGK2
ENSG00000203907	6	74078278	74104856	87	18	404403	-1.491	0.93202	OOEP
ENSG00000132591	17	27181956	27188085	18	3	404403	-1.4928	0.93226	ERAL1
ENSG00000101019	20	33890369	33999944	302	22	404403	-1.4932	0.93231	UQCC1
ENSG00000165304	9	36572859	36677678	344	23	404403	-1.4945	0.93247	MELK
ENSG00000205495	11	5067756	5068691	9	3	404403	-1.4953	0.93259	OR52J3
ENSG00000167981	16	3486104	3493542	51	9	404403	-1.496	0.93267	ZNF597
ENSG00000100036	22	31031639	31065003	174	35	404403	-1.4963	0.93271	SLC35E4
ENSG00000173451	12	72056789	72074419	43	11	404403	-1.4976	0.93288	THAP2
ENSG00000116266	1	109289296	109352148	271	13	404403	-1.4998	0.93316	STXBP3
ENSG00000212899	17	39149686	39150385	10	5	404403	-1.5011	0.93334	KRTAP3-3
ENSG00000126368	17	38249040	38256978	26	11	404403	-1.5012	0.93335	NR1D1
ENSG00000165495	11	125034583	125303285	1273	125	404403	-1.5016	0.9334	PKNOX2
ENSG00000104412	8	109455830	109499145	164	15	404403	-1.502	0.93346	EMC2
ENSG00000143933	2	47387221	47403740	63	15	404403	-1.5023	0.93349	CALM2
ENSG00000115884	2	20400558	20425194	93	16	404403	-1.5023	0.9335	SDC1
ENSG00000116685	1	11979648	11986485	25	8	404403	-1.503	0.93358	KIAA2013
ENSG00000198298	10	44101855	44113351	56	12	404403	-1.5038	0.93369	ZNF485
ENSG00000139800	13	100615218	100624163	27	10	404403	-1.5046	0.93379	ZIC5
ENSG00000178607	17	62116502	62208179	274	29	404403	-1.5047	0.9338	ERN1
ENSG00000160013	19	47123725	47128375	15	4	404403	-1.5048	0.93382	PTGIR
ENSG00000167483	19	17634110	17664648	123	29	404403	-1.505	0.93384	FAM129C
ENSG00000163013	2	73481810	73511559	75	21	404403	-1.5053	0.93387	FBXO41
ENSG00000105509	19	52216365	52227247	51	11	404403	-1.5053	0.93388	HAS1
ENSG00000160886	8	143781529	143786545	23	5	404403	-1.5075	0.93416	LY6K
ENSG00000158477	1	158223927	158228059	20	7	404403	-1.5087	0.93431	CD1A
ENSG00000188425	19	46416475	46418036	5	3	404403	-1.5093	0.93438	NANOS2
ENSG00000163531	1	204797779	204991950	880	74	404403	-1.5107	0.93457	NFASC
ENSG00000134716	1	60358980	60392462	89	17	404403	-1.511	0.9346	CYP2J2
ENSG00000183154	8	37592279	37594944	4	2	404403	-1.5111	0.93461	RP11-863K10.7
ENSG00000212935	21	45977673	45978643	7	3	404403	-1.5112	0.93463	KRTAP10-3
ENSG00000243130	19	43511808	43530664	97	6	404403	-1.5124	0.93479	PSG11
ENSG00000152433	19	57874845	57890933	86	18	404403	-1.5124	0.93479	ZNF547
ENSG00000170689	17	46698518	46703839	24	8	404403	-1.5126	0.93481	HOXB9
ENSG00000062582	7	43906157	43909492	11	4	404403	-1.5129	0.93485	MRPS24
ENSG00000078814	20	33563206	33590240	113	18	404403	-1.5142	0.93501	MYH7B
ENSG00000065615	6	84569362	84677143	291	20	404403	-1.5147	0.93507	CYB5R4
ENSG00000169189	16	27236312	27280115	136	16	404403	-1.5152	0.93514	NSMCE1
ENSG00000228083	9	21239201	21239978	4	2	404403	-1.5158	0.93522	IFNA14
ENSG00000082515	5	154320630	154348971	92	19	404403	-1.5173	0.93541	MRPL22
ENSG00000138709	4	128982423	129144086	568	22	404403	-1.5176	0.93544	LARP1B
ENSG00000132004	19	12798867	12807457	37	5	404403	-1.5183	0.93553	FBXW9
ENSG00000092140	14	31028329	31089269	214	34	404403	-1.5191	0.93563	G2E3
ENSG00000169762	4	16162128	16229033	357	37	404403	-1.5214	0.93591	TAPT1
ENSG00000156482	8	99037079	99058697	80	16	404403	-1.5219	0.93598	RPL30
ENSG00000136147	13	50069746	50103123	172	21	404403	-1.5226	0.93607	PHF11
ENSG00000168765	1	110198703	110208118	30	10	404403	-1.5232	0.93614	GSTM4
ENSG00000204920	19	44472014	44502477	186	24	404403	-1.5237	0.93621	ZNF155
ENSG00000221882	17	3181193	3182268	7	4	404403	-1.5241	0.93626	OR3A2
ENSG00000019582	5	149781200	149792492	29	10	404403	-1.5253	0.9364	CD74
ENSG00000054277	1	241753404	241840678	357	54	404403	-1.5254	0.93642	OPN3
ENSG00000170276	11	111782966	111789574	19	9	404403	-1.5265	0.93655	HSPB2
ENSG00000185000	8	145539954	145550573	19	5	404403	-1.5272	0.93664	DGAT1
ENSG00000166157	21	10906201	11029719	1	1	404403	-1.5278	0.93673	TPTE
ENSG00000124490	6	49660073	49681274	117	16	404403	-1.5283	0.93678	CRISP2
ENSG00000164117	4	175157809	175205415	180	35	404403	-1.5287	0.93683	FBXO8
ENSG00000172482	2	241807896	241819919	81	13	404403	-1.5294	0.93692	AGXT
ENSG00000213398	16	67973653	67978034	13	6	404403	-1.5295	0.93693	LCAT
ENSG00000156345	9	90581356	90589668	32	12	404403	-1.5306	0.93707	CDK20
ENSG00000116863	1	36554476	36559533	10	5	404403	-1.5319	0.93723	ADPRHL2
ENSG00000092054	14	23881947	23904927	80	15	404403	-1.5322	0.93726	MYH7
ENSG00000051523	16	88709691	88717560	46	15	404403	-1.5326	0.93732	CYBA
ENSG00000109654	4	154073494	154260472	700	70	404403	-1.5341	0.9375	TRIM2
ENSG00000167916	17	38854243	38860002	17	6	404403	-1.5345	0.93755	KRT24
ENSG00000166484	17	19281034	19286857	5	3	404403	-1.5347	0.93757	MAPK7
ENSG00000186635	11	72396114	72504644	389	36	404403	-1.5353	0.93764	ARAP1
ENSG00000163218	1	153302596	153321316	98	8	404403	-1.5355	0.93767	PGLYRP4
ENSG00000234545	7	92190107	92219708	89	15	404403	-1.5355	0.93767	FAM133B
ENSG00000078043	18	44388353	44500123	397	25	404403	-1.536	0.93773	PIAS2
ENSG00000104413	8	95653302	95719694	369	30	404403	-1.5365	0.93779	ESRP1
ENSG00000068697	2	20232411	20251789	70	15	404403	-1.5371	0.93787	LAPTM4A
ENSG00000205464	5	81575281	81682796	304	32	404403	-1.5381	0.93799	ATP6AP1L
ENSG00000150991	12	125396150	125401914	28	8	404403	-1.5389	0.93809	UBC
ENSG00000115226	2	27714750	27718112	10	4	404403	-1.5399	0.9382	FNDC4
ENSG00000007392	16	238968	279462	117	21	404403	-1.5398	0.9382	LUC7L
ENSG00000082068	5	37379314	37753537	1524	35	404403	-1.541	0.93834	WDR70
ENSG00000204352	9	96080481	96108696	187	36	404403	-1.5416	0.93841	C9orf129
ENSG00000107263	9	134452157	134615461	677	40	404403	-1.5428	0.93857	RAPGEF1
ENSG00000095261	9	123577774	123605262	66	16	404403	-1.5443	0.93875	PSMD5
ENSG00000127946	7	75162621	75368280	896	67	404403	-1.5448	0.9388	HIP1
ENSG00000198860	1	184020811	184043346	149	6	404403	-1.546	0.93895	TSEN15
ENSG00000205106	11	45792983	45793909	6	3	404403	-1.5464	0.939	CTD-2210P24.4
ENSG00000164938	8	95938200	95961639	85	13	404403	-1.5486	0.93926	TP53INP1
ENSG00000196312	9	99660348	99775862	381	25	404403	-1.5492	0.93933	HIATL2
ENSG00000033867	3	27414214	27525911	563	29	404403	-1.5492	0.93934	SLC4A7
ENSG00000106780	9	123363091	123476748	282	23	404403	-1.5493	0.93935	MEGF9
ENSG00000101574	18	2537524	2571508	176	21	404403	-1.5503	0.93946	METTL4
ENSG00000101443	20	44098346	44110172	54	11	404403	-1.5508	0.93953	WFDC2
ENSG00000174898	19	5720688	5778745	215	40	404403	-1.5509	0.93954	CATSPERD
ENSG00000196778	11	4510109	4511138	4	2	404403	-1.5527	0.93975	OR52K1
ENSG00000122180	1	203052260	203055164	8	4	404403	-1.5536	0.93986	MYOG
ENSG00000205220	16	67968405	67970990	6	3	404403	-1.5538	0.93988	PSMB10
ENSG00000141391	18	12407895	12432237	148	30	404403	-1.5539	0.93989	SLMO1
ENSG00000124449	19	44220162	44224173	14	6	404403	-1.5552	0.94005	IRGC
ENSG00000203813	6	27777842	27778314	1	1	404403	-1.5592	0.94052	HIST1H3H
ENSG00000147576	8	67342420	67383836	223	29	404403	-1.5597	0.94058	ADHFE1
ENSG00000183196	16	75510949	75529282	65	19	404403	-1.5597	0.94058	CHST6
ENSG00000184560	17	7328934	7330887	6	4	404403	-1.5597	0.94059	C17orf74
ENSG00000250127	5	57837394	57854070	67	18	404403	-1.5599	0.94061	CTD-2117L12.1
ENSG00000203690	6	167770521	167797998	165	22	404403	-1.5604	0.94066	TCP10
ENSG00000152910	16	76311176	76593135	1607	61	404403	-1.5615	0.9408	CNTNAP4
ENSG00000168918	2	233924677	234116549	835	67	404403	-1.5634	0.94102	INPP5D
ENSG00000150636	18	66382446	66722426	1598	84	404403	-1.5634	0.94103	CCDC102B
ENSG00000138621	15	75315896	75409803	413	28	404403	-1.5637	0.94106	PPCDC
ENSG00000189099	4	152198323	152212605	52	8	404403	-1.5643	0.94112	PRSS48
ENSG00000124227	20	56793551	56803709	40	14	404403	-1.5653	0.94125	ANKRD60
ENSG00000163923	3	186838736	186898696	246	31	404403	-1.5664	0.94137	RPL39L
ENSG00000162783	1	181057638	181059977	11	5	404403	-1.5681	0.94157	IER5
ENSG00000073803	3	185000729	185206885	675	34	404403	-1.5683	0.94159	MAP3K13
ENSG00000162595	1	68511645	68517314	15	5	404403	-1.5687	0.94164	DIRAS3
ENSG00000062038	16	68670092	68756519	451	37	404403	-1.569	0.94168	CDH3
ENSG00000105825	7	93514709	93520303	22	4	404403	-1.5712	0.94193	TFPI2
ENSG00000249751	5	138784245	138842328	13	7	404403	-1.5724	0.94207	ECSCR
ENSG00000039537	5	41142336	41261540	594	38	404403	-1.5729	0.94213	C6
ENSG00000243660	10	43932282	43991517	337	27	404403	-1.5738	0.94223	ZNF487
ENSG00000131351	19	17160539	17186435	134	20	404403	-1.5741	0.94227	HAUS8
ENSG00000072163	2	128395956	128439360	233	46	404403	-1.5742	0.94228	LIMS2
ENSG00000146122	6	39760142	39872648	512	48	404403	-1.5747	0.94234	DAAM2
ENSG00000197353	8	143831568	143833952	9	2	404403	-1.5747	0.94234	LYPD2
ENSG00000157064	1	183217372	183387737	703	49	404403	-1.5749	0.94236	NMNAT2
ENSG00000164741	8	12940870	13373167	2996	96	404403	-1.575	0.94237	DLC1
ENSG00000109680	4	26578059	26756973	303	16	404403	-1.5756	0.94244	TBC1D19
ENSG00000157211	1	54598747	54619443	109	20	404403	-1.5765	0.94254	CDCP2
ENSG00000080822	3	98216756	98241910	82	19	404403	-1.5765	0.94255	CLDND1
ENSG00000105722	19	42751724	42759309	19	5	404403	-1.5769	0.9426	ERF
ENSG00000144048	2	73989311	74007284	24	8	404403	-1.5777	0.94268	DUSP11
ENSG00000180801	4	114821440	114900883	292	28	404403	-1.5788	0.94281	ARSJ
ENSG00000157653	9	116172334	116191964	68	9	404403	-1.5797	0.94291	C9orf43
ENSG00000196196	9	35906189	35907138	4	2	404403	-1.5799	0.94293	HRCT1
ENSG00000136720	2	128994290	129076151	387	53	404403	-1.5802	0.94297	HS6ST1
ENSG00000160284	21	47581062	47604390	195	17	404403	-1.5802	0.94297	SPATC1L
ENSG00000123983	2	223725652	223809357	402	28	404403	-1.581	0.94306	ACSL3
ENSG00000257411	12	56495115	56503073	15	7	404403	-1.581	0.94306	RP11-603J24.9
ENSG00000155754	2	202352148	202483901	549	25	404403	-1.5813	0.94309	ALS2CR11
ENSG00000163823	3	46243200	46249887	25	6	404403	-1.5831	0.9433	CCR1
ENSG00000148450	10	23384435	23410942	105	20	404403	-1.5833	0.94333	MSRB2
ENSG00000196511	7	144149034	144533488	1390	70	404403	-1.5837	0.94337	TPK1
ENSG00000198858	19	896503	913240	81	22	404403	-1.5838	0.94338	R3HDM4
ENSG00000126705	1	27860546	27930942	117	21	404403	-1.5852	0.94354	AHDC1
ENSG00000171989	15	59499042	59500705	16	4	404403	-1.5859	0.94362	LDHAL6B
ENSG00000164096	4	120218207	120225600	27	10	404403	-1.5864	0.94367	C4orf3
ENSG00000260362	16	9760742	9770700	85	9	404403	-1.5871	0.94375	RP11-297M9.1
ENSG00000141642	18	48494361	48514491	47	14	404403	-1.5874	0.94379	ELAC1
ENSG00000082212	18	48405419	48474691	207	25	404403	-1.5875	0.9438	ME2
ENSG00000149100	11	32605344	32627808	84	16	404403	-1.588	0.94386	EIF3M
ENSG00000115107	2	119981384	120023228	199	29	404403	-1.5882	0.94388	STEAP3
ENSG00000073598	17	33448598	33457751	26	12	404403	-1.5889	0.94396	FNDC8
ENSG00000170802	2	48541776	48606433	317	27	404403	-1.5896	0.94404	FOXN2
ENSG00000203909	6	74062785	74064018	2	1	404403	-1.5914	0.94424	DPPA5
ENSG00000164089	4	109663196	109684210	77	8	404403	-1.5922	0.94434	ETNPPL
ENSG00000151967	3	159557650	159615149	153	38	404403	-1.5924	0.94435	SCHIP1
ENSG00000186814	18	32831032	32870196	124	25	404403	-1.5925	0.94437	ZSCAN30
ENSG00000139517	13	28120050	28194541	333	28	404403	-1.5939	0.94452	LNX2
ENSG00000064763	12	29302036	29493913	964	51	404403	-1.5948	0.94462	FAR2
ENSG00000072134	17	19118928	19240028	256	15	404403	-1.5954	0.94469	EPN2
ENSG00000156284	21	31586324	31588391	8	4	404403	-1.596	0.94476	CLDN8
ENSG00000146049	6	24357131	24358512	5	3	404403	-1.5969	0.94486	KAAG1
ENSG00000164007	1	43198764	43205925	24	9	404403	-1.5982	0.945	CLDN19
ENSG00000114354	3	100428205	100467810	202	13	404403	-1.599	0.94509	TFG
ENSG00000173208	12	39943835	40013553	250	40	404403	-1.599	0.94509	ABCD2
ENSG00000241468	7	99046098	99063954	55	11	404403	-1.5998	0.94517	ATP5J2
ENSG00000171681	12	14518610	14651697	516	29	404403	-1.6008	0.94529	ATF7IP
ENSG00000105204	19	40315990	40324841	32	10	404403	-1.6018	0.9454	DYRK1B
ENSG00000088298	20	33703167	33865928	596	40	404403	-1.6019	0.94542	EDEM2
ENSG00000188051	19	17546318	17559376	54	10	404403	-1.6024	0.94546	TMEM221
ENSG00000050628	1	71318036	71513491	769	49	404403	-1.6038	0.94563	PTGER3
ENSG00000253457	8	30496117	30503581	24	9	404403	-1.6044	0.94569	SMIM18
ENSG00000138685	4	123747863	123819391	389	47	404403	-1.6045	0.9457	FGF2
ENSG00000108797	17	40834631	40851832	48	14	404403	-1.6046	0.9457	CNTNAP1
ENSG00000185504	17	79506911	79520987	64	14	404403	-1.6047	0.94572	C17orf70
ENSG00000204306	11	120382511	120385732	12	5	404403	-1.6049	0.94574	AP002348.1
ENSG00000125863	20	10381657	10414870	139	9	404403	-1.6051	0.94576	MKKS
ENSG00000152592	4	88571459	88585513	58	15	404403	-1.6054	0.94579	DMP1
ENSG00000167881	17	74035184	74068734	114	14	404403	-1.6062	0.94589	SRP68
ENSG00000081818	5	140501581	140505201	16	6	404403	-1.6067	0.94594	PCDHB4
ENSG00000185621	3	197687071	197770591	292	19	404403	-1.6072	0.946	LMLN
ENSG00000092108	14	31091318	31205018	388	29	404403	-1.6074	0.94601	SCFD1
ENSG00000120458	11	124636394	124670569	70	12	404403	-1.6078	0.94606	MSANTD2
ENSG00000104835	19	39405906	39440495	192	25	404403	-1.6086	0.94615	SARS2
ENSG00000269547	19	39406044	39440495	192	25	404403	-1.6086	0.94615	CTC-360G5.8
ENSG00000267110	19	55666125	55672039	35	7	404403	-1.6087	0.94616	CTD-2587H24.4
ENSG00000163645	3	150377672	150421758	143	29	404403	-1.6099	0.94629	FAM194A
ENSG00000019186	20	52769988	52790512	125	24	404403	-1.6107	0.94638	CYP24A1
ENSG00000117122	1	17300997	17307330	26	7	404403	-1.6127	0.9466	MFAP2
ENSG00000170381	7	82993222	83278326	1447	56	404403	-1.6149	0.94683	SEMA3E
ENSG00000072422	10	62629196	62761198	376	39	404403	-1.6153	0.94688	RHOBTB1
ENSG00000125304	13	100153671	100216260	191	28	404403	-1.6156	0.94691	TM9SF2
ENSG00000008382	19	4343524	4360083	62	13	404403	-1.6173	0.94709	MPND
ENSG00000102468	13	47405685	47471169	293	40	404403	-1.619	0.94728	HTR2A
ENSG00000105605	19	54412589	54447195	67	17	404403	-1.6212	0.94752	CACNG7
ENSG00000119396	9	123940415	123985292	157	32	404403	-1.6216	0.94756	RAB14
ENSG00000268632	15	42073346	42076229	16	6	404403	-1.6224	0.94764	AC073657.1
ENSG00000164654	7	7606503	7648560	271	26	404403	-1.6231	0.94771	MIOS
ENSG00000100296	22	29901868	29951205	237	31	404403	-1.6231	0.94772	THOC5
ENSG00000138653	4	115748919	116035032	1370	62	404403	-1.6241	0.94782	NDST4
ENSG00000005189	16	20817751	20860987	82	17	404403	-1.6243	0.94784	AC004381.6
ENSG00000197982	1	38272651	38275126	1	1	404403	-1.6248	0.9479	C1orf122
ENSG00000163938	3	52715172	52728508	54	12	404403	-1.6277	0.94821	GNL3
ENSG00000186136	12	11338599	11339543	8	2	404403	-1.6306	0.94851	TAS2R42
ENSG00000169715	16	56659387	56661024	11	7	404403	-1.6315	0.94861	MT1E
ENSG00000197701	4	53179	88099	71	13	404403	-1.6334	0.94881	ZNF595
ENSG00000077616	11	89864683	89926062	370	22	404403	-1.6335	0.94882	NAALAD2
ENSG00000267699	18	48494389	48584514	200	26	404403	-1.634	0.94887	RP11-729L2.2
ENSG00000183605	10	120900279	120925179	109	14	404403	-1.6342	0.94889	SFXN4
ENSG00000107282	9	72042446	72287222	888	48	404403	-1.6345	0.94893	APBA1
ENSG00000169393	19	48497908	48528410	205	17	404403	-1.6351	0.94899	ELSPBP1
ENSG00000105672	19	36132647	36135773	12	7	404403	-1.6353	0.94901	ETV2
ENSG00000127125	1	42921788	42939056	50	8	404403	-1.6364	0.94912	PPCS
ENSG00000132819	20	55966463	55984389	119	32	404403	-1.6366	0.94915	RBM38
ENSG00000107902	10	126150403	126306457	1095	63	404403	-1.637	0.94918	LHPP
ENSG00000105205	19	40221890	40228668	69	5	404403	-1.6379	0.94928	CLC
ENSG00000268182	19	57154513	57167134	65	10	404403	-1.6385	0.94934	SMIM17
ENSG00000196620	4	69512348	69536346	61	12	404403	-1.639	0.9494	UGT2B15
ENSG00000139505	13	25802307	25862147	147	13	404403	-1.6391	0.9494	MTMR6
ENSG00000259680	16	33647044	33647696	1	1	404403	-1.64	0.9495	RP11-812E19.9
ENSG00000117305	1	24128375	24165110	74	8	404403	-1.6403	0.94953	HMGCL
ENSG00000108784	17	40688190	40696467	30	14	404403	-1.6416	0.94966	NAGLU
ENSG00000174950	1	27705666	27709870	8	3	404403	-1.6433	0.94983	CD164L2
ENSG00000146463	1	35734568	35887659	394	30	404403	-1.6432	0.94983	ZMYM4
ENSG00000143512	1	222695602	222721445	148	13	404403	-1.6434	0.94985	HHIPL2
ENSG00000269650	20	34756461	34758180	10	3	404403	-1.644	0.94991	AL121895.1
ENSG00000168878	2	85884437	85895864	20	8	404403	-1.6452	0.95003	SFTPB
ENSG00000139116	12	39687030	39837192	410	31	404403	-1.6469	0.95021	KIF21A
ENSG00000147647	8	105342552	105479281	655	71	404403	-1.647	0.95022	DPYS
ENSG00000087502	12	29490285	29534122	129	20	404403	-1.6483	0.95036	ERGIC2
ENSG00000118526	6	134210276	134216691	28	7	404403	-1.6505	0.95058	TCF21
ENSG00000129566	14	20833826	20881588	240	37	404403	-1.651	0.95063	TEP1
ENSG00000185684	12	132568828	132613029	204	15	404403	-1.6513	0.95067	EP400NL
ENSG00000268865	12	25055243	25057615	11	4	404403	-1.6529	0.95083	AC026310.1
ENSG00000132561	8	98881068	99048944	612	49	404403	-1.653	0.95084	MATN2
ENSG00000168566	6	7590432	7612200	83	14	404403	-1.6557	0.9511	SNRNP48
ENSG00000183386	1	38462442	38471278	19	10	404403	-1.6585	0.9514	FHL3
ENSG00000164128	4	164245113	164265984	71	14	404403	-1.6602	0.95156	NPY1R
ENSG00000100599	14	92980118	93155339	794	90	404403	-1.6612	0.95166	RIN3
ENSG00000146755	7	72726535	72742085	18	8	404403	-1.6617	0.95171	TRIM50
ENSG00000083454	17	3575493	3599698	100	19	404403	-1.6626	0.9518	P2RX5
ENSG00000114349	3	50229045	50233949	4	2	404403	-1.6632	0.95187	GNAT1
ENSG00000129991	19	55663137	55669141	24	8	404403	-1.6657	0.95211	TNNI3
ENSG00000112679	6	291630	351355	16	3	404403	-1.6662	0.95216	DUSP22
ENSG00000170892	19	54693789	54697585	14	4	404403	-1.6664	0.95218	TSEN34
ENSG00000086300	7	26331541	26413949	430	44	404403	-1.6667	0.95222	SNX10
ENSG00000144476	2	237476430	237491001	45	12	404403	-1.6676	0.9523	ACKR3
ENSG00000173679	9	125423845	125424927	4	2	404403	-1.6684	0.95238	OR1L1
ENSG00000126457	19	50179043	50192286	23	12	404403	-1.6692	0.95246	PRMT1
ENSG00000203630	20	1316228	1317555	3	2	404403	-1.6697	0.95251	AL136531.1
ENSG00000175387	18	45357922	45457515	336	24	404403	-1.6708	0.95262	SMAD2
ENSG00000213888	22	31742875	31744670	7	4	404403	-1.6711	0.95265	AC005003.1
ENSG00000070610	9	35736863	35749983	26	14	404403	-1.6715	0.95269	GBA2
ENSG00000116691	1	12079523	12092102	26	6	404403	-1.672	0.95274	MIIP
ENSG00000110324	11	117857063	117872196	56	14	404403	-1.6735	0.95289	IL10RA
ENSG00000125656	19	6361463	6368919	48	9	404403	-1.6769	0.95322	CLPP
ENSG00000153395	5	1456595	1524092	356	51	404403	-1.6773	0.95325	LPCAT1
ENSG00000149657	20	60697517	60710434	41	11	404403	-1.678	0.95333	LSM14B
ENSG00000163728	3	180319918	180335616	35	16	404403	-1.6787	0.9534	TTC14
ENSG00000265944	18	6511415	6590652	332	44	404403	-1.6792	0.95344	C18orf64
ENSG00000141179	17	53828340	53920191	402	20	404403	-1.6795	0.95348	PCTP
ENSG00000145216	4	54243810	55161439	3827	182	404403	-1.68	0.95352	FIP1L1
ENSG00000240857	2	18735989	18741946	16	9	404403	-1.6808	0.9536	RDH14
ENSG00000114902	3	52738971	52742182	10	5	404403	-1.681	0.95362	SPCS1
ENSG00000132485	1	71528974	71546980	49	15	404403	-1.6811	0.95363	ZRANB2
ENSG00000142539	19	50919056	50931666	54	16	404403	-1.6825	0.95376	CTD-2545M3.6
ENSG00000106263	7	2393721	2420380	109	14	404403	-1.6827	0.95378	EIF3B
ENSG00000101405	20	3052266	3053163	1	1	404403	-1.6835	0.95386	OXT
ENSG00000167653	8	143751726	143764142	88	8	404403	-1.6845	0.95396	PSCA
ENSG00000055732	1	85483765	85514182	79	18	404403	-1.6854	0.95405	MCOLN3
ENSG00000233828	5	86512423	86534822	76	22	404403	-1.6867	0.95417	AC008394.1
ENSG00000198826	15	32907345	32932150	43	9	404403	-1.6873	0.95423	ARHGAP11A
ENSG00000169442	1	26644448	26647014	15	4	404403	-1.6885	0.95434	CD52
ENSG00000198033	13	19747910	19755992	76	9	404403	-1.689	0.95439	TUBA3C
ENSG00000106804	9	123714616	123812554	331	27	404403	-1.6898	0.95447	C5
ENSG00000268977	16	79015647	79015739	1	1	404403	-1.6912	0.9546	PIH1
ENSG00000233816	9	21367371	21368075	2	1	404403	-1.6922	0.9547	IFNA13
ENSG00000167105	17	48348767	48358844	44	17	404403	-1.6935	0.95482	TMEM92
ENSG00000164855	7	1581871	1600457	89	12	404403	-1.6937	0.95484	TMEM184A
ENSG00000229937	7	18066405	18067486	2	1	404403	-1.694	0.95487	PRPS1L1
ENSG00000197056	1	35525387	35581460	122	14	404403	-1.6949	0.95495	ZMYM1
ENSG00000066777	8	68085747	68255912	524	39	404403	-1.6951	0.95497	ARFGEF1
ENSG00000105402	19	47990894	48018497	89	17	404403	-1.6962	0.95508	NAPA
ENSG00000196376	6	118228689	118638839	1624	88	404403	-1.6977	0.95522	SLC35F1
ENSG00000188921	9	20995306	21031635	203	27	404403	-1.6979	0.95524	PTPLAD2
ENSG00000165556	13	28536274	28545276	25	6	404403	-1.6986	0.9553	CDX2
ENSG00000119403	9	123617977	123639606	48	12	404403	-1.6989	0.95533	PHF19
ENSG00000138496	3	122246771	122283424	127	20	404403	-1.6998	0.95541	PARP9
ENSG00000117625	1	211431719	211489727	245	31	404403	-1.7014	0.95557	RCOR3
ENSG00000183706	15	22382382	22383507	2	1	404403	-1.7036	0.95577	OR4N4
ENSG00000223547	19	12175514	12192380	68	10	404403	-1.7036	0.95578	ZNF844
ENSG00000187997	17	76142434	76162258	119	27	404403	-1.7044	0.95585	C17orf99
ENSG00000170477	12	53200333	53208335	33	12	404403	-1.7046	0.95586	KRT4
ENSG00000189152	17	19030782	19062489	1	1	404403	-1.7053	0.95593	GRAPL
ENSG00000168300	8	52730140	52811735	393	16	404403	-1.7055	0.95595	PCMTD1
ENSG00000184702	22	19701987	19712295	4	2	404403	-1.7063	0.95603	2005-09-01
ENSG00000064225	3	98451080	98540045	377	36	404403	-1.7065	0.95604	ST3GAL6
ENSG00000156384	10	105881816	105886143	18	6	404403	-1.707	0.95609	SFR1
ENSG00000150779	11	111955524	111957522	5	2	404403	-1.708	0.95618	TIMM8B
ENSG00000160213	21	45192393	45196326	19	10	404403	-1.7087	0.95625	CSTB
ENSG00000174125	4	38792298	38858438	476	30	404403	-1.7094	0.95631	TLR1
ENSG00000109684	4	10488019	10686489	1011	44	404403	-1.7098	0.95635	CLNK
ENSG00000188629	19	9435021	9493293	211	15	404403	-1.7112	0.95648	ZNF177
ENSG00000186777	4	264464	299110	145	14	404403	-1.7124	0.95659	ZNF732
ENSG00000173692	2	231921578	232037541	263	23	404403	-1.7142	0.95675	PSMD1
ENSG00000134215	1	108113782	108507766	1838	104	404403	-1.7169	0.957	VAV3
ENSG00000155755	2	202484907	202508293	47	15	404403	-1.717	0.95701	TMEM237
ENSG00000145375	4	123844229	124240605	2199	43	404403	-1.7172	0.95703	SPATA5
ENSG00000168995	19	51645556	51656783	19	7	404403	-1.7173	0.95704	SIGLEC7
ENSG00000187569	12	7864050	7870155	28	8	404403	-1.7183	0.95713	DPPA3
ENSG00000270011	19	9434850	9493293	213	15	404403	-1.719	0.9572	ZNF559-ZNF177
ENSG00000101435	20	23545369	23549386	27	3	404403	-1.72	0.95729	CST9L
ENSG00000203730	1	182367252	182369751	9	3	404403	-1.7204	0.95732	TEDDM1
ENSG00000142252	19	45582453	45594782	89	6	404403	-1.7218	0.95744	GEMIN7
ENSG00000100353	22	36906897	36925483	134	18	404403	-1.7217	0.95744	EIF3D
ENSG00000255874	13	111521578	111522162	5	2	404403	-1.7219	0.95746	LINC00346
ENSG00000225830	10	50663414	50747584	277	32	404403	-1.7232	0.95757	ERCC6
ENSG00000105364	19	10362577	10370721	28	11	404403	-1.7233	0.95758	MRPL4
ENSG00000196156	17	39323484	39324424	9	1	404403	-1.7247	0.95771	KRTAP4-3
ENSG00000142449	19	8130286	8214730	595	63	404403	-1.7258	0.95781	FBN3
ENSG00000269404	19	50922195	50934570	51	15	404403	-1.7261	0.95784	SPIB
ENSG00000225556	1	151810295	151813033	6	2	404403	-1.7282	0.95803	C2CD4D
ENSG00000110344	11	118230300	118269926	97	18	404403	-1.7329	0.95845	UBE4A
ENSG00000110665	11	2316875	2324279	57	9	404403	-1.7333	0.95848	C11orf21
ENSG00000147475	8	37594117	37616619	15	9	404403	-1.7341	0.95855	ERLIN2
ENSG00000125144	16	56700643	56701977	11	5	404403	-1.7355	0.95868	MT1G
ENSG00000163444	1	202976514	202993976	44	11	404403	-1.7376	0.95886	TMEM183A
ENSG00000029364	14	69864732	69929105	177	23	404403	-1.7391	0.95899	SLC39A9
ENSG00000158008	1	26346375	26362955	64	20	404403	-1.7398	0.95905	EXTL1
ENSG00000146352	6	123317116	123394072	277	30	404403	-1.7405	0.95912	CLVS2
ENSG00000206560	3	15708743	15901278	929	39	404403	-1.7406	0.95913	ANKRD28
ENSG00000186393	17	38922490	38928414	31	13	404403	-1.741	0.95915	KRT26
ENSG00000159714	16	67428322	67450736	75	22	404403	-1.7422	0.95926	ZDHHC1
ENSG00000156413	19	5830621	5839742	50	12	404403	-1.7453	0.95953	FUT6
ENSG00000198954	10	70748487	70776738	128	23	404403	-1.7459	0.95958	KIAA1279
ENSG00000205307	7	100169855	100171270	1	1	404403	-1.746	0.95959	SAP25
ENSG00000170185	4	144106070	144144983	117	13	404403	-1.7462	0.95961	USP38
ENSG00000206527	3	123209667	123304032	378	27	404403	-1.7465	0.95964	PTPLB
ENSG00000135697	16	81272053	81324747	230	31	404403	-1.749	0.95985	BCMO1
ENSG00000196152	9	130186661	130207651	82	9	404403	-1.7501	0.95995	ZNF79
ENSG00000159588	1	46085716	46089729	14	4	404403	-1.7505	0.95998	CCDC17
ENSG00000127249	3	193119866	193310900	774	56	404403	-1.7506	0.96	ATP13A4
ENSG00000100650	14	70193617	70238722	143	21	404403	-1.7515	0.96007	SRSF5
ENSG00000168065	11	64323098	64340347	66	18	404403	-1.7521	0.96012	SLC22A11
ENSG00000171954	19	15619304	15663128	190	41	404403	-1.7545	0.96033	CYP4F22
ENSG00000112494	6	167684657	167729507	372	43	404403	-1.7549	0.96036	UNC93A
ENSG00000183474	5	68856035	68890550	8	3	404403	-1.7568	0.96052	GTF2H2C
ENSG00000211460	2	122494679	122525429	79	17	404403	-1.7569	0.96053	TSN
ENSG00000183770	3	138663066	138665982	7	3	404403	-1.757	0.96054	FOXL2
ENSG00000162526	1	32817122	32829913	20	7	404403	-1.7578	0.96061	TSSK3
ENSG00000250151	3	9834766	9877085	179	23	404403	-1.7578	0.96061	ARPC4-TTLL3
ENSG00000145335	4	90645250	90759466	559	33	404403	-1.7578	0.96061	SNCA
ENSG00000182557	17	4336983	4391503	381	41	404403	-1.7598	0.96078	SPNS3
ENSG00000112964	5	42423879	42721979	1074	59	404403	-1.7602	0.96081	GHR
ENSG00000108733	17	33901814	33905882	16	7	404403	-1.7609	0.96087	PEX12
ENSG00000112146	6	52916789	52965671	101	17	404403	-1.7616	0.96094	FBXO9
ENSG00000269071	5	138852108	138852506	1	1	404403	-1.7618	0.96095	AC138517.1
ENSG00000116141	1	220701568	220837803	403	25	404403	-1.7641	0.96114	MARK1
ENSG00000158955	17	44910567	44964096	165	23	404403	-1.7647	0.9612	WNT9B
ENSG00000183186	19	405438	409139	21	8	404403	-1.7649	0.96121	C2CD4C
ENSG00000134375	1	201924619	201939789	62	13	404403	-1.7658	0.96128	TIMM17A
ENSG00000214415	7	80087987	80141336	172	23	404403	-1.7665	0.96134	GNAT3
ENSG00000101421	20	32399110	32442172	69	15	404403	-1.7672	0.96141	CHMP4B
ENSG00000170423	12	53231588	53242876	66	8	404403	-1.7684	0.9615	KRT78
ENSG00000143185	1	168510003	168513235	25	8	404403	-1.7749	0.96204	XCL2
ENSG00000121005	8	75896750	75946793	242	33	404403	-1.775	0.96206	CRISPLD1
ENSG00000185742	11	109292846	109299840	7	4	404403	-1.776	0.96214	C11orf87
ENSG00000181991	15	89010684	89022222	18	7	404403	-1.777	0.96221	MRPS11
ENSG00000102531	13	49550048	49783915	540	35	404403	-1.7775	0.96225	FNDC3A
ENSG00000172410	1	67263424	67266939	9	3	404403	-1.7788	0.96236	INSL5
ENSG00000185507	11	612553	615999	28	6	404403	-1.7787	0.96236	IRF7
ENSG00000152454	19	58452201	58459043	15	6	404403	-1.7794	0.96241	ZNF256
ENSG00000102543	13	49822047	49867618	126	11	404403	-1.7806	0.96251	CDADC1
ENSG00000196353	3	131252399	132004254	3987	122	404403	-1.7811	0.96255	CPNE4
ENSG00000268421	10	131308884	131309525	5	2	404403	-1.7811	0.96255	AL355531.2
ENSG00000138835	9	116207011	116360018	522	20	404403	-1.7817	0.9626	RGS3
ENSG00000259494	15	89002707	89010650	14	6	404403	-1.7876	0.96308	MRPL46
ENSG00000123689	1	209848765	209849733	5	2	404403	-1.7888	0.96318	G0S2
ENSG00000176742	11	5220965	5221930	5	3	404403	-1.7905	0.96331	OR51V1
ENSG00000122779	7	138145079	138274738	256	21	404403	-1.7906	0.96332	TRIM24
ENSG00000174032	13	45967451	45992590	79	17	404403	-1.7908	0.96333	SLC25A30
ENSG00000105227	19	40899675	40919273	68	18	404403	-1.7921	0.96344	PRX
ENSG00000171148	3	9821544	9834695	37	8	404403	-1.7946	0.96364	TADA3
ENSG00000101335	20	35169887	35178228	23	13	404403	-1.795	0.96367	MYL9
ENSG00000188089	15	42273780	42343388	412	41	404403	-1.7956	0.96372	PLA2G4E
ENSG00000198743	21	35445870	35478559	103	15	404403	-1.7962	0.96377	SLC5A3
ENSG00000272962	21	35445870	35478561	103	15	404403	-1.7962	0.96377	SLC5A3
ENSG00000185267	10	14861249	14880574	62	17	404403	-1.7964	0.96378	CDNF
ENSG00000108551	17	17397751	17399709	8	4	404403	-1.7993	0.96401	RASD1
ENSG00000183067	21	41117334	41174023	421	22	404403	-1.7999	0.96406	IGSF5
ENSG00000104812	19	49471382	49496567	67	14	404403	-1.8043	0.96441	GYS1
ENSG00000006125	17	33905065	34053436	678	37	404403	-1.8073	0.96465	AP2B1
ENSG00000148229	9	116169515	116172952	9	2	404403	-1.8078	0.96468	POLE3
ENSG00000105723	19	42734338	42746777	27	10	404403	-1.8091	0.96478	GSK3A
ENSG00000125652	19	6372444	6375042	9	3	404403	-1.8134	0.96511	ALKBH7
ENSG00000167114	9	131102925	131123749	57	8	404403	-1.8146	0.96521	SLC27A4
ENSG00000103355	16	2833954	2837949	9	2	404403	-1.8153	0.96526	PRSS33
ENSG00000091513	3	133464800	133497850	161	26	404403	-1.8198	0.9656	TF
ENSG00000178222	4	1050038	1107350	414	20	404403	-1.8201	0.96562	RNF212
ENSG00000113360	5	31400604	31532303	501	42	404403	-1.82	0.96562	DROSHA
ENSG00000173706	3	124684554	124774802	373	31	404403	-1.8202	0.96563	HEG1
ENSG00000154548	6	89805678	89827800	157	18	404403	-1.8208	0.96568	SRSF12
ENSG00000121207	4	155548097	155674270	358	21	404403	-1.8219	0.96577	LRAT
ENSG00000106100	7	30464143	30518400	166	24	404403	-1.8248	0.96599	NOD1
ENSG00000130635	9	137533620	137736686	1258	90	404403	-1.8253	0.96602	COL5A1
ENSG00000089737	14	94517266	94547591	161	18	404403	-1.8252	0.96602	DDX24
ENSG00000179817	11	18194384	18195827	9	3	404403	-1.8262	0.96609	MRGPRX4
ENSG00000268509	3	5229227	5229982	1	1	404403	-1.8264	0.9661	AC026202.1
ENSG00000174227	4	492989	533985	187	13	404403	-1.8268	0.96613	PIGG
ENSG00000180530	21	16333556	16437321	330	36	404403	-1.8277	0.9662	NRIP1
ENSG00000152749	13	95254157	95286899	114	21	404403	-1.8292	0.96631	GPR180
ENSG00000142619	1	17575593	17610728	219	35	404403	-1.8303	0.9664	PADI3
ENSG00000058804	1	54231133	54304533	179	17	404403	-1.8312	0.96647	NDC1
ENSG00000269308	1	818043	819983	5	3	404403	-1.8348	0.96673	AL645608.2
ENSG00000006704	7	73868120	74016931	451	38	404403	-1.8348	0.96674	GTF2IRD1
ENSG00000221866	7	131808091	132333447	2455	172	404403	-1.8353	0.96677	PLXNA4
ENSG00000165066	8	41502697	41508855	30	9	404403	-1.8355	0.96678	NKX6-3
ENSG00000139146	12	31433518	31479992	155	13	404403	-1.8356	0.96679	FAM60A
ENSG00000142303	19	8645126	8675620	103	28	404403	-1.8361	0.96683	ADAMTS10
ENSG00000168542	2	189839046	189877472	125	21	404403	-1.8363	0.96684	COL3A1
ENSG00000127993	7	92158087	92167319	26	9	404403	-1.8365	0.96686	RBM48
ENSG00000109929	11	121163162	121179403	29	9	404403	-1.8368	0.96688	SC5D
ENSG00000144837	3	119316689	119348658	162	17	404403	-1.8379	0.96696	PLA1A
ENSG00000111344	12	113536624	113574044	198	19	404403	-1.8406	0.96716	RASAL1
ENSG00000185640	12	53215194	53228079	48	16	404403	-1.8435	0.96737	KRT79
ENSG00000167699	17	660337	685581	96	17	404403	-1.8441	0.96742	GLOD4
ENSG00000102984	16	71893583	71929239	121	25	404403	-1.8457	0.96753	ZNF821
ENSG00000203910	1	92683497	92711370	98	21	404403	-1.8457	0.96754	C1orf146
ENSG00000105993	7	157128075	157210133	410	32	404403	-1.8464	0.96759	DNAJB6
ENSG00000111348	12	15094951	15114662	64	13	404403	-1.8464	0.96759	ARHGDIB
ENSG00000180914	3	8792094	8811314	112	29	404403	-1.8472	0.96764	OXTR
ENSG00000136603	3	170075466	170114623	162	20	404403	-1.8475	0.96766	SKIL
ENSG00000169826	10	43633934	43680756	185	26	404403	-1.8481	0.96771	CSGALNACT2
ENSG00000187950	12	29565407	29650619	358	24	404403	-1.8492	0.96779	OVCH1
ENSG00000214325	16	75728367	75734089	21	6	404403	-1.8527	0.96804	AC025287.1
ENSG00000091010	5	145718587	145720083	2	1	404403	-1.854	0.96813	POU4F3
ENSG00000166479	18	66340925	66382535	212	19	404403	-1.8558	0.96826	TMX3
ENSG00000154553	4	186422851	186456766	104	12	404403	-1.8566	0.96831	PDLIM3
ENSG00000156471	8	97273943	97349223	205	29	404403	-1.8577	0.96839	PTDSS1
ENSG00000142039	19	41816094	41830788	32	4	404403	-1.8576	0.96839	CCDC97
ENSG00000254440	6	138537129	138539627	14	3	404403	-1.8586	0.96846	PBOV1
ENSG00000134940	11	125541417	125551018	35	9	404403	-1.862	0.9687	ACRV1
ENSG00000176798	11	5020213	5021160	8	4	404403	-1.8624	0.96873	OR51L1
ENSG00000254019	8	142264664	142266916	15	7	404403	-1.8661	0.96898	RP11-10J21.3
ENSG00000163098	19	53792856	53794875	17	9	404403	-1.8681	0.96912	BIRC8
ENSG00000169085	8	67372238	67430759	262	36	404403	-1.8717	0.96938	C8orf46
ENSG00000197563	18	59710800	59854351	902	31	404403	-1.8721	0.96941	PIGN
ENSG00000166603	18	58038564	58040001	2	1	404403	-1.8726	0.96944	MC4R
ENSG00000125089	4	8183799	8243530	285	48	404403	-1.8733	0.96948	SH3TC1
ENSG00000121335	12	11544476	11653975	628	36	404403	-1.8743	0.96956	PRB2
ENSG00000056291	4	72897521	73013784	695	21	404403	-1.8772	0.96975	NPFFR2
ENSG00000083535	13	73356197	73590591	993	39	404403	-1.8797	0.96992	PIBF1
ENSG00000142538	19	49925671	49926698	1	1	404403	-1.8831	0.97015	PTH2
ENSG00000163331	2	159651829	159719293	429	37	404403	-1.8851	0.97029	DAPL1
ENSG00000060558	19	3136191	3163767	215	28	404403	-1.8878	0.97047	GNA15
ENSG00000148180	9	123970072	124095121	474	40	404403	-1.8886	0.97053	GSN
ENSG00000186038	3	183814852	183824783	42	10	404403	-1.8895	0.97059	HTR3E
ENSG00000163083	2	121103719	121109384	5	2	404403	-1.8904	0.97065	INHBB
ENSG00000113578	5	141971743	142077617	367	49	404403	-1.8918	0.97074	FGF1
ENSG00000205922	19	1752372	1780987	74	15	404403	-1.895	0.97095	ONECUT3
ENSG00000105202	19	40325098	40337054	38	13	404403	-1.8959	0.97101	FBL
ENSG00000099282	10	71211229	71267425	417	25	404403	-1.8962	0.97103	TSPAN15
ENSG00000091262	16	16242785	16317379	371	38	404403	-1.8969	0.97108	ABCC6
ENSG00000114686	3	131181056	131221827	138	25	404403	-1.8977	0.97113	MRPL3
ENSG00000126351	17	38214543	38250120	96	24	404403	-1.8982	0.97116	THRA
ENSG00000082512	1	211499957	211548288	164	31	404403	-1.899	0.97122	TRAF5
ENSG00000269307	19	17378227	17393775	84	16	404403	-1.8993	0.97124	CTD-2278I10.6
ENSG00000100731	14	71374122	71582099	812	29	404403	-1.8995	0.97125	PCNX
ENSG00000170917	4	123809852	123844123	232	31	404403	-1.9016	0.97139	NUDT6
ENSG00000135070	9	88879461	88897676	47	9	404403	-1.903	0.97148	ISCA1
ENSG00000120708	5	135364584	135399507	118	16	404403	-1.9044	0.97157	TGFBI
ENSG00000103546	16	55689516	55740104	240	48	404403	-1.9057	0.97166	SLC6A2
ENSG00000187840	8	37887859	37917883	43	9	404403	-1.9076	0.97178	EIF4EBP1
ENSG00000149658	20	61826781	61847586	76	14	404403	-1.9092	0.97188	YTHDF1
ENSG00000198796	18	56148479	56296189	765	75	404403	-1.9154	0.97228	ALPK2
ENSG00000222000	2	98947852	98972468	95	17	404403	-1.916	0.97232	AC092675.3
ENSG00000100029	22	30972612	31003070	182	36	404403	-1.9162	0.97233	PES1
ENSG00000189280	1	35220648	35224113	16	7	404403	-1.9163	0.97234	GJB5
ENSG00000156831	8	126103921	126379362	873	61	404403	-1.9179	0.97244	NSMCE2
ENSG00000196290	2	201754050	201768655	30	9	404403	-1.9189	0.9725	NIF3L1
ENSG00000102981	16	67694849	67696681	4	2	404403	-1.9195	0.97254	PARD6A
ENSG00000102996	16	58059470	58080805	63	21	404403	-1.9201	0.97258	MMP15
ENSG00000185666	22	32908539	33454358	2594	130	404403	-1.921	0.97264	SYN3
ENSG00000162300	11	64851695	64855870	8	3	404403	-1.9218	0.97269	ZFPL1
ENSG00000215455	21	45958864	45960078	12	2	404403	-1.9219	0.97269	KRTAP10-1
ENSG00000213463	14	70838148	70883778	250	26	404403	-1.9226	0.97273	SYNJ2BP
ENSG00000108561	17	5336097	5352150	74	18	404403	-1.9243	0.97284	C1QBP
ENSG00000184530	6	127840600	127912962	402	23	404403	-1.9251	0.97289	C6orf58
ENSG00000148926	11	10326227	10328944	5	3	404403	-1.9253	0.97291	ADM
ENSG00000005100	17	5344232	5372380	115	26	404403	-1.9256	0.97292	DHX33
ENSG00000197566	17	16524051	16557170	112	10	404403	-1.9282	0.97308	ZNF624
ENSG00000165060	9	71650175	71715094	357	22	404403	-1.9296	0.97317	FXN
ENSG00000171557	4	155525286	155534119	21	14	404403	-1.9308	0.97324	FGG
ENSG00000140459	15	74630100	74660081	120	24	404403	-1.9318	0.97331	CYP11A1
ENSG00000181908	11	64216546	64219126	5	2	404403	-1.9321	0.97332	AP003774.4
ENSG00000097033	1	87170259	87213867	135	23	404403	-1.933	0.97338	SH3GLB1
ENSG00000165929	14	92246095	92333880	240	23	404403	-1.9387	0.97373	TC2N
ENSG00000042980	8	24151553	24216531	296	15	404403	-1.9402	0.97382	ADAM28
ENSG00000107618	10	48381487	48390991	19	10	404403	-1.9414	0.9739	RBP3
ENSG00000171560	4	155504278	155511918	17	11	404403	-1.9427	0.97398	FGA
ENSG00000113088	5	54320081	54330398	42	13	404403	-1.9436	0.97403	GZMK
ENSG00000185972	9	36169389	36171329	9	5	404403	-1.944	0.97405	CCIN
ENSG00000166220	10	72530995	72545157	106	32	404403	-1.9443	0.97407	TBATA
ENSG00000178201	19	57966542	57967854	3	1	404403	-1.9445	0.97408	VN1R1
ENSG00000147885	9	21216372	21217310	13	3	404403	-1.9457	0.97415	IFNA16
ENSG00000100852	14	32545320	32628934	104	42	404403	-1.9485	0.97432	ARHGAP5
ENSG00000267173	19	44833848	44905774	481	46	404403	-1.9485	0.97432	CTC-512J12.6
ENSG00000257599	12	29542227	29640421	464	23	404403	-1.9487	0.97434	OVCH1-AS1
ENSG00000259658	15	102277302	102285913	21	6	404403	-1.9491	0.97436	RP11-89K11.1
ENSG00000112394	6	111408781	111552397	428	35	404403	-1.9562	0.97478	SLC16A10
ENSG00000267561	1	87458692	87634884	593	35	404403	-1.9583	0.9749	RP5-1052I5.2
ENSG00000171940	20	52183604	52226446	127	32	404403	-1.9618	0.97511	ZNF217
ENSG00000268996	9	139980807	139981121	1	1	404403	-1.9634	0.9752	AL807752.1
ENSG00000248540	15	74418256	74421619	4	2	404403	-1.9658	0.97534	RP11-247C2.2
ENSG00000175520	11	5528530	5531215	15	9	404403	-1.967	0.97541	UBQLN3
ENSG00000175221	19	867962	893218	124	16	404403	-1.9713	0.97565	MED16
ENSG00000112651	6	43021767	43027544	20	6	404403	-1.9715	0.97567	MRPL2
ENSG00000186583	8	145086582	145101933	36	13	404403	-1.978	0.97604	SPATC1
ENSG00000066382	11	30406040	30608419	777	57	404403	-1.979	0.97609	MPPED2
ENSG00000120805	12	101786898	101801598	56	18	404403	-1.9819	0.97626	ARL1
ENSG00000115263	2	162999392	163008914	14	2	404403	-1.9827	0.9763	GCG
ENSG00000169016	2	11584501	11606297	91	9	404403	-1.9893	0.97667	E2F6
ENSG00000175077	3	186915274	186919253	17	10	404403	-1.9937	0.97691	RTP1
ENSG00000016602	1	87012761	87046437	102	21	404403	-2.0064	0.97759	CLCA4
ENSG00000105393	19	17378159	17392058	75	15	404403	-2.0078	0.97767	BABAM1
ENSG00000137770	15	44719432	44821236	231	15	404403	-2.0123	0.97791	CTDSPL2
ENSG00000184108	4	189060573	189068897	113	21	404403	-2.0169	0.97815	TRIML1
ENSG00000168811	3	159706537	159713806	28	9	404403	-2.0181	0.97821	IL12A
ENSG00000080345	2	152266397	152364527	427	33	404403	-2.0192	0.97827	RIF1
ENSG00000096093	6	52285106	52387892	467	49	404403	-2.0217	0.97839	EFHC1
ENSG00000111725	12	120105558	120119435	33	8	404403	-2.0218	0.9784	PRKAB1
ENSG00000185668	1	38509523	38512450	2	1	404403	-2.0229	0.97846	POU3F1
ENSG00000164465	6	117774980	117891021	529	38	404403	-2.0275	0.9787	DCBLD1
ENSG00000268211	9	131062367	131064212	8	2	404403	-2.0278	0.97871	AL359091.2
ENSG00000136297	7	4945620	4998844	258	23	404403	-2.0285	0.97875	MMD2
ENSG00000173480	19	58411664	58427978	73	16	404403	-2.0292	0.97878	ZNF417
ENSG00000104936	19	46272975	46285810	29	11	404403	-2.0315	0.9789	DMPK
ENSG00000112305	6	71377479	71571718	644	34	404403	-2.0323	0.97894	SMAP1
ENSG00000063660	2	241375088	241407493	190	41	404403	-2.0326	0.97895	GPC1
ENSG00000147471	8	37620111	37637283	19	11	404403	-2.036	0.97912	PROSC
ENSG00000178381	7	1191707	1200395	91	18	404403	-2.0386	0.97926	ZFAND2A
ENSG00000108515	17	4851387	4860426	36	16	404403	-2.0395	0.9793	ENO3
ENSG00000196326	10	5196335	5244449	319	21	404403	-2.0428	0.97946	AKR1CL1
ENSG00000109846	11	111779289	111794446	43	13	404403	-2.0441	0.97953	CRYAB
ENSG00000134779	18	34359987	34409158	158	15	404403	-2.0508	0.97986	TPGS2
ENSG00000171119	19	5823813	5828335	18	8	404403	-2.0518	0.97991	NRTN
ENSG00000109063	17	10531843	10560626	147	12	404403	-2.0533	0.97998	MYH3
ENSG00000077235	16	27470876	27561234	201	32	404403	-2.0537	0.98	GTF3C1
ENSG00000117139	1	202696526	202778598	297	22	404403	-2.0573	0.98017	KDM5B
ENSG00000146410	6	136552162	136571473	9	5	404403	-2.0579	0.9802	MTFR2
ENSG00000224940	7	127990379	128001739	25	8	404403	-2.0585	0.98023	PRRT4
ENSG00000124831	2	238536219	238722325	1111	64	404403	-2.0605	0.98033	LRRFIP1
ENSG00000186119	11	55587086	55588073	4	2	404403	-2.0613	0.98036	OR5D18
ENSG00000170961	8	122624356	122653630	81	9	404403	-2.0652	0.98055	HAS2
ENSG00000137809	15	68594050	68724501	588	61	404403	-2.0699	0.98077	ITGA11
ENSG00000241484	22	45098355	45258665	1273	123	404403	-2.0731	0.98092	ARHGAP8
ENSG00000248405	22	45098113	45258586	1270	124	404403	-2.0744	0.98098	PRR5-ARHGAP8
ENSG00000182973	3	32726637	32815367	450	22	404403	-2.0773	0.98111	CNOT10
ENSG00000070770	16	58191811	58231824	164	15	404403	-2.0773	0.98112	CSNK2A2
ENSG00000171487	19	56511092	56573179	623	73	404403	-2.08	0.98124	NLRP5
ENSG00000128272	22	39915700	39918691	8	4	404403	-2.082	0.98133	ATF4
ENSG00000117091	1	160648536	160681641	160	19	404403	-2.0851	0.98147	CD48
ENSG00000132821	20	36531499	36573752	171	29	404403	-2.086	0.98151	VSTM2L
ENSG00000173239	10	90562487	90580303	97	25	404403	-2.0915	0.98176	LIPM
ENSG00000115685	2	242088991	242123067	172	29	404403	-2.0932	0.98183	PPP1R7
ENSG00000256618	17	22022437	22023991	7	3	404403	-2.0986	0.98207	MTRNR2L1
ENSG00000159882	19	44507100	44518078	57	13	404403	-2.0994	0.98211	ZNF230
ENSG00000164163	4	146019084	146050331	42	19	404403	-2.1004	0.98215	ABCE1
ENSG00000169031	2	228029281	228179508	962	69	404403	-2.1108	0.9826	COL4A3
ENSG00000258989	14	61995846	62124682	420	59	404403	-2.1144	0.98276	RP11-47I22.4
ENSG00000137710	11	110045605	110167447	313	19	404403	-2.1146	0.98277	RDX
ENSG00000159166	1	201342372	201368736	129	24	404403	-2.1214	0.98305	LAD1
ENSG00000133250	19	8575462	8579048	18	2	404403	-2.1253	0.98322	ZNF414
ENSG00000223510	17	14138990	14140179	2	1	404403	-2.1264	0.98327	CDRT15
ENSG00000182348	7	88388682	88966346	2935	115	404403	-2.1278	0.98332	ZNF804B
ENSG00000144362	2	170550975	170558218	17	4	404403	-2.1296	0.9834	PHOSPHO2
ENSG00000131791	1	146626685	146644129	80	13	404403	-2.1304	0.98343	PRKAB2
ENSG00000134057	5	68462837	68474072	50	8	404403	-2.1325	0.98352	CCNB1
ENSG00000267901	14	71683031	71683462	2	1	404403	-2.1352	0.98363	AC004817.1
ENSG00000065534	3	123328896	123603178	810	69	404403	-2.1361	0.98367	MYLK
ENSG00000120800	12	101673887	101780394	410	32	404403	-2.1367	0.98369	UTP20
ENSG00000182149	16	71879899	71962913	309	32	404403	-2.1385	0.98376	IST1
ENSG00000100632	14	69846848	69865344	66	14	404403	-2.1388	0.98377	ERH
ENSG00000203760	6	126661320	126670021	19	9	404403	-2.1413	0.98387	CENPW
ENSG00000186205	1	220960101	220987735	226	30	404403	-2.1427	0.98393	2001-03-01
ENSG00000166743	16	20634559	20710212	257	21	404403	-2.1438	0.98398	ACSM1
ENSG00000112212	6	41010293	41012076	5	3	404403	-2.145	0.98402	TSPO2
ENSG00000226288	11	4608021	4609135	5	3	404403	-2.1458	0.98406	OR52I2
ENSG00000224470	16	71879894	71919171	130	28	404403	-2.1481	0.98415	ATXN1L
ENSG00000118965	2	20110021	20189892	266	27	404403	-2.1496	0.9842	WDR35
ENSG00000139292	12	71833550	71980090	796	39	404403	-2.1529	0.98434	LGR5
ENSG00000095739	10	28966271	28971868	20	6	404403	-2.1553	0.98443	BAMBI
ENSG00000197928	19	53731577	53758151	149	13	404403	-2.1594	0.98459	ZNF677
ENSG00000172986	3	72937224	73047289	442	32	404403	-2.1618	0.98468	GXYLT2
ENSG00000065609	6	84262599	84419410	450	35	404403	-2.1671	0.98489	SNAP91
ENSG00000132688	1	156638555	156647189	29	8	404403	-2.1684	0.98494	NES
ENSG00000237452	19	46236509	46267792	72	17	404403	-2.1698	0.98499	AC074212.3
ENSG00000166152	16	49407734	49433342	117	18	404403	-2.1715	0.98505	C16orf78
ENSG00000218416	2	241388732	241396131	35	10	404403	-2.1725	0.98509	AC110619.2
ENSG00000170214	5	159343790	159399551	168	19	404403	-2.1771	0.98526	ADRA1B
ENSG00000185090	1	38259474	38266809	11	5	404403	-2.1782	0.9853	MANEAL
ENSG00000134444	18	59854491	59974355	578	32	404403	-2.1822	0.98545	KIAA1468
ENSG00000156587	11	57319129	57335757	60	11	404403	-2.1849	0.98555	UBE2L6
ENSG00000185418	15	102193801	102264807	200	26	404403	-2.1853	0.98556	TARSL2
ENSG00000164325	5	72469022	72470970	4	1	404403	-2.1885	0.98568	TMEM174
ENSG00000204671	12	122656577	122658746	7	2	404403	-2.1926	0.98583	IL31
ENSG00000175868	11	14926543	15103888	531	24	404403	-2.1946	0.9859	CALCB
ENSG00000100300	22	43547520	43559248	60	12	404403	-2.1988	0.98605	TSPO
ENSG00000160014	19	47104331	47114050	34	14	404403	-2.1992	0.98607	CALM3
ENSG00000139985	14	70918874	70926622	55	12	404403	-2.1994	0.98608	ADAM21
ENSG00000215114	8	59323823	59364060	148	27	404403	-2.2016	0.98615	UBXN2B
ENSG00000268643	19	42738735	42759284	50	9	404403	-2.2033	0.98621	AC006486.9
ENSG00000142185	21	45770046	45862964	311	25	404403	-2.2036	0.98623	TRPM2
ENSG00000101138	20	54967427	54979518	39	11	404403	-2.2042	0.98625	CSTF1
ENSG00000135919	2	224839829	224904036	354	35	404403	-2.2054	0.98629	SERPINE2
ENSG00000156931	3	184529931	184770402	650	33	404403	-2.2074	0.98636	VPS8
ENSG00000182782	12	123185840	123187890	5	2	404403	-2.2074	0.98636	HCAR2
ENSG00000155561	7	135242667	135333505	586	26	404403	-2.2112	0.98649	NUP205
ENSG00000138801	4	108511433	108641608	492	30	404403	-2.2126	0.98654	PAPSS1
ENSG00000154309	1	222988406	223179337	899	54	404403	-2.2179	0.98672	DISP1
ENSG00000178386	19	44555520	44572144	87	16	404403	-2.2188	0.98675	ZNF223
ENSG00000143869	2	20866424	20873418	26	4	404403	-2.2321	0.9872	GDF7
ENSG00000148334	9	130882972	130890741	21	5	404403	-2.2328	0.98722	PTGES2
ENSG00000179240	11	76092357	76125663	150	24	404403	-2.2329	0.98722	RP11-111M22.2
ENSG00000163209	1	152974223	152976332	22	2	404403	-2.2345	0.98727	SPRR3
ENSG00000132872	18	40847843	40857615	14	5	404403	-2.2363	0.98733	SYT4
ENSG00000247270	16	66516775	66519747	8	4	404403	-2.2373	0.98737	AC132186.1
ENSG00000269700	10	52152766	52154321	7	4	404403	-2.2415	0.9875	AC069547.2
ENSG00000189430	19	55417508	55427508	52	10	404403	-2.2477	0.9877	NCR1
ENSG00000258729	14	96741383	96743060	1	1	404403	-2.2483	0.98772	DKFZP434O1614
ENSG00000256269	11	118955576	118964259	22	5	404403	-2.2502	0.98778	HMBS
ENSG00000048707	1	12290124	12572099	736	33	404403	-2.2526	0.98786	VPS13D
ENSG00000175309	5	177635498	177659792	142	26	404403	-2.2526	0.98786	PHYKPL
ENSG00000129990	19	55682567	55691809	73	10	404403	-2.2539	0.9879	SYT5
ENSG00000248483	5	93070508	93077343	13	5	404403	-2.2592	0.98807	POU5F2
ENSG00000105852	7	94989256	95025680	175	22	404403	-2.261	0.98812	PON3
ENSG00000171806	1	169761670	169764107	12	7	404403	-2.2751	0.98855	METTL18
ENSG00000143147	1	168053997	168106821	198	28	404403	-2.2796	0.98868	GPR161
ENSG00000143125	1	110993822	110999976	31	10	404403	-2.2806	0.98871	PROK1
ENSG00000168887	2	85833777	85839189	8	5	404403	-2.2827	0.98878	C2orf68
ENSG00000164151	5	5420777	5490347	174	20	404403	-2.2868	0.9889	KIAA0947
ENSG00000133812	11	9800214	10315754	2764	55	404403	-2.2905	0.989	SBF2
ENSG00000129484	14	20811741	20826064	88	13	404403	-2.2948	0.98913	PARP2
ENSG00000109472	4	166282346	166419472	859	39	404403	-2.2977	0.98921	CPE
ENSG00000172244	5	43486803	43515247	95	17	404403	-2.3	0.98928	C5orf34
ENSG00000135048	9	74298282	74431606	569	30	404403	-2.3009	0.9893	TMEM2
ENSG00000185264	22	37387163	37403882	96	15	404403	-2.3018	0.98933	TEX33
ENSG00000132031	2	20191872	20212455	69	19	404403	-2.3126	0.98963	MATN3
ENSG00000184719	10	90033621	90344287	1297	69	404403	-2.3129	0.98964	RNLS
ENSG00000050767	5	177664619	178017556	1899	150	404403	-2.3188	0.9898	COL23A1
ENSG00000187522	10	14880163	14913740	82	20	404403	-2.3202	0.98984	HSPA14
ENSG00000269360	15	93749295	93751277	8	4	404403	-2.3222	0.98989	AC112693.2
ENSG00000112245	6	64231666	64293492	198	38	404403	-2.3242	0.98994	PTP4A1
ENSG00000147869	9	14719722	14722715	21	7	404403	-2.3277	0.99004	CER1
ENSG00000152670	5	55033845	55112985	355	34	404403	-2.3322	0.99015	DDX4
ENSG00000080986	18	2571510	2616634	178	25	404403	-2.3333	0.99018	NDC80
ENSG00000256043	4	156845270	156875069	172	31	404403	-2.3338	0.9902	CTSO
ENSG00000155666	16	27214807	27233089	34	8	404403	-2.34	0.99036	KDM8
ENSG00000125648	19	6436090	6465214	129	19	404403	-2.3473	0.99054	SLC25A23
ENSG00000123179	13	50234859	50265611	202	28	404403	-2.3498	0.99061	EBPL
ENSG00000091640	17	4862521	4871167	31	13	404403	-2.3525	0.99068	SPAG7
ENSG00000136732	2	127413509	127454246	226	38	404403	-2.3532	0.99069	GYPC
ENSG00000177426	18	3411606	3458409	132	24	404403	-2.3559	0.99076	TGIF1
ENSG00000198429	19	11998599	12025144	94	16	404403	-2.3587	0.99083	ZNF69
ENSG00000086189	5	61683081	61699766	61	11	404403	-2.3653	0.99099	DIMT1
ENSG00000135002	9	79000433	79009433	48	12	404403	-2.3666	0.99103	RFK
ENSG00000173705	3	33191537	33260707	310	24	404403	-2.3706	0.99112	SUSD5
ENSG00000185231	18	13882043	13915706	187	18	404403	-2.3721	0.99116	MC2R
ENSG00000205765	5	41904290	41921738	44	15	404403	-2.3731	0.99118	C5orf51
ENSG00000144191	2	98962618	99015064	240	25	404403	-2.3851	0.99146	CNGA3
ENSG00000205496	11	4976002	4976943	4	2	404403	-2.386	0.99148	OR51A2
ENSG00000032742	13	21140585	21265503	505	22	404403	-2.3875	0.99152	IFT88
ENSG00000123999	2	220433884	220440435	27	9	404403	-2.3983	0.99176	INHA
ENSG00000100652	14	70242134	70264006	75	12	404403	-2.4034	0.99188	SLC10A1
ENSG00000155636	2	178977151	179003738	82	22	404403	-2.4071	0.99196	RBM45
ENSG00000215187	9	35561828	35563896	8	3	404403	-2.41	0.99202	FAM166B
ENSG00000136933	9	127962821	127996437	148	24	404403	-2.4126	0.99208	RABEPK
ENSG00000214708	17	30468245	30470154	9	4	404403	-2.4206	0.99225	AC090616.2
ENSG00000205327	12	55886147	55887100	6	3	404403	-2.4238	0.99232	OR6C68
ENSG00000166189	10	103825147	103827792	6	4	404403	-2.4248	0.99234	HPS6
ENSG00000172315	20	45313004	45318418	12	6	404403	-2.4274	0.9924	TP53RK
ENSG00000178404	17	76866992	76899299	201	26	404403	-2.4364	0.99258	DDC8
ENSG00000258708	14	37641093	37643016	7	4	404403	-2.4451	0.99276	SLC25A21-AS1
ENSG00000259009	19	48337701	48364769	213	17	404403	-2.4495	0.99285	TPRX2P
ENSG00000160058	1	32830704	32860332	51	25	404403	-2.4522	0.9929	BSDC1
ENSG00000183891	2	20096404	20101747	19	7	404403	-2.4538	0.99293	TTC32
ENSG00000184574	12	6728001	6745613	45	17	404403	-2.4545	0.99295	LPAR5
ENSG00000165887	10	99332198	99343641	67	16	404403	-2.4553	0.99296	ANKRD2
ENSG00000177272	1	111214310	111217655	3	1	404403	-2.4561	0.99298	KCNA3
ENSG00000120675	13	43597339	43683045	298	16	404403	-2.4777	0.99339	DNAJC15
ENSG00000149575	11	118032666	118047388	79	23	404403	-2.4785	0.9934	SCN2B
ENSG00000155508	5	154237113	154256353	47	11	404403	-2.4853	0.99353	CNOT8
ENSG00000042286	10	71857979	71892690	136	32	404403	-2.4858	0.99354	AIFM2
ENSG00000206181	18	44558943	44561988	18	6	404403	-2.4901	0.99362	TCEB3B
ENSG00000140254	15	45409569	45422136	36	13	404403	-2.4941	0.99369	DUOXA1
ENSG00000116721	1	12851546	12856777	20	8	404403	-2.496	0.99372	PRAMEF1
ENSG00000164736	8	55370495	55373448	8	3	404403	-2.4992	0.99378	SOX17
ENSG00000176624	18	48700920	48744674	130	13	404403	-2.5002	0.99379	MEX3C
ENSG00000241553	3	9834179	9849410	44	14	404403	-2.5108	0.99398	ARPC4
ENSG00000138722	4	90800683	90875780	352	33	404403	-2.5136	0.99402	MMRN1
ENSG00000267508	19	44886459	44905774	180	18	404403	-2.5133	0.99402	ZNF285
ENSG00000154920	17	48450581	48458844	40	9	404403	-2.5273	0.99425	EME1
ENSG00000115761	2	10710892	10830101	677	26	404403	-2.5282	0.99427	NOL10
ENSG00000181323	17	7323679	7324951	5	3	404403	-2.5313	0.99432	SPEM1
ENSG00000168890	2	85825671	85830319	7	3	404403	-2.5496	0.99461	TMEM150A
ENSG00000169020	4	666225	668127	6	3	404403	-2.5509	0.99463	ATP5I
ENSG00000189052	19	49547141	49548568	3	1	404403	-2.552	0.99464	CGB5
ENSG00000164438	5	170736288	170739138	4	2	404403	-2.5577	0.99473	TLX3
ENSG00000171159	9	130922539	130926207	6	2	404403	-2.563	0.99481	C9orf16
ENSG00000171180	1	248402231	248403166	2	1	404403	-2.5733	0.99496	OR2M4
ENSG00000254873	11	118267810	118272610	9	4	404403	-2.5809	0.99507	RP11-770J1.5
ENSG00000182687	17	74070875	74073622	5	3	404403	-2.5843	0.99512	GALR2
ENSG00000151882	5	43376747	43412493	155	22	404403	-2.5963	0.99529	CCL28
ENSG00000170848	19	43406231	43423715	83	8	404403	-2.6011	0.99535	PSG6
ENSG00000108829	17	48452420	48474914	102	17	404403	-2.6201	0.99561	LRRC59
ENSG00000105392	19	48322703	48346587	224	23	404403	-2.6234	0.99565	CRX
ENSG00000188786	1	38275239	38325292	128	27	404403	-2.6259	0.99568	MTF1
ENSG00000232774	14	62037258	62125414	287	37	404403	-2.6277	0.9957	RP11-47I22.3
ENSG00000186026	19	44576297	44593766	91	18	404403	-2.6341	0.99578	ZNF284
ENSG00000181284	17	7338762	7340998	5	2	404403	-2.6363	0.99581	TMEM102
ENSG00000196166	8	38368352	38386180	86	11	404403	-2.6376	0.99582	C8orf86
ENSG00000184451	17	40830907	40835935	11	2	404403	-2.6409	0.99587	CCR10
ENSG00000130164	19	11200038	11244492	237	34	404403	-2.6412	0.99587	LDLR
ENSG00000178243	9	138235095	138238408	13	3	404403	-2.6486	0.99596	C9orf62
ENSG00000163795	2	27600098	27603657	6	4	404403	-2.6579	0.99607	ZNF513
ENSG00000251692	16	1535887	1538982	31	8	404403	-2.6733	0.99624	PTX4
ENSG00000198668	14	90862846	90874605	43	11	404403	-2.6792	0.99631	CALM1
ENSG00000111144	12	96394606	96437298	178	24	404403	-2.7038	0.99657	LTA4H
ENSG00000172239	5	43526369	43557860	117	18	404403	-2.7156	0.99669	PAIP1
ENSG00000093072	22	17660194	17702879	223	42	404403	-2.7181	0.99672	CECR1
ENSG00000107438	10	96997329	97050781	247	35	404403	-2.7226	0.99676	PDLIM1
ENSG00000112992	5	43602794	43707507	485	26	404403	-2.7264	0.9968	NNT
ENSG00000137575	8	59465483	59495419	116	13	404403	-2.7289	0.99682	SDCBP
ENSG00000168883	2	85829979	85876403	138	31	404403	-2.7692	0.99719	USP39
ENSG00000253903	8	26943694	26944766	6	3	404403	-2.7995	0.99744	RP11-521M14.2
ENSG00000181961	11	55110627	55111707	11	3	404403	-2.818	0.99758	OR4A16
ENSG00000197451	5	177631508	177638164	26	10	404403	-2.8383	0.99773	HNRNPAB
ENSG00000066813	16	20547548	20587749	199	19	404403	-2.8453	0.99778	ACSM2B
ENSG00000148734	10	72007085	72043432	165	31	404403	-2.8834	0.99803	NPFFR1
ENSG00000165283	9	35099888	35103154	7	2	404403	-2.8878	0.99806	STOML2
ENSG00000267022	19	44529506	44591471	287	25	404403	-2.9538	0.99843	ZNF223
ENSG00000141026	17	17380300	17396540	38	7	404403	-2.9741	0.99853	MED9
ENSG00000154781	3	14693271	14714166	99	14	404403	-2.9802	0.99856	CCDC174
ENSG00000133313	18	72163051	72188366	118	18	404403	-2.982	0.99857	CNDP2
ENSG00000035862	17	76849059	76921469	384	37	404403	-3.0263	0.99876	TIMP2
ENSG00000260240	16	59743897	59788752	179	33	404403	-3.0877	0.99899	RP11-105C20.2
ENSG00000168724	5	34929698	34959069	80	20	404403	-3.0893	0.999	DNAJC21
ENSG00000241794	1	153028589	153030013	2	1	404403	-3.1165	0.99908	SPRR2A
ENSG00000167283	11	118271869	118302211	81	16	404403	-3.2312	0.99938	ATP5L
ENSG00000124575	6	26234440	26235216	8	4	404403	-3.3104	0.99953	HIST1H1D
ENSG00000197702	11	12398732	12552348	764	87	404403	-3.3457	0.99959	PARVA
ENSG00000178928	19	48304500	48322308	118	19	404403	-3.3662	0.99962	TPRX1
ENSG00000159885	19	44529494	44537265	35	12	404403	-3.3985	0.99966	ZNF222
ENSG00000269190	19	39432044	39466550	186	31	404403	-3.4954	0.99976	FBXO17
ENSG00000151881	5	43444354	43483995	176	22	404403	-3.5122	0.99978	C5orf28
ENSG00000267883	21	47183565	47190005	15	6	404403	-3.8699	0.99995	PRED60

### Sheet: ST15 - MAGMA Analysis OF
Supplementary Table 15: Output of the MAGMA gene-based analysis for the UKB derived occupational function variable. All genes above the black line surpassed the corrected significance threshold P<2.63e-6.
GENE	CHR	START	STOP	NSNPS	NPARAM	N	ZSTAT	P	SYMBOL
ENSG00000149295	11	113280318	113346413	251	39	404403	5.347	4.4701e-08	DRD2
ENSG00000090905	16	24741016	24838953	330	33	404403	4.6386	1.7536e-06	TNRC6A
ENSG00000149292	11	113185251	113254266	228	38	404403	4.6082	2.031e-06	TTC12
ENSG00000179915	2	50145643	51259674	5019	178	404403	4.3082	8.2312e-06	NRXN1
ENSG00000170209	11	113258513	113271140	64	16	404403	4.2652	9.9863e-06	ANKK1
ENSG00000188089	15	42273780	42343388	412	41	404403	4.2504	1.0671e-05	PLA2G4E
ENSG00000259030	1	74663919	75009666	927	72	404403	4.2401	1.1172e-05	FPGT-TNNI3K
ENSG00000116783	1	74663947	75010112	927	72	404403	4.2401	1.1172e-05	TNNI3K
ENSG00000141458	18	21086148	21166862	215	25	404403	4.214	1.2545e-05	NPC1
ENSG00000141452	18	21083473	21111746	73	12	404403	4.1592	1.597e-05	C18orf8
ENSG00000163581	3	170714137	170744539	132	16	404403	4.1327	1.7927e-05	SLC2A2
ENSG00000182481	17	66031635	66042958	49	7	404403	4.0363	2.7148e-05	KPNA2
ENSG00000149658	20	61826781	61847586	76	14	404403	4.025	2.8486e-05	YTHDF1
ENSG00000177548	16	28915742	28947847	58	14	404403	3.9937	3.2525e-05	RABEP2
ENSG00000254685	1	74663896	74699770	130	10	404403	3.9814	3.4252e-05	FPGT
ENSG00000171634	17	65821640	65980494	569	22	404403	3.9549	3.8288e-05	BPTF
ENSG00000137709	11	120107349	120190653	316	42	404403	3.9473	3.9516e-05	POU2F3
ENSG00000064490	19	19303008	19312678	27	9	404403	3.9355	4.1507e-05	RFXANK
ENSG00000143552	1	153965161	154127592	367	27	404403	3.9247	4.3424e-05	NUP210L
ENSG00000273079	12	13693165	14133053	2055	124	404403	3.9152	4.5162e-05	GRIN2B
ENSG00000196296	16	28889726	28915830	64	12	404403	3.8915	4.9812e-05	ATP2A1
ENSG00000160563	9	134735494	134955295	524	40	404403	3.8668	5.513e-05	MED27
ENSG00000175198	13	100741269	101182686	1329	61	404403	3.8406	6.1371e-05	PCCA
ENSG00000130287	19	19322782	19363042	152	24	404403	3.8344	6.2942e-05	NCAN
ENSG00000181638	8	144328991	144344875	78	16	404403	3.8249	6.5421e-05	ZFP41
ENSG00000179119	11	18627948	18656338	127	23	404403	3.7731	8.0631e-05	SPTY2D1
ENSG00000143549	1	154127784	154167124	91	19	404403	3.744	9.0569e-05	TPM3
ENSG00000184588	1	66258197	66840259	2024	99	404403	3.7386	9.2511e-05	PDE4B
ENSG00000134490	18	20777108	21017925	521	45	404403	3.7272	9.6798e-05	TMEM241
ENSG00000143569	1	154192655	154243986	156	25	404403	3.6511	0.00013058	UBAP2L
ENSG00000198890	1	107599267	107601916	5	3	404403	3.6451	0.00013367	PRMT6
ENSG00000162620	1	74491699	74663871	411	23	404403	3.6412	0.00013571	LRRIQ3
ENSG00000196502	16	28616903	28634946	82	7	404403	3.6355	0.00013871	SULT1A1
ENSG00000144229	2	137523115	138435287	4336	124	404403	3.6192	0.00014775	THSD7B
ENSG00000182732	14	72399156	73030654	3073	126	404403	3.6152	0.00015004	RGS6
ENSG00000167987	11	60897728	60929089	158	11	404403	3.6058	0.00015559	VPS37C
ENSG00000144115	2	88469835	88486146	67	19	404403	3.6024	0.00015767	THNSL2
ENSG00000110448	11	60869867	60895324	107	22	404403	3.5918	0.00016418	CD5
ENSG00000176887	2	5832799	5841516	23	8	404403	3.5798	0.00017194	SOX11
ENSG00000144231	2	128603840	128615731	55	12	404403	3.5424	0.00019822	POLR2D
ENSG00000178188	16	28857921	28885526	83	7	404403	3.5341	0.00020455	SH2B1
ENSG00000106609	7	66386212	66423538	147	22	404403	3.5308	0.00020719	TMEM248
ENSG00000178952	16	28853732	28857729	8	2	404403	3.5131	0.00022145	TUFM
ENSG00000121753	1	32192718	32230494	112	16	404403	3.4969	0.00023537	BAI2
ENSG00000235034	19	51152702	51162567	37	11	404403	3.4882	0.00024313	C19orf81
ENSG00000165476	10	65281123	65384883	390	29	404403	3.4797	0.00025096	REEP3
ENSG00000168488	16	28834356	28848558	45	7	404403	3.4577	0.00027242	ATXN2L
ENSG00000134030	18	46065417	46389588	1459	153	404403	3.4429	0.0002878	CTIF
ENSG00000129933	19	19431490	19469563	148	22	404403	3.4393	0.00029166	MAU2
ENSG00000105705	19	19386827	19431653	150	23	404403	3.4178	0.00031564	SUGP1
ENSG00000163947	3	56761446	57113357	1449	118	404403	3.3613	0.00038782	ARHGEF3
ENSG00000143578	1	153940010	153946839	17	7	404403	3.3597	0.00039007	CREB3L4
ENSG00000196092	9	36833272	37034103	1043	87	404403	3.3327	0.00043004	PAX5
ENSG00000205609	16	28390900	28415200	2	1	404403	3.3222	0.00044654	EIF3CL
ENSG00000169371	15	75890424	75918810	75	11	404403	3.3004	0.0004828	SNUPN
ENSG00000165457	11	71927645	71932994	10	5	404403	3.2841	0.00051156	FOLR2
ENSG00000169946	8	106330920	106816760	1568	115	404403	3.2761	0.00052618	ZFPM2
ENSG00000184005	1	76540404	77100286	2235	160	404403	3.2746	0.000529	ST6GALNAC3
ENSG00000148082	9	91628060	91793682	689	52	404403	3.2629	0.0005514	SHC3
ENSG00000127663	19	4969125	5153606	887	52	404403	3.261	0.00055502	KDM4B
ENSG00000186665	17	65987217	65989765	6	3	404403	3.2519	0.00057311	C17orf58
ENSG00000136014	12	95910336	95945266	142	32	404403	3.25	0.00057711	USP44
ENSG00000188603	16	28477983	28506896	49	9	404403	3.244	0.00058933	CLN3
ENSG00000145996	6	20534688	21232635	3152	107	404403	3.2405	0.00059663	CDKAL1
ENSG00000087269	4	2939660	2965112	150	27	404403	3.2381	0.00060169	NOP14
ENSG00000066557	1	70610488	70671303	147	24	404403	3.2357	0.00060664	LRRC40
ENSG00000261832	16	28477974	28503333	39	7	404403	3.2304	0.00061803	CLN3
ENSG00000163104	4	95128762	95212443	297	18	404403	3.2146	0.00065311	SMARCAD1
ENSG00000264668	8	144329280	144358573	145	18	404403	3.214	0.00065441	ZFP41
ENSG00000176555	11	48327775	48328704	3	2	404403	3.2137	0.00065511	OR4S1
ENSG00000184845	5	174867042	174871211	12	5	404403	3.2056	0.00067399	DRD1
ENSG00000125388	4	2965335	3042474	427	36	404403	3.2022	0.00068199	GRK4
ENSG00000167842	17	5389605	5394134	32	9	404403	3.2004	0.00068628	MIS12
ENSG00000104812	19	49471382	49496567	67	14	404403	3.1924	0.0007056	GYS1
ENSG00000169855	3	78646390	79816965	4285	146	404403	3.1916	0.00070752	ROBO1
ENSG00000268950	1	31902192	31902614	3	2	404403	3.1891	0.0007136	AC114494.1
ENSG00000156603	11	57471186	57479693	22	12	404403	3.1877	0.00071703	MED19
ENSG00000114200	3	165490692	165555260	250	30	404403	3.183	0.00072874	BCHE
ENSG00000169194	5	131991955	131996802	13	4	404403	3.1827	0.00072947	IL13
ENSG00000255524	16	28648975	28670003	29	7	404403	3.1691	0.00076452	NPIPB8
ENSG00000171988	10	64926981	65225722	1232	44	404403	3.1655	0.00077399	JMJD1C
ENSG00000116544	1	35331037	35395186	121	30	404403	3.1577	0.00079499	DLGAP3
ENSG00000113368	5	126112315	126172712	275	28	404403	3.1554	0.00080125	LMNB1
ENSG00000197919	9	21440440	21441315	7	4	404403	3.1507	0.00081436	IFNA1
ENSG00000213588	6	33422356	33425325	14	10	404403	3.1493	0.00081817	ZBTB9
ENSG00000081177	14	69658228	69709075	135	16	404403	3.1441	0.00083309	EXD2
ENSG00000144460	2	226265364	226518734	721	61	404403	3.142	0.00083908	NYAP2
ENSG00000213996	19	19375173	19384200	43	12	404403	3.1235	0.00089351	TM6SF2
ENSG00000144354	2	174219548	174233725	72	16	404403	3.1054	0.00095004	CDCA7
ENSG00000215018	7	7395834	7575484	1024	34	404403	3.1041	0.00095422	COL28A1
ENSG00000119912	10	94211441	94333833	459	40	404403	3.1012	0.00096378	IDE
ENSG00000131323	14	103243813	103377837	517	28	404403	3.0883	0.0010065	TRAF3
ENSG00000076248	12	109535379	109548797	45	20	404403	3.0846	0.0010192	UNG
ENSG00000103249	16	1494935	1525581	243	27	404403	3.0843	0.00102	CLCN7
ENSG00000115155	2	26680071	26781566	447	53	404403	3.0703	0.0010693	OTOF
ENSG00000166037	11	95523129	95565857	214	22	404403	3.0557	0.0011226	CEP57
ENSG00000101216	20	62218955	62258394	206	22	404403	3.0494	0.0011464	GMEB2
ENSG00000143612	1	154179182	154193104	51	13	404403	3.0488	0.0011489	C1orf43
ENSG00000152377	5	136310987	136934068	2439	124	404403	3.0446	0.0011649	SPOCK1
ENSG00000144366	2	189156396	189460653	942	40	404403	3.0335	0.0012088	GULP1
ENSG00000131196	18	77155856	77289325	865	60	404403	3.0305	0.0012206	NFATC1
ENSG00000156269	4	80146848	80247204	283	23	404403	3.0282	0.00123	NAA11
ENSG00000176476	16	28565236	28603111	131	17	404403	3.0276	0.0012323	CCDC101
ENSG00000065665	10	12171636	12211960	175	16	404403	3.015	0.0012849	SEC61A2
ENSG00000127580	16	734622	740444	15	4	404403	3.015	0.0012849	WDR24
ENSG00000164068	3	49726932	49758962	84	21	404403	3.0147	0.0012863	RNF123
ENSG00000198929	1	162039564	162353321	1501	83	404403	3.014	0.0012891	NOS1AP
ENSG00000197165	16	28603264	28608430	31	8	404403	3.0068	0.0013201	SULT1A2
ENSG00000143614	1	153777201	153895451	311	24	404403	3.0057	0.0013248	GATAD2B
ENSG00000145979	6	13266774	13328815	375	22	404403	3.0043	0.0013312	TBC1D7
ENSG00000149932	16	29952206	29984373	61	8	404403	3.0007	0.0013468	TMEM219
ENSG00000053372	1	19578033	19586622	62	10	404403	2.9933	0.0013799	MRTO4
ENSG00000170946	11	31391387	31453396	190	32	404403	2.9907	0.0013918	DNAJC24
ENSG00000177098	11	118004092	118023603	66	12	404403	2.9827	0.0014286	SCN4B
ENSG00000153179	12	65004293	65091347	374	28	404403	2.9744	0.001468	RASSF3
ENSG00000176095	3	49761727	49823975	179	22	404403	2.9686	0.0014959	IP6K1
ENSG00000134668	1	32256023	32281652	95	20	404403	2.9677	0.0015004	SPOCD1
ENSG00000143252	1	161284047	161332984	311	10	404403	2.9663	0.0015071	SDHC
ENSG00000120910	8	22298332	22398652	339	23	404403	2.9626	0.0015251	PPP3CC
ENSG00000104442	8	66514694	66546442	197	17	404403	2.9592	0.0015423	ARMC1
ENSG00000188931	1	161334521	161337664	25	3	404403	2.9586	0.0015453	C1orf192
ENSG00000197272	16	28510683	28523372	37	7	404403	2.9492	0.001593	IL27
ENSG00000183066	22	42394729	42454460	240	26	404403	2.9455	0.0016119	WBP2NL
ENSG00000197381	21	46493768	46646478	657	40	404403	2.9353	0.0016662	ADARB1
ENSG00000087053	11	95566046	95658479	361	27	404403	2.9352	0.0016666	MTMR2
ENSG00000196132	20	62783144	62873604	399	62	404403	2.9293	0.0016987	MYT1
ENSG00000162670	1	190066792	190446759	1121	51	404403	2.9283	0.0017043	BRINP3
ENSG00000189007	6	143743969	143771810	129	8	404403	2.9282	0.0017045	ADAT2
ENSG00000229859	11	60970779	60980570	4	2	404403	2.9256	0.001719	PGA3
ENSG00000122378	10	82167585	82192753	107	22	404403	2.924	0.0017276	FAM213A
ENSG00000130584	20	62375019	62462597	531	25	404403	2.9236	0.0017301	ZBTB46
ENSG00000173214	6	111580551	111592370	46	14	404403	2.9199	0.0017505	KIAA1919
ENSG00000077458	11	95502106	95523573	98	16	404403	2.9195	0.0017532	FAM76B
ENSG00000198156	16	28353876	28374829	6	1	404403	2.9191	0.0017553	NPIPB6
ENSG00000173068	9	16409501	16870841	2033	110	404403	2.9187	0.0017572	BNC2
ENSG00000124177	20	40030741	40247133	789	40	404403	2.9161	0.0017723	CHD6
ENSG00000136381	15	78729773	78793798	249	31	404403	2.915	0.0017785	IREB2
ENSG00000185730	8	144371846	144380231	53	7	404403	2.9145	0.0017811	ZNF696
ENSG00000203780	10	127585108	127698161	446	25	404403	2.9136	0.0017866	FANK1
ENSG00000110042	11	58938903	58976060	87	17	404403	2.9079	0.0018194	DTX4
ENSG00000164181	5	60047618	60140216	360	30	404403	2.9042	0.0018412	ELOVL7
ENSG00000069812	1	6472478	6484730	48	8	404403	2.9041	0.0018416	HES2
ENSG00000141447	18	21742008	21977844	682	76	404403	2.8981	0.001877	OSBPL1A
ENSG00000078725	9	121915736	122131745	704	66	404403	2.8934	0.0019057	BRINP1
ENSG00000221823	2	68405989	68483369	272	18	404403	2.8837	0.0019649	PPP3R1
ENSG00000164182	5	60240956	60448853	728	32	404403	2.8772	0.0020059	NDUFAF2
ENSG00000154429	1	229456758	229479041	71	13	404403	2.8765	0.0020105	CCSAP
ENSG00000124383	2	71357444	71377231	132	15	404403	2.875	0.0020202	MPHOSPH10
ENSG00000169733	17	80005778	80009707	20	4	404403	2.8723	0.0020377	RFNG
ENSG00000138738	4	121606074	121844025	1255	51	404403	2.8663	0.0020764	PRDM5
ENSG00000211450	11	57508825	57510986	8	5	404403	2.8655	0.0020821	C11orf31
ENSG00000132155	3	12625100	12705725	322	20	404403	2.8651	0.0020842	RAF1
ENSG00000169181	16	27798850	28074830	1208	113	404403	2.862	0.0021048	GSG1L
ENSG00000059691	4	152591656	152682175	324	26	404403	2.86	0.0021185	PET112
ENSG00000250733	8	140943416	140946190	11	6	404403	2.859	0.0021246	C8orf17
ENSG00000146285	6	108025308	108145521	595	33	404403	2.8589	0.0021254	SCML4
ENSG00000128578	7	129074274	129128240	180	24	404403	2.8549	0.0021523	STRIP2
ENSG00000124357	2	71291474	71306935	85	16	404403	2.8544	0.0021556	NAGK
ENSG00000148572	10	64893050	64914783	86	23	404403	2.8531	0.0021644	NRBF2
ENSG00000196557	16	1203241	1271771	333	51	404403	2.846	0.0022138	CACNA1H
ENSG00000182325	8	145579091	145583036	13	5	404403	2.8361	0.0022833	FBXL6
ENSG00000109618	4	25121627	25162204	123	28	404403	2.8343	0.0022962	SEPSECS
ENSG00000164062	3	49711435	49721396	17	8	404403	2.8334	0.0023029	APEH
ENSG00000127334	12	68042118	68059186	49	11	404403	2.8329	0.0023062	DYRK2
ENSG00000180574	12	10658201	10675734	79	8	404403	2.8328	0.0023069	EIF2S3L
ENSG00000154957	17	11880756	11900827	69	15	404403	2.8285	0.0023384	ZNF18
ENSG00000103966	15	42190950	42264776	268	31	404403	2.8263	0.0023543	EHD4
ENSG00000204248	6	33130458	33160276	151	30	404403	2.8237	0.0023737	COL11A2
ENSG00000143570	1	153931575	153940188	25	12	404403	2.8209	0.0023947	SLC39A1
ENSG00000273398	2	68358370	68488362	467	31	404403	2.8188	0.0024098	RP11-474G23.1
ENSG00000129204	17	5019733	5078329	211	33	404403	2.8184	0.002413	USP6
ENSG00000130449	5	60628100	60841997	593	41	404403	2.8183	0.0024138	ZSWIM6
ENSG00000170959	11	30851916	31391357	1331	42	404403	2.8174	0.0024208	DCDC1
ENSG00000105726	19	19756007	19774502	71	19	404403	2.8172	0.0024219	ATP13A1
ENSG00000167515	16	88922628	88929094	43	10	404403	2.8144	0.0024433	TRAPPC2L
ENSG00000101337	20	30697309	30755061	195	18	404403	2.8122	0.0024604	TM9SF4
ENSG00000168274	6	26217165	26217711	1	1	404403	2.8102	0.0024757	HIST1H2AE
ENSG00000069011	5	134363425	134370503	35	6	404403	2.8081	0.0024914	PITX1
ENSG00000080644	15	78885394	78913637	150	19	404403	2.8039	0.0025245	CHRNA3
ENSG00000229729	3	88108424	88188123	299	13	404403	2.8031	0.0025309	RP11-159G9.5
ENSG00000169682	16	28985542	28995869	28	9	404403	2.8028	0.002533	SPNS1
ENSG00000156599	11	57435219	57468659	97	23	404403	2.8023	0.0025368	ZDHHC5
ENSG00000157326	14	24422795	24438488	72	9	404403	2.798	0.0025713	DHRS4
ENSG00000179761	17	27277531	27384234	291	48	404403	2.7938	0.002605	PIPOX
ENSG00000115263	2	162999392	163008914	14	2	404403	2.7917	0.0026219	GCG
ENSG00000149930	16	29984962	30003582	30	6	404403	2.791	0.0026269	TAOK2
ENSG00000164620	5	141016517	141020644	15	7	404403	2.7901	0.0026345	RELL2
ENSG00000186716	22	23521891	23660224	689	51	404403	2.7896	0.0026383	BCR
ENSG00000157613	11	46299212	46342972	133	30	404403	2.7855	0.0026722	CREB3L1
ENSG00000135912	2	219575568	219620139	146	14	404403	2.7832	0.0026909	TTLL4
ENSG00000168118	1	229406822	229441641	93	11	404403	2.7826	0.0026966	RAB4A
ENSG00000250571	8	144349603	144359101	54	10	404403	2.7808	0.0027114	GLI4
ENSG00000205269	6	11537938	11583757	188	22	404403	2.7797	0.0027205	TMEM170B
ENSG00000171456	20	30946155	31027122	196	19	404403	2.7795	0.0027219	ASXL1
ENSG00000163320	3	88101094	88199035	372	14	404403	2.7777	0.0027373	CGGBP1
ENSG00000088756	18	6729717	6915715	580	56	404403	2.7774	0.0027396	ARHGAP28
ENSG00000149131	11	57364860	57382326	52	9	404403	2.774	0.0027682	SERPING1
ENSG00000163577	3	170606204	170626482	62	12	404403	2.7705	0.0027983	EIF5A2
ENSG00000112210	6	57053607	57087078	55	15	404403	2.7659	0.0028382	RAB23
ENSG00000131389	3	14444076	14530857	258	35	404403	2.7654	0.0028426	SLC6A6
ENSG00000198586	2	171847333	172087824	857	27	404403	2.7636	0.002858	TLK1
ENSG00000117632	1	26210672	26233482	49	11	404403	2.7634	0.0028604	STMN1
ENSG00000106829	9	82186688	82341658	487	52	404403	2.7625	0.0028679	TLE4
ENSG00000203747	1	161511549	161600917	346	30	404403	2.7577	0.0029103	FCGR3A
ENSG00000149927	16	30016830	30034591	42	6	404403	2.75	0.00298	DOC2A
ENSG00000138735	4	120415550	120550146	601	24	404403	2.7498	0.0029814	PDE5A
ENSG00000101346	20	30795683	30826470	62	16	404403	2.7495	0.002984	POFUT1
ENSG00000160959	8	145743376	145750557	22	8	404403	2.7465	0.0030118	LRRC14
ENSG00000169718	17	80015382	80023763	23	8	404403	2.7456	0.00302	DUS1L
ENSG00000155629	10	98353069	98480271	509	57	404403	2.7424	0.0030494	PIK3AP1
ENSG00000268402	6	143759575	143764295	12	3	404403	2.7376	0.0030942	AL031320.1
ENSG00000165379	14	42076773	42373752	1448	48	404403	2.7343	0.0031256	LRFN5
ENSG00000160551	17	27717482	27878922	434	22	404403	2.7315	0.0031526	TAOK1
ENSG00000198837	1	153901977	153919172	27	6	404403	2.7305	0.0031621	DENND4B
ENSG00000067141	15	73344051	73597547	964	41	404403	2.7255	0.0032101	NEO1
ENSG00000176956	8	144239331	144242128	8	3	404403	2.7199	0.0032653	LY6H
ENSG00000165325	11	93063137	93171653	476	25	404403	2.7162	0.0033019	CCDC67
ENSG00000180626	17	5082831	5095178	47	17	404403	2.7121	0.0033433	ZNF594
ENSG00000168769	4	106067032	106200973	552	44	404403	2.7101	0.0033627	TET2
ENSG00000053438	20	36149617	36152092	2	1	404403	2.7077	0.0033874	NNAT
ENSG00000126524	7	66452664	66460588	24	9	404403	2.7076	0.0033882	SBDS
ENSG00000177455	16	28943260	28950667	12	7	404403	2.7071	0.0033939	CD19
ENSG00000177971	15	75931426	75941047	27	11	404403	2.7037	0.003429	IMP3
ENSG00000179021	3	88198893	88217879	76	10	404403	2.701	0.003457	C3orf38
ENSG00000103449	16	51169886	51185278	30	11	404403	2.7	0.003467	SALL1
ENSG00000007174	17	11501748	11873065	1357	95	404403	2.6996	0.003471	DNAH9
ENSG00000022567	8	142217265	142318404	533	52	404403	2.6983	0.0034846	SLC45A4
ENSG00000204882	8	142366600	142377367	63	15	404403	2.6951	0.0035179	GPR20
ENSG00000174943	16	29916333	29938356	44	8	404403	2.6934	0.0035361	KCTD13
ENSG00000186814	18	32831032	32870196	124	25	404403	2.6918	0.0035534	ZSCAN30
ENSG00000256618	17	22022437	22023991	7	3	404403	2.6878	0.0035967	MTRNR2L1
ENSG00000033122	1	70034081	70617628	2247	89	404403	2.6866	0.0036091	LRRC7
ENSG00000172594	6	123110315	123130865	84	18	404403	2.6847	0.0036302	SMPDL3A
ENSG00000180535	7	97840739	97842291	8	4	404403	2.6831	0.0036469	BHLHA15
ENSG00000103599	15	67547138	67794598	705	39	404403	2.6822	0.0036564	IQCH
ENSG00000213593	11	57480072	57508445	84	16	404403	2.6817	0.0036624	TMX2
ENSG00000198874	7	66460160	66704501	1790	31	404403	2.6811	0.0036689	TYW1
ENSG00000198283	11	58274648	58275578	1	1	404403	2.6789	0.0036929	OR5B21
ENSG00000227345	10	51026325	51130715	188	16	404403	2.6759	0.0037269	PARG
ENSG00000153310	8	130851839	131029375	536	46	404403	2.675	0.0037367	FAM49B
ENSG00000049167	5	60169658	60240900	263	24	404403	2.6729	0.00376	ERCC8
ENSG00000149925	16	30064411	30081778	20	8	404403	2.6668	0.0038285	ALDOA
ENSG00000177954	1	153963235	153964626	8	5	404403	2.6653	0.0038455	RPS27
ENSG00000088726	3	12775024	12810956	212	39	404403	2.6652	0.0038475	TMEM40
ENSG00000254462	11	57480077	57559058	219	32	404403	2.6613	0.003892	TMX2-CTNND1
ENSG00000165091	9	75136717	75451267	1299	37	404403	2.6612	0.0038926	TMC1
ENSG00000091879	8	6357172	6420930	524	40	404403	2.6604	0.0039023	ANGPT2
ENSG00000269047	16	1031252	1031663	2	1	404403	2.6581	0.0039292	AC009041.2
ENSG00000081087	6	108362613	108487058	399	51	404403	2.6574	0.0039372	OSTM1
ENSG00000169684	15	78857862	78887611	133	19	404403	2.6574	0.0039374	CHRNA5
ENSG00000077235	16	27470876	27561234	201	32	404403	2.657	0.0039422	GTF3C1
ENSG00000175105	3	88188254	88193815	25	7	404403	2.6548	0.0039677	ZNF654
ENSG00000169783	15	77905369	78113242	949	61	404403	2.6543	0.0039738	LINGO1
ENSG00000173531	3	49721380	49726934	11	5	404403	2.6501	0.0040236	MST1
ENSG00000184730	16	28505970	28510291	16	6	404403	2.6468	0.0040627	APOBR
ENSG00000186306	1	158368312	158369256	9	4	404403	2.6466	0.0040657	OR10T2
ENSG00000184110	16	28699879	28747051	9	3	404403	2.6444	0.0040919	EIF3C
ENSG00000165621	13	97637973	97646984	51	12	404403	2.6439	0.004098	OXGR1
ENSG00000085840	1	52838501	52870131	74	21	404403	2.6437	0.0041003	ORC1
ENSG00000186812	18	32820994	32847097	69	21	404403	2.6437	0.0041003	ZNF397
ENSG00000143226	1	161475220	161493803	78	15	404403	2.6395	0.0041512	FCGR2A
ENSG00000171105	19	7112266	7294045	1000	88	404403	2.6388	0.0041606	INSR
ENSG00000155511	5	152869175	153193429	1556	75	404403	2.6385	0.004164	GRIA1
ENSG00000196150	8	146076632	146127553	118	19	404403	2.6384	0.0041651	ZNF250
ENSG00000127585	16	742500	755829	45	10	404403	2.6382	0.0041677	FBXL16
ENSG00000175029	10	126676421	126849739	888	84	404403	2.6375	0.0041763	CTBP2
ENSG00000198561	11	57520715	57587018	179	34	404403	2.637	0.0041826	CTNND1
ENSG00000078403	10	21823094	22032559	397	69	404403	2.6313	0.0042534	MLLT10
ENSG00000197921	1	2460184	2461684	7	5	404403	2.6311	0.0042552	HES5
ENSG00000115295	2	29320571	29412509	345	36	404403	2.63	0.004269	CLIP4
ENSG00000139990	14	69517598	69619867	231	29	404403	2.6255	0.0043265	DCAF5
ENSG00000050393	6	13786789	13814800	75	20	404403	2.6226	0.0043625	MCUR1
ENSG00000165660	10	126490354	126525239	86	18	404403	2.6221	0.00437	FAM175B
ENSG00000137802	15	42066632	42120053	144	27	404403	2.6201	0.0043957	MAPKBP1
ENSG00000115946	2	68384976	68403370	80	15	404403	2.6189	0.0044106	PNO1
ENSG00000100626	14	69725994	69821183	413	50	404403	2.6154	0.0044565	GALNT16
ENSG00000183763	3	49866034	49894007	62	12	404403	2.6131	0.0044856	TRAIP
ENSG00000196233	10	98592017	98740800	301	24	404403	2.6085	0.0045475	LCOR
ENSG00000001036	6	143815948	143832827	69	12	404403	2.6083	0.0045496	FUCA2
ENSG00000115523	2	85912298	85925977	80	13	404403	2.6079	0.0045544	GNLY
ENSG00000197775	14	24407940	24409196	7	2	404403	2.606	0.0045805	DHRS4-AS1
ENSG00000035499	5	59892739	59996017	320	27	404403	2.6055	0.0045873	DEPDC1B
ENSG00000071575	2	12857015	12882860	98	20	404403	2.5964	0.0047108	TRIB2
ENSG00000254732	11	57509635	57560715	132	28	404403	2.5952	0.004727	RP11-691N7.6
ENSG00000059145	16	1413206	1464752	225	35	404403	2.5948	0.0047317	UNKL
ENSG00000181220	7	149169885	149194908	80	15	404403	2.5873	0.0048371	ZNF746
ENSG00000175806	8	9911778	10286401	2433	104	404403	2.5822	0.0049082	MSRA
ENSG00000147676	8	120177273	120257913	359	38	404403	2.5792	0.0049509	MAL2
ENSG00000169744	4	16503164	16900432	1400	132	404403	2.5791	0.004953	LDB2
ENSG00000111711	12	21654715	21671342	101	18	404403	2.5791	0.004953	GOLT1B
ENSG00000141404	18	11688955	11885684	876	45	404403	2.5765	0.0049909	GNAL
ENSG00000187105	14	73945189	74025651	200	43	404403	2.5756	0.0050032	HEATR4
ENSG00000169955	16	30537244	30546668	9	5	404403	2.5723	0.0050513	ZNF747
ENSG00000188725	5	60453536	60458301	10	6	404403	2.5716	0.0050608	SMIM15
ENSG00000155087	8	103563800	103573245	72	12	404403	2.5688	0.0051031	ODF1
ENSG00000108001	10	131633547	131762105	303	65	404403	2.5681	0.0051128	EBF3
ENSG00000104635	8	22224762	22291642	397	25	404403	2.5674	0.0051227	SLC39A14
ENSG00000161249	19	35988122	36004560	83	21	404403	2.5642	0.0051714	DMKN
ENSG00000133872	8	29920528	29940723	41	7	404403	2.5541	0.005323	TMEM66
ENSG00000169957	16	30535325	30538142	2	1	404403	2.5537	0.0053292	ZNF768
ENSG00000197296	20	42931478	42939809	23	9	404403	2.5534	0.0053345	FITM2
ENSG00000149926	16	30035748	30064299	68	10	404403	2.5525	0.0053479	FAM57B
ENSG00000186088	7	76940068	77045717	420	32	404403	2.5525	0.0053484	GSAP
ENSG00000142677	1	24446261	24469611	95	22	404403	2.5485	0.005409	IL22RA1
ENSG00000222031	2	151857734	151905288	266	26	404403	2.5479	0.0054188	AC023469.1
ENSG00000110427	11	33563618	33695648	504	42	404403	2.5463	0.0054433	KIAA1549L
ENSG00000129596	5	115140430	115152651	30	9	404403	2.545	0.0054637	CDO1
ENSG00000205022	16	88928034	88933068	31	10	404403	2.5444	0.0054733	PABPN1L
ENSG00000161929	17	5112256	5138155	116	19	404403	2.5436	0.0054854	SCIMP
ENSG00000214063	11	842808	867116	77	19	404403	2.5435	0.0054868	TSPAN4
ENSG00000066855	8	66556969	66683496	555	36	404403	2.542	0.005511	MTFR1
ENSG00000105889	7	22459063	22672544	941	83	404403	2.5411	0.0055256	STEAP1B
ENSG00000144591	2	220363589	220371710	23	11	404403	2.5408	0.0055302	GMPPA
ENSG00000197153	6	27858093	27860884	16	7	404403	2.5361	0.005604	HIST1H3J
ENSG00000149922	16	30097114	30103208	12	5	404403	2.5347	0.0056264	TBX6
ENSG00000143545	1	153954127	153958834	8	5	404403	2.5344	0.0056317	RAB13
ENSG00000187833	2	74011316	74044274	20	7	404403	2.5329	0.0056564	C2orf78
ENSG00000070756	8	101698044	101735037	116	18	404403	2.5292	0.0057169	PABPC1
ENSG00000167862	17	73008765	73017356	45	9	404403	2.5266	0.0057585	ICT1
ENSG00000115806	2	171784974	171823639	132	19	404403	2.5252	0.0057819	GORASP2
ENSG00000179331	11	107799229	107834208	140	24	404403	2.525	0.0057857	RAB39A
ENSG00000135443	12	52753790	52761265	35	12	404403	2.5242	0.0057976	KRT85
ENSG00000101350	20	30865467	30922814	157	19	404403	2.5202	0.0058647	KIF3B
ENSG00000136709	2	128458596	128568761	437	40	404403	2.5198	0.0058715	WDR33
ENSG00000174939	16	29911696	29931185	30	8	404403	2.5176	0.0059086	ASPHD1
ENSG00000204227	6	33176272	33180499	18	10	404403	2.5173	0.0059131	RING1
ENSG00000089876	10	127524906	127585005	116	22	404403	2.5168	0.0059218	DHX32
ENSG00000134802	11	57174427	57195053	58	20	404403	2.5145	0.0059595	SLC43A3
ENSG00000126353	17	38710021	38721724	34	14	404403	2.5123	0.0059968	CCR7
ENSG00000186117	11	55578854	55579952	7	2	404403	2.5119	0.0060044	OR5L1
ENSG00000172179	6	22287480	22297730	38	13	404403	2.5092	0.0060499	PRL
ENSG00000186918	8	28203102	28260218	72	12	404403	2.5089	0.006056	ZNF395
ENSG00000148655	10	77360998	78319925	3141	195	404403	2.5056	0.0061125	C10orf11
ENSG00000184428	8	144386554	144442149	366	29	404403	2.5023	0.0061702	TOP1MT
ENSG00000143473	1	210856555	211307457	2053	106	404403	2.5009	0.0061941	KCNH1
ENSG00000072422	10	62629196	62761198	376	39	404403	2.4972	0.0062593	RHOBTB1
ENSG00000139428	12	109991542	110011679	115	19	404403	2.4947	0.0063036	MMAB
ENSG00000175470	10	133747955	133773331	91	10	404403	2.4946	0.0063047	PPP2R2D
ENSG00000185803	8	145577795	145584932	22	7	404403	2.4933	0.0063273	SLC52A2
ENSG00000196792	14	31363005	31495607	408	23	404403	2.4925	0.0063417	STRN3
ENSG00000174109	16	1469745	1479345	41	13	404403	2.4844	0.0064892	C16orf91
ENSG00000165732	10	70715884	70744829	111	28	404403	2.4841	0.0064942	DDX21
ENSG00000156110	10	75910960	76469061	1606	37	404403	2.484	0.0064957	ADK
ENSG00000149923	16	30087299	30096698	20	6	404403	2.484	0.0064964	PPP4C
ENSG00000170113	15	23043277	23100005	228	24	404403	2.4838	0.0065002	NIPA1
ENSG00000163106	4	95219686	95264027	260	14	404403	2.4837	0.0065005	HPGDS
ENSG00000167701	8	145728356	145732557	18	8	404403	2.4837	0.0065011	GPT
ENSG00000170100	16	89284118	89295363	101	14	404403	2.4815	0.0065418	ZNF778
ENSG00000138400	2	207602487	207630271	181	18	404403	2.481	0.0065511	MDH1B
ENSG00000107372	9	74966341	74980163	64	16	404403	2.4742	0.0066772	ZFAND5
ENSG00000165609	10	12207324	12238143	110	27	404403	2.4691	0.0067725	NUDT5
ENSG00000125944	1	23630264	23670829	115	21	404403	2.4685	0.0067836	HNRNPR
ENSG00000109047	17	9799637	9808938	64	8	404403	2.4674	0.0068044	RCVRN
ENSG00000070718	8	42010464	42029191	60	14	404403	2.4665	0.0068228	AP3M2
ENSG00000116754	1	70671365	70718735	117	21	404403	2.4658	0.0068353	SRSF11
ENSG00000180834	3	183533664	183543382	46	8	404403	2.4638	0.0068742	MAP6D1
ENSG00000102796	13	52342129	52378293	125	31	404403	2.4615	0.0069178	DHRS12
ENSG00000151552	4	17461884	17513857	351	34	404403	2.4615	0.0069183	QDPR
ENSG00000267885	1	33439268	33439642	1	1	404403	2.4614	0.006919	FKSG48
ENSG00000100290	22	43506754	43525718	80	15	404403	2.4597	0.0069519	BIK
ENSG00000154485	10	127455022	127464390	18	9	404403	2.458	0.006986	MMP21
ENSG00000129559	14	24686058	24701660	45	15	404403	2.4538	0.007068	NEDD8
ENSG00000181830	11	45825623	45834566	35	11	404403	2.4502	0.0071386	SLC35C1
ENSG00000258474	14	32414059	32419588	47	7	404403	2.448	0.0071828	RP11-187E13.1
ENSG00000167291	17	77906142	78009647	408	85	404403	2.4464	0.0072143	TBC1D16
ENSG00000006432	14	71189243	71276251	415	33	404403	2.4449	0.0072441	MAP3K9
ENSG00000128694	2	190611386	190627953	31	8	404403	2.444	0.0072635	OSGEPL1
ENSG00000187180	1	152647771	152649050	4	1	404403	2.4437	0.0072681	LCE2C
ENSG00000082684	3	122628041	122747452	468	62	404403	2.4435	0.0072718	SEMA5B
ENSG00000255526	14	24683161	24701558	51	16	404403	2.443	0.0072832	NEDD8-MDP1
ENSG00000145075	3	180320646	180588793	1079	67	404403	2.4403	0.0073372	CCDC39
ENSG00000100316	22	39708887	39716394	39	10	404403	2.44	0.0073435	RPL3
ENSG00000167491	19	19496635	19619740	504	29	404403	2.4394	0.0073564	GATAD2A
ENSG00000268194	2	121221911	121223697	6	2	404403	2.4365	0.0074155	LINC01101
ENSG00000173276	21	43406940	43430496	85	18	404403	2.4354	0.0074381	ZBTB21
ENSG00000151353	2	667335	677439	37	8	404403	2.4332	0.007483	TMEM18
ENSG00000130589	20	62189439	62205592	78	15	404403	2.4322	0.0075031	HELZ2
ENSG00000169592	16	30006615	30017114	37	9	404403	2.4306	0.0075368	INO80E
ENSG00000145384	4	120238405	120243545	50	4	404403	2.4304	0.0075405	FABP2
ENSG00000180801	4	114821440	114900883	292	28	404403	2.4277	0.0075972	ARSJ
ENSG00000154114	11	120894781	120961484	212	20	404403	2.4254	0.0076452	TBCEL
ENSG00000118777	4	89011416	89152474	587	51	404403	2.425	0.0076543	ABCG2
ENSG00000158711	1	205577071	205601090	74	13	404403	2.4246	0.0076636	ELK4
ENSG00000175264	11	45670427	45687172	64	12	404403	2.4244	0.007667	CHST1
ENSG00000169410	15	75759462	75871630	296	29	404403	2.4224	0.0077101	PTPN9
ENSG00000163617	3	113682984	113775460	199	36	404403	2.4213	0.0077324	KIAA1407
ENSG00000071205	4	148653214	148993931	1160	72	404403	2.4195	0.0077715	ARHGAP10
ENSG00000130427	7	100318423	100321323	16	8	404403	2.4163	0.0078387	EPO
ENSG00000133401	5	31639517	32111037	2380	234	404403	2.4148	0.0078718	PDZD2
ENSG00000107736	10	73156691	73575702	2196	196	404403	2.4147	0.0078742	CDH23
ENSG00000137270	6	52991762	53013627	94	19	404403	2.4138	0.0078927	GCM1
ENSG00000186834	17	43224684	43229468	13	7	404403	2.4137	0.0078968	HEXIM1
ENSG00000053524	3	182895831	183146566	1097	58	404403	2.4133	0.0079039	MCF2L2
ENSG00000132122	1	48761044	48937845	693	35	404403	2.4118	0.007936	SPATA6
ENSG00000174672	11	1411129	1483919	518	39	404403	2.4105	0.0079642	BRSK2
ENSG00000100842	14	23825611	23834961	36	10	404403	2.4102	0.0079714	EFS
ENSG00000081870	1	54382247	54411602	100	14	404403	2.4094	0.0079904	HSPB11
ENSG00000135929	2	219646472	219680016	105	9	404403	2.4093	0.0079914	CYP27A1
ENSG00000161996	16	699311	717833	101	9	404403	2.4091	0.0079954	WDR90
ENSG00000156787	8	124054208	124164393	381	42	404403	2.4087	0.0080044	TBC1D31
ENSG00000095777	10	26223196	26501456	1725	32	404403	2.4086	0.0080074	MYO3A
ENSG00000097021	1	6324329	6454451	576	27	404403	2.4031	0.0081285	ACOT7
ENSG00000197697	6	26183958	26184454	3	2	404403	2.4017	0.0081584	HIST1H2BE
ENSG00000151576	3	113724680	113807269	205	32	404403	2.4015	0.0081632	QTRTD1
ENSG00000169241	1	155107820	155111329	7	5	404403	2.401	0.0081762	SLC50A1
ENSG00000063978	4	2463947	2627047	746	52	404403	2.4008	0.0081797	RNF4
ENSG00000125945	1	23685941	23695935	40	9	404403	2.3995	0.008209	ZNF436
ENSG00000135643	12	70760056	70828072	331	33	404403	2.3986	0.0082282	KCNMB4
ENSG00000172409	11	57416465	57429340	30	10	404403	2.3985	0.0082323	CLP1
ENSG00000172410	1	67263424	67266939	9	3	404403	2.3979	0.0082443	INSL5
ENSG00000120322	5	140557371	140560081	18	6	404403	2.3952	0.0083056	PCDHB8
ENSG00000183844	21	42676139	42729358	211	33	404403	2.3952	0.0083059	FAM3B
ENSG00000115271	2	163175350	163228105	75	12	404403	2.3952	0.0083061	GCA
ENSG00000066135	1	44115829	44171186	163	33	404403	2.3945	0.0083217	KDM4A
ENSG00000186235	2	239133193	239140318	44	8	404403	2.3942	0.0083273	AC016757.3
ENSG00000112984	5	137514408	137523404	23	12	404403	2.3941	0.0083306	KIF20A
ENSG00000232070	14	21567096	21571883	12	4	404403	2.3938	0.0083377	TMEM253
ENSG00000136144	13	50106082	50159719	382	20	404403	2.3935	0.0083438	RCBTB1
ENSG00000084628	1	31652592	31712401	335	18	404403	2.3912	0.0083971	NKAIN1
ENSG00000124532	6	24403153	24425810	208	26	404403	2.3904	0.0084152	MRS2
ENSG00000161850	12	52787715	52800139	62	14	404403	2.389	0.0084482	KRT82
ENSG00000166592	16	66955582	66959547	11	6	404403	2.388	0.0084708	RRAD
ENSG00000130707	9	133320316	133376661	221	43	404403	2.3874	0.0084842	ASS1
ENSG00000127980	7	92116334	92157845	94	17	404403	2.3873	0.0084864	PEX1
ENSG00000108370	17	63133549	63223821	395	32	404403	2.3873	0.0084869	RGS9
ENSG00000094880	5	137523339	137549032	83	23	404403	2.3821	0.0086074	CDC23
ENSG00000118894	16	5134305	5147809	88	23	404403	2.3806	0.0086426	FAM86A
ENSG00000158748	1	19991780	20006055	57	12	404403	2.3789	0.0086828	HTR6
ENSG00000140365	15	75628232	75634268	29	11	404403	2.3786	0.0086893	COMMD4
ENSG00000053702	12	2934514	2944710	30	5	404403	2.3782	0.0086986	NRIP2
ENSG00000167676	19	4502204	4517716	78	21	404403	2.3779	0.0087059	PLIN4
ENSG00000203760	6	126661320	126670021	19	9	404403	2.3779	0.0087061	CENPW
ENSG00000174238	17	1421012	1466110	189	20	404403	2.3766	0.0087353	PITPNA
ENSG00000213022	19	51503806	51512890	27	6	404403	2.3749	0.0087765	KLK9
ENSG00000138622	15	73612200	73661605	232	50	404403	2.3734	0.0088133	HCN4
ENSG00000167543	17	27893070	27900175	17	7	404403	2.372	0.008845	TP53I13
ENSG00000196963	5	140560980	140565793	32	10	404403	2.3719	0.0088487	PCDHB16
ENSG00000138621	15	75315896	75409803	413	28	404403	2.3704	0.0088837	PPCDC
ENSG00000178409	6	107386386	107436473	158	24	404403	2.3701	0.0088915	BEND3
ENSG00000143196	1	168664697	168698502	203	33	404403	2.3682	0.0089373	DPT
ENSG00000261667	8	144161874	144164418	10	4	404403	2.3646	0.0090257	RP11-520P18.5
ENSG00000187889	1	57184477	57285369	411	56	404403	2.3636	0.0090486	C1orf168
ENSG00000137547	8	55047770	55060461	41	8	404403	2.3591	0.00916	MRPL15
ENSG00000101194	20	61584052	61599949	76	22	404403	2.3584	0.0091759	SLC17A9
ENSG00000158457	7	128784712	128808671	91	11	404403	2.3584	0.0091778	TSPAN33
ENSG00000041357	15	78832747	78841604	53	10	404403	2.3581	0.0091841	PSMA4
ENSG00000236104	6	33282183	33285719	10	5	404403	2.358	0.0091857	ZBTB22
ENSG00000204209	6	33286335	33297046	42	14	404403	2.3577	0.0091939	DAXX
ENSG00000198794	15	75249560	75313837	262	29	404403	2.356	0.0092376	SCAMP5
ENSG00000120049	10	103585731	103603677	49	20	404403	2.3558	0.0092411	KCNIP2
ENSG00000138796	4	108910870	108956331	187	18	404403	2.3543	0.009279	HADH
ENSG00000115267	2	163123589	163175213	166	13	404403	2.3537	0.0092945	IFIH1
ENSG00000164142	4	152330368	152584784	865	24	404403	2.3532	0.0093074	FAM160A1
ENSG00000047578	16	27561454	27791690	473	31	404403	2.3526	0.0093216	KIAA0556
ENSG00000119685	14	76099968	76421421	1022	39	404403	2.3503	0.0093786	TTLL5
ENSG00000255767	2	3579574	3595547	70	15	404403	2.3501	0.0093847	RP13-512J5.1
ENSG00000112419	6	143857982	144152322	1328	71	404403	2.3452	0.0095091	PHACTR2
ENSG00000148335	9	132371163	132398209	152	26	404403	2.3451	0.0095119	NTMT1
ENSG00000257726	12	115800817	115802550	8	5	404403	2.3432	0.0095588	RP11-116D17.1
ENSG00000176087	5	139944041	139948688	13	7	404403	2.3431	0.0095629	SLC35A4
ENSG00000072849	17	5374571	5390131	64	18	404403	2.3426	0.0095745	DERL2
ENSG00000205030	11	55594695	55595630	6	2	404403	2.3421	0.0095885	OR5L2
ENSG00000101782	18	21032787	21066567	117	22	404403	2.3409	0.0096177	RIOK3
ENSG00000162692	1	101185298	101204601	28	12	404403	2.3387	0.0096751	VCAM1
ENSG00000177335	8	144120626	144141359	111	10	404403	2.336	0.0097469	C8orf31
ENSG00000243789	15	42120283	42129779	49	11	404403	2.3351	0.0097697	JMJD7
ENSG00000187122	10	98757795	98945677	801	71	404403	2.3345	0.0097838	SLIT1
ENSG00000172137	16	71392616	71424341	139	21	404403	2.3345	0.0097858	CALB2
ENSG00000163794	2	27530268	27531313	1	1	404403	2.3304	0.0098938	UCN
ENSG00000080503	9	2015342	2193624	774	88	404403	2.3291	0.0099268	SMARCA2
ENSG00000168883	2	85829979	85876403	138	31	404403	2.3283	0.0099472	USP39
ENSG00000163508	3	27757440	27764206	15	6	404403	2.3262	0.010004	EOMES
ENSG00000145390	4	120133742	120216672	342	24	404403	2.3259	0.010013	USP53
ENSG00000004700	12	21621845	21654603	169	30	404403	2.3253	0.010028	RECQL
ENSG00000065328	10	13203554	13253104	251	48	404403	2.3248	0.010041	MCM10
ENSG00000112983	5	137475455	137514675	120	26	404403	2.3238	0.010068	BRD8
ENSG00000151917	6	56819773	56892140	236	22	404403	2.3236	0.010072	BEND6
ENSG00000179270	2	29283842	29297127	89	15	404403	2.3236	0.010073	C2orf71
ENSG00000179750	22	39378352	39388809	16	4	404403	2.3228	0.010095	APOBEC3B
ENSG00000160957	8	145736667	145743229	33	11	404403	2.321	0.010144	RECQL4
ENSG00000206432	18	5882071	5895954	52	15	404403	2.3176	0.010237	TMEM200C
ENSG00000137185	6	28192664	28201260	55	20	404403	2.3153	0.010299	ZSCAN9
ENSG00000124194	20	42875887	42909013	130	17	404403	2.315	0.010305	GDAP1L1
ENSG00000177830	11	867357	915058	163	24	404403	2.3127	0.010368	CHID1
ENSG00000177684	6	49927962	49931818	13	3	404403	2.3123	0.01038	DEFB114
ENSG00000126003	20	30780306	30795594	22	8	404403	2.311	0.010417	PLAGL2
ENSG00000197283	6	33387847	33421466	104	33	404403	2.3099	0.010447	SYNGAP1
ENSG00000110921	12	110011060	110035067	92	18	404403	2.3086	0.010482	MVK
ENSG00000272636	17	5810	31427	75	9	404403	2.308	0.010499	DOC2B
ENSG00000163072	2	169643049	169722024	341	40	404403	2.3079	0.010501	NOSTRIN
ENSG00000168209	10	74033678	74035794	10	6	404403	2.3056	0.010566	DDIT4
ENSG00000231145	2	190642909	190643157	2	1	404403	2.3038	0.010616	AC013468.1
ENSG00000163602	3	72420976	72496069	216	38	404403	2.3036	0.010622	RYBP
ENSG00000153561	2	86947296	87005164	111	12	404403	2.3025	0.010653	RMND5A
ENSG00000133794	11	13298199	13408813	402	54	404403	2.3023	0.01066	ARNTL
ENSG00000167194	16	30034655	30039057	10	5	404403	2.3021	0.010665	C16orf92
ENSG00000091136	7	107564244	107643700	205	35	404403	2.2999	0.010727	LAMB1
ENSG00000140983	16	718086	724174	30	8	404403	2.2999	0.010727	RHOT2
ENSG00000169594	15	83924655	83953466	61	15	404403	2.2984	0.010769	BNC1
ENSG00000130950	9	97077605	97090926	52	16	404403	2.2956	0.010848	NUTM2F
ENSG00000272305	3	53003135	53133469	516	28	404403	2.2953	0.010859	RP11-894J14.5
ENSG00000176020	3	49754267	49761349	9	6	404403	2.2935	0.010911	AMIGO3
ENSG00000173540	3	49754277	49761384	9	6	404403	2.2935	0.010911	GMPPB
ENSG00000061987	12	62860597	62991363	459	31	404403	2.2919	0.010956	MON2
ENSG00000196670	5	180274611	180288286	55	8	404403	2.2917	0.01096	ZFP62
ENSG00000269741	19	51499274	51512837	57	8	404403	2.2914	0.010971	KLK9
ENSG00000132792	20	36322408	36500531	449	37	404403	2.2892	0.011035	CTNNBL1
ENSG00000126091	1	44171495	44396831	829	36	404403	2.2883	0.011061	ST3GAL3
ENSG00000147324	8	8640864	8751155	700	45	404403	2.2876	0.011081	MFHAS1
ENSG00000188266	15	78799906	78829714	117	14	404403	2.2872	0.011092	HYKK
ENSG00000268996	9	139980807	139981121	1	1	404403	2.2866	0.011111	AL807752.1
ENSG00000260230	9	111892573	111929571	192	30	404403	2.286	0.011127	FRRS1L
ENSG00000184731	2	38814	46870	15	6	404403	2.2856	0.011138	FAM110C
ENSG00000150275	10	55562531	57387702	9611	252	404403	2.2846	0.011168	PCDH15
ENSG00000151687	2	190539016	190625919	203	24	404403	2.2844	0.011173	ANKAR
ENSG00000176915	12	133302254	133338474	196	33	404403	2.2828	0.01122	ANKLE2
ENSG00000171560	4	155504278	155511918	17	11	404403	2.2828	0.011222	FGA
ENSG00000198682	10	89419370	89507462	408	44	404403	2.2828	0.011222	PAPSS2
ENSG00000164715	7	97736197	97838945	376	30	404403	2.2823	0.011234	LMTK2
ENSG00000161849	12	52771596	52779436	84	9	404403	2.2817	0.011254	KRT84
ENSG00000127946	7	75162621	75368280	896	67	404403	2.2816	0.011256	HIP1
ENSG00000136750	10	26505236	26593487	330	20	404403	2.2811	0.01127	GAD2
ENSG00000079557	4	74347400	74369691	79	14	404403	2.2808	0.01128	AFM
ENSG00000116679	1	185265520	185286461	62	19	404403	2.2796	0.011316	IVNS1ABP
ENSG00000131503	5	139781399	139929163	350	31	404403	2.2785	0.011348	ANKHD1
ENSG00000254996	5	139781493	139929154	350	31	404403	2.2785	0.011348	ANKHD1-EIF4EBP3
ENSG00000186496	18	32946661	32957301	39	11	404403	2.2783	0.011356	ZNF396
ENSG00000090581	16	1401924	1413352	44	17	404403	2.278	0.011362	GNPTG
ENSG00000101187	20	61273797	61317137	189	37	404403	2.2775	0.011379	SLCO4A1
ENSG00000009413	6	111620234	111804918	565	31	404403	2.2769	0.011397	REV3L
ENSG00000183578	15	51348795	51397473	151	21	404403	2.2759	0.011426	TNFAIP8L3
ENSG00000072195	2	220299568	220363009	189	35	404403	2.2743	0.011474	SPEG
ENSG00000100167	22	42372276	42394225	98	19	404403	2.2739	0.011485	2003-09-01
ENSG00000272921	12	4714110	4771809	320	26	404403	2.2717	0.011551	RP11-500M8.7
ENSG00000155066	2	95940201	95957056	28	12	404403	2.2716	0.011556	PROM2
ENSG00000187098	3	69788586	70017488	926	36	404403	2.2711	0.011569	MITF
ENSG00000095587	10	98124363	98273675	669	61	404403	2.2694	0.011621	TLL2
ENSG00000214643	6	49913814	49917157	15	6	404403	2.2694	0.011623	DEFB133
ENSG00000188730	7	49813257	49961546	529	46	404403	2.2687	0.011643	VWC2
ENSG00000112303	6	133065009	133084598	110	28	404403	2.2672	0.011688	VNN2
ENSG00000151577	3	113847499	113918254	281	30	404403	2.2672	0.011689	DRD3
ENSG00000135074	5	156822542	157002783	905	45	404403	2.2658	0.011731	ADAM19
ENSG00000185518	15	91643180	91844539	923	71	404403	2.2644	0.011774	SV2B
ENSG00000261459	16	30537244	30546173	7	4	404403	2.2637	0.011795	ZNF747
ENSG00000124444	19	44100544	44105309	10	7	404403	2.2632	0.011811	ZNF576
ENSG00000179837	3	51428731	51435330	13	5	404403	2.2629	0.011821	RBM15B
ENSG00000070413	22	19023795	19109967	494	21	404403	2.262	0.011847	DGCR2
ENSG00000172336	7	100303676	100305118	4	1	404403	2.2616	0.011861	POP7
ENSG00000169375	15	75661720	75748183	198	31	404403	2.2603	0.011902	SIN3A
ENSG00000064835	3	87308554	87325737	53	13	404403	2.26	0.011912	POU1F1
ENSG00000153317	8	131064353	131455906	1855	52	404403	2.2599	0.011915	ASAP1
ENSG00000166263	17	53046088	53241646	709	32	404403	2.2588	0.011947	STXBP4
ENSG00000268275	6	41653964	41654127	1	1	404403	2.2587	0.01195	AL035588.1
ENSG00000196730	9	90112143	90323548	1012	81	404403	2.258	0.011974	DAPK1
ENSG00000167700	8	145734457	145736596	8	5	404403	2.2526	0.012141	MFSD3
ENSG00000128699	2	190635049	190649097	35	6	404403	2.252	0.012161	ORMDL1
ENSG00000183317	1	38179552	38230805	270	26	404403	2.25	0.012225	EPHA10
ENSG00000083814	19	58231119	58238992	28	11	404403	2.2496	0.012237	ZNF671
ENSG00000197705	18	30252634	30353025	304	13	404403	2.2488	0.012263	KLHL14
ENSG00000132623	20	9966774	10037410	323	31	404403	2.2482	0.012282	ANKEF1
ENSG00000159788	4	3294755	3441640	769	53	404403	2.2472	0.012313	RGS12
ENSG00000269891	10	98757795	99052413	1347	102	404403	2.2472	0.012313	ARHGAP19-SLIT1
ENSG00000112981	5	137450866	137475132	79	21	404403	2.2457	0.01236	NME5
ENSG00000254901	19	19287712	19303400	74	12	404403	2.2447	0.012395	MEF2BNB
ENSG00000163145	4	15341442	15447790	419	31	404403	2.2438	0.012422	C1QTNF7
ENSG00000124493	6	33989628	34123399	1000	80	404403	2.2434	0.012434	GRM4
ENSG00000144583	2	217122588	217236750	419	46	404403	2.2426	0.01246	2004-03-01
ENSG00000134748	1	52870236	52886511	27	8	404403	2.2422	0.012476	PRPF38A
ENSG00000240204	7	129142320	129152773	35	13	404403	2.2415	0.012496	SMKR1
ENSG00000034693	6	143771944	143811147	108	15	404403	2.2413	0.012502	PEX3
ENSG00000181790	8	143530791	143626370	285	40	404403	2.2407	0.012524	BAI1
ENSG00000188690	10	127477146	127511817	111	10	404403	2.2405	0.012529	UROS
ENSG00000243708	15	42120283	42140345	107	19	404403	2.2402	0.012539	PLA2G4B
ENSG00000168970	15	42120293	42140353	107	19	404403	2.2402	0.012539	JMJD7-PLA2G4B
ENSG00000145041	3	51433298	51534010	237	32	404403	2.2396	0.012559	VPRBP
ENSG00000142082	11	215458	236931	150	14	404403	2.2386	0.012592	SIRT3
ENSG00000115896	2	198669426	199437305	2118	96	404403	2.2379	0.012614	PLCL1
ENSG00000204619	6	30034486	30038110	23	7	404403	2.2376	0.012624	PPP1R11
ENSG00000100764	14	90722839	90738968	96	5	404403	2.2368	0.012649	PSMC1
ENSG00000160299	21	47744036	47865682	692	34	404403	2.2368	0.012649	PCNT
ENSG00000160972	8	145703352	145727504	64	10	404403	2.2359	0.012678	PPP1R16A
ENSG00000136240	7	6485584	6523873	176	35	404403	2.2357	0.012685	KDELR2
ENSG00000176148	11	33060963	33127489	332	20	404403	2.2357	0.012686	TCP11L1
ENSG00000116254	1	6161853	6240183	369	37	404403	2.2339	0.012745	CHD5
ENSG00000101489	18	34823010	35146000	1132	120	404403	2.2322	0.0128	CELF4
ENSG00000108294	17	36908989	36920484	48	17	404403	2.2314	0.012828	PSMB3
ENSG00000138767	4	78634541	78740769	313	30	404403	2.2312	0.012833	CNOT6L
ENSG00000130731	16	684429	686358	4	2	404403	2.2303	0.012863	C16orf13
ENSG00000214706	3	50325163	50330349	17	12	404403	2.23	0.012874	IFRD2
ENSG00000160741	1	153920145	153931101	21	6	404403	2.2291	0.012904	CRTC2
ENSG00000257860	12	103545620	103562087	69	15	404403	2.2289	0.01291	RP11-552I14.1
ENSG00000151914	6	56322785	56819426	1616	52	404403	2.2265	0.012991	DST
ENSG00000133103	13	40229764	40365802	475	24	404403	2.2258	0.013014	COG6
ENSG00000176101	9	140083099	140084822	5	1	404403	2.2253	0.01303	SSNA1
ENSG00000172005	2	95691422	95719737	44	17	404403	2.2243	0.013065	MAL
ENSG00000144843	3	119298115	119308792	37	16	404403	2.2243	0.013065	ADPRH
ENSG00000038427	5	82767284	82878122	430	64	404403	2.2242	0.013068	VCAN
ENSG00000074527	12	96051583	96184930	783	62	404403	2.2241	0.013069	NTN4
ENSG00000138293	10	51565108	51590734	33	7	404403	2.224	0.013073	NCOA4
ENSG00000101407	20	36611409	36661870	106	26	404403	2.2229	0.013112	TTI1
ENSG00000172466	18	32912176	32925446	38	9	404403	2.2219	0.013143	ZNF24
ENSG00000145050	3	51422478	51426828	9	2	404403	2.2198	0.013215	MANF
ENSG00000115138	2	25383722	25391772	36	15	404403	2.2194	0.013229	POMC
ENSG00000005073	7	27221129	27224842	9	5	404403	2.2179	0.013281	HOXA11
ENSG00000214513	2	73429386	73439641	42	7	404403	2.2171	0.013308	NOTO
ENSG00000117598	1	99355806	99470588	569	54	404403	2.2136	0.013426	LPPR5
ENSG00000188848	4	42112955	42154895	160	21	404403	2.2133	0.013439	BEND4
ENSG00000254402	8	145747761	145752416	13	7	404403	2.213	0.01345	LRRC24
ENSG00000188833	9	140328816	140336268	35	17	404403	2.2128	0.013457	ENTPD8
ENSG00000165458	11	71934745	71950149	44	14	404403	2.2127	0.01346	INPPL1
ENSG00000268856	21	46492796	46492927	2	1	404403	2.212	0.013483	AP001579.1
ENSG00000114737	3	50643921	50649262	17	8	404403	2.2118	0.013491	CISH
ENSG00000151881	5	43444354	43483995	177	23	404403	2.2118	0.013492	C5orf28
ENSG00000213563	8	145751117	145754516	16	5	404403	2.2101	0.013551	C8orf82
ENSG00000118246	2	207630081	207657233	131	27	404403	2.2098	0.013559	FASTKD2
ENSG00000268805	21	46511596	46515493	23	8	404403	2.2088	0.013593	PRED57
ENSG00000269026	19	58193413	58264943	269	28	404403	2.2079	0.013626	AC003006.7
ENSG00000206043	18	71983048	72026422	194	21	404403	2.2078	0.013629	C18orf63
ENSG00000107949	10	127512115	127542264	66	13	404403	2.2077	0.013634	BCCIP
ENSG00000096717	10	69644427	69678147	147	22	404403	2.207	0.013656	SIRT1
ENSG00000171595	17	72270386	72311023	205	28	404403	2.2069	0.013659	DNAI2
ENSG00000204519	19	58193337	58228669	121	25	404403	2.2059	0.013694	ZNF551
ENSG00000259522	14	24649601	24659622	33	13	404403	2.2056	0.013706	RP11-468E2.2
ENSG00000099822	19	589893	617159	130	26	404403	2.205	0.013729	HCN2
ENSG00000152484	13	27640293	27746033	447	38	404403	2.2033	0.013788	USP12
ENSG00000166963	15	43803156	43823818	44	16	404403	2.2032	0.01379	MAP1A
ENSG00000111254	12	4724674	4758213	216	24	404403	2.2028	0.013805	AKAP3
ENSG00000079246	2	216972187	217071026	393	40	404403	2.2027	0.013808	XRCC5
ENSG00000135617	2	73455134	73460366	18	5	404403	2.2007	0.013878	PRADC1
ENSG00000149133	11	55761157	55762101	11	6	404403	2.2007	0.01388	OR5F1
ENSG00000182179	3	49842640	49851379	23	10	404403	2.1998	0.013911	UBA7
ENSG00000120805	12	101786898	101801598	56	18	404403	2.1998	0.013912	ARL1
ENSG00000115598	2	102803433	102856462	336	24	404403	2.1976	0.013989	IL1RL2
ENSG00000129455	19	51499263	51505967	42	5	404403	2.1963	0.014037	KLK8
ENSG00000103932	15	41809374	41836467	134	22	404403	2.1961	0.014042	RPAP1
ENSG00000103549	16	30773066	30787628	21	9	404403	2.1951	0.014078	RNF40
ENSG00000162139	11	74699179	74729938	77	19	404403	2.1945	0.014101	NEU3
ENSG00000130396	6	168227602	168372703	549	26	404403	2.1944	0.014102	MLLT4
ENSG00000144034	2	73956231	73964527	12	2	404403	2.1935	0.014136	TPRKB
ENSG00000149136	11	57093459	57103351	30	8	404403	2.1909	0.01423	SSRP1
ENSG00000156564	6	40359325	40555204	1000	64	404403	2.19	0.014264	LRFN2
ENSG00000100644	14	62162231	62214976	133	19	404403	2.1888	0.014306	HIF1A
ENSG00000158406	6	26281283	26285762	22	8	404403	2.1885	0.014316	HIST1H4H
ENSG00000146576	7	6629648	6648357	82	12	404403	2.1873	0.014359	C7orf26
ENSG00000111186	12	1639057	1756409	577	97	404403	2.1871	0.014367	WNT5B
ENSG00000204616	6	30070674	30080883	130	34	404403	2.1855	0.014426	TRIM31
ENSG00000158220	3	138153428	138200528	166	34	404403	2.182	0.014553	ESYT3
ENSG00000137877	15	42140345	42186275	198	40	404403	2.1817	0.014564	SPTBN5
ENSG00000131910	1	27237980	27240457	7	4	404403	2.1809	0.014594	NR0B2
ENSG00000163935	3	52937588	53080766	512	29	404403	2.1799	0.014632	SFMBT1
ENSG00000146830	7	100277130	100287071	35	13	404403	2.1795	0.014646	GIGYF1
ENSG00000111877	6	119134605	119256327	497	28	404403	2.1795	0.014647	MCM9
ENSG00000019995	10	126630692	126676758	147	17	404403	2.1782	0.014695	ZRANB1
ENSG00000047662	4	17630929	17783135	565	26	404403	2.178	0.014704	FAM184B
ENSG00000155052	2	124782864	125672864	3874	169	404403	2.1775	0.01472	CNTNAP5
ENSG00000163584	3	170582664	170588272	17	4	404403	2.1773	0.014729	RPL22L1
ENSG00000072958	19	16308389	16346160	163	10	404403	2.1762	0.014771	AP1M1
ENSG00000160401	9	130469268	130478281	17	5	404403	2.1749	0.014817	C9orf117
ENSG00000148935	11	22647188	22834601	588	38	404403	2.1749	0.014818	GAS2
ENSG00000156650	10	76585340	76792380	412	30	404403	2.1748	0.014821	KAT6B
ENSG00000158887	1	161274525	161279762	17	6	404403	2.1747	0.014826	MPZ
ENSG00000129696	8	33330904	33371119	178	16	404403	2.1738	0.01486	TTI2
ENSG00000109756	4	160025330	160281321	857	62	404403	2.1736	0.014867	RAPGEF2
ENSG00000096996	19	18169805	18209754	205	25	404403	2.1735	0.014873	IL12RB1
ENSG00000166069	15	38214140	38259925	157	22	404403	2.1695	0.015024	TMCO5A
ENSG00000142937	1	45240923	45244451	13	8	404403	2.1682	0.015073	RPS8
ENSG00000196497	14	24649425	24658170	29	11	404403	2.168	0.015079	IPO4
ENSG00000214050	8	28205804	28347835	245	38	404403	2.1645	0.015213	FBXO16
ENSG00000268822	2	241624478	241624705	2	1	404403	2.1631	0.015265	AC011298.1
ENSG00000143753	1	224363458	224381143	70	14	404403	2.162	0.015311	DEGS1
ENSG00000181577	6	43968317	43973695	35	9	404403	2.1619	0.015314	C6orf223
ENSG00000172244	5	43486803	43515247	95	17	404403	2.1613	0.015336	C5orf34
ENSG00000139668	13	52158644	52336171	373	55	404403	2.1609	0.01535	WDFY2
ENSG00000170647	11	100862811	100864663	12	4	404403	2.16	0.015387	TMEM133
ENSG00000136869	9	120466610	120479149	36	13	404403	2.1541	0.015616	TLR4
ENSG00000063245	19	56186592	56221224	187	34	404403	2.1541	0.015618	EPN1
ENSG00000144580	2	219433303	219461803	73	7	404403	2.1539	0.015622	RQCD1
ENSG00000107758	10	75196186	75255782	220	10	404403	2.1539	0.015626	PPP3CB
ENSG00000136158	13	80910111	80915086	14	6	404403	2.1536	0.015634	SPRY2
ENSG00000198951	22	42454358	42466846	47	13	404403	2.1527	0.015671	NAGA
ENSG00000213023	19	51124564	51171651	159	29	404403	2.1516	0.015713	SYT3
ENSG00000167674	19	4472284	4502223	163	18	404403	2.1507	0.015748	HDGFRP2
ENSG00000087274	4	2845584	2931803	427	36	404403	2.1472	0.015887	ADD1
ENSG00000179909	19	58208735	58220579	43	10	404403	2.1453	0.015965	ZNF154
ENSG00000215045	7	6537093	6591067	214	49	404403	2.1447	0.01599	GRID2IP
ENSG00000179148	17	7999218	8022365	83	21	404403	2.1442	0.016008	ALOXE3
ENSG00000145423	4	154701744	154710272	31	11	404403	2.1428	0.016066	SFRP2
ENSG00000120436	6	167569759	167571817	7	5	404403	2.1402	0.01617	GPR31
ENSG00000186103	3	121289551	121305481	88	12	404403	2.1396	0.016192	ARGFX
ENSG00000072694	1	161551101	161648444	449	26	404403	2.1382	0.016249	FCGR2B
ENSG00000165449	10	61410523	61495760	394	44	404403	2.1371	0.016295	SLC16A9
ENSG00000130294	2	241653181	241759725	453	57	404403	2.1363	0.016328	KIF1A
ENSG00000144048	2	73989311	74007284	24	8	404403	2.1358	0.016349	DUSP11
ENSG00000107833	10	103541082	103543170	6	3	404403	2.1358	0.016349	NPM3
ENSG00000198042	8	33342268	33358778	69	10	404403	2.1357	0.016353	MAK16
ENSG00000119729	2	46768945	46810260	135	27	404403	2.1351	0.016375	RHOQ
ENSG00000130309	19	17666403	17693971	118	28	404403	2.1351	0.016375	COLGALT1
ENSG00000204682	10	21781587	21786191	7	3	404403	2.1351	0.016378	CASC10
ENSG00000091140	7	107531415	107572175	99	10	404403	2.1298	0.016596	DLD
ENSG00000006712	19	39876492	39881835	19	8	404403	2.1286	0.016642	PAF1
ENSG00000186191	20	31667450	31699557	168	20	404403	2.1272	0.016703	BPIFB4
ENSG00000107954	10	105253736	105352309	374	42	404403	2.1271	0.016706	NEURL1
ENSG00000205060	7	133974084	134001803	147	13	404403	2.1261	0.016748	SLC35B4
ENSG00000141696	17	39958199	39968856	34	7	404403	2.1251	0.016789	LEPREL4
ENSG00000074842	19	4641386	4670382	143	18	404403	2.1248	0.016803	C19orf10
ENSG00000196411	7	100400187	100425121	97	18	404403	2.1246	0.01681	EPHB4
ENSG00000176463	15	92396925	92715665	1360	89	404403	2.1241	0.01683	SLCO3A1
ENSG00000115556	2	219472488	219501907	76	13	404403	2.1215	0.016941	PLCD4
ENSG00000187492	3	49828165	49837268	28	13	404403	2.1213	0.016947	CDHR4
ENSG00000154734	21	28208066	28217728	37	6	404403	2.1207	0.016972	ADAMTS1
ENSG00000175161	3	85008132	86123579	5038	84	404403	2.1205	0.016981	CADM2
ENSG00000076641	8	81880045	82024303	437	55	404403	2.1201	0.016997	PAG1
ENSG00000256053	14	104029299	104073860	179	23	404403	2.1201	0.016999	APOPT1
ENSG00000164674	6	159071046	159185908	597	64	404403	2.12	0.017005	SYTL3
ENSG00000150281	16	30907928	30914881	10	4	404403	2.1197	0.017014	CTF1
ENSG00000180992	6	44081194	44095194	52	9	404403	2.1191	0.01704	MRPL14
ENSG00000259495	15	80637195	80695917	437	31	404403	2.1188	0.017052	RP11-210M15.2
ENSG00000231925	6	33267471	33282164	57	13	404403	2.1185	0.017066	TAPBP
ENSG00000205765	5	41904290	41921738	44	15	404403	2.1172	0.017122	C5orf51
ENSG00000082701	3	119540170	119813264	962	44	404403	2.1139	0.017263	GSK3B
ENSG00000197980	3	156543270	156763918	893	36	404403	2.1138	0.017267	LEKR1
ENSG00000140950	16	84511681	84587639	806	53	404403	2.1137	0.017272	TLDC1
ENSG00000196396	20	49126891	49201299	257	29	404403	2.1112	0.017377	PTPN1
ENSG00000115568	2	219502639	219524378	75	12	404403	2.1111	0.017382	ZNF142
ENSG00000144029	2	95752952	95815179	73	18	404403	2.1108	0.017393	MRPS5
ENSG00000256040	9	119160439	119162885	11	5	404403	2.1086	0.01749	PAPPA-AS1
ENSG00000151876	5	41925356	41941845	47	16	404403	2.1084	0.017499	FBXO4
ENSG00000203791	10	126436718	126480439	107	17	404403	2.1072	0.017549	METTL10
ENSG00000163171	2	37869032	37965611	534	51	404403	2.1063	0.01759	CDC42EP3
ENSG00000140398	15	75639296	75647592	17	9	404403	2.1032	0.017725	NEIL1
ENSG00000158023	12	122355768	122441833	291	20	404403	2.1031	0.017729	WDR66
ENSG00000006634	7	87505531	87538856	92	16	404403	2.1028	0.017741	DBF4
ENSG00000178279	16	11361605	11363390	9	4	404403	2.1022	0.017769	TNP2
ENSG00000268171	4	57276682	57277131	1	1	404403	2.1019	0.017783	AC068620.1
ENSG00000145781	5	115420688	115748459	2578	44	404403	2.1017	0.017788	COMMD10
ENSG00000165029	9	107543283	107690518	789	92	404403	2.1002	0.017855	ABCA1
ENSG00000116690	1	186265405	186283694	57	13	404403	2.0996	0.017883	PRG4
ENSG00000166343	10	75183339	75193319	41	4	404403	2.0985	0.017932	MSS51
ENSG00000167094	9	130478345	130493879	52	9	404403	2.0972	0.017989	TTC16
ENSG00000141198	17	52976748	53039310	278	21	404403	2.0971	0.017993	TOM1L1
ENSG00000133059	1	205111632	205180727	255	20	404403	2.097	0.017997	DSTYK
ENSG00000109133	4	41937137	41962589	102	12	404403	2.097	0.017997	TMEM33
ENSG00000175764	9	124584207	124855885	1297	68	404403	2.0969	0.018003	TTLL11
ENSG00000143318	1	160160285	160171676	38	12	404403	2.0963	0.018026	CASQ1
ENSG00000170803	11	6806248	6807245	4	1	404403	2.0961	0.018036	OR2AG1
ENSG00000154582	8	74851404	74884522	126	19	404403	2.0959	0.018047	TCEB1
ENSG00000138381	2	190526111	190535557	33	9	404403	2.0945	0.018108	ASNSD1
ENSG00000100300	22	43547520	43559248	60	12	404403	2.0926	0.01819	TSPO
ENSG00000134317	2	10085341	10142411	434	33	404403	2.0926	0.018193	GRHL1
ENSG00000241370	6	30312908	30314661	18	8	404403	2.0925	0.018199	RPP21
ENSG00000205358	16	56703726	56705041	14	6	404403	2.0924	0.018203	MT1H
ENSG00000146047	6	25727137	25727573	7	3	404403	2.0916	0.018236	HIST1H2BA
ENSG00000134249	1	120436156	120439118	7	3	404403	2.091	0.018265	ADAM30
ENSG00000187223	1	152635872	152637135	6	2	404403	2.0904	0.018289	LCE2D
ENSG00000124237	20	56725960	56736206	24	7	404403	2.09	0.018307	C20orf85
ENSG00000141934	19	281040	291393	45	12	404403	2.0897	0.018321	PPAP2C
ENSG00000154027	1	77747736	78025651	1427	96	404403	2.0885	0.018378	AK5
ENSG00000189057	11	58874658	58894883	53	14	404403	2.0884	0.018381	FAM111B
ENSG00000115339	2	166604101	166651192	107	17	404403	2.0881	0.018394	GALNT3
ENSG00000135823	1	180941861	180992047	126	16	404403	2.0869	0.018451	STX6
ENSG00000106789	9	100883257	100954922	345	52	404403	2.0858	0.018499	CORO2A
ENSG00000042832	8	133879203	134147147	1294	71	404403	2.0855	0.01851	TG
ENSG00000176919	9	139839698	139841426	17	6	404403	2.0851	0.018529	C8G
ENSG00000114378	3	50337320	50349812	37	10	404403	2.085	0.018535	HYAL1
ENSG00000250565	2	46717889	46769696	262	32	404403	2.0848	0.018546	ATP6V1E2
ENSG00000130518	19	18367908	18385319	128	16	404403	2.0833	0.018613	KIAA1683
ENSG00000111596	12	70636774	70748773	471	30	404403	2.0829	0.01863	CNOT2
ENSG00000135913	2	219314974	219433084	378	21	404403	2.082	0.018669	USP37
ENSG00000155827	9	104296133	104325622	73	18	404403	2.0814	0.018697	RNF20
ENSG00000133935	14	76116134	76127532	27	10	404403	2.0813	0.018701	C14orf1
ENSG00000187024	9	130455257	130487152	71	15	404403	2.0791	0.018802	PTRH1
ENSG00000122548	7	26572740	26578407	40	10	404403	2.0785	0.018829	KIAA0087
ENSG00000162129	11	72003469	72145692	401	27	404403	2.078	0.018853	CLPB
ENSG00000122026	13	27825446	27830828	28	12	404403	2.0772	0.01889	RPL21
ENSG00000169021	19	29698173	29704448	36	10	404403	2.0764	0.018931	UQCRFS1
ENSG00000103522	16	27413483	27462115	244	51	404403	2.0759	0.018951	IL21R
ENSG00000185982	20	168494	170322	10	5	404403	2.0754	0.018975	DEFB128
ENSG00000233436	11	57510986	57519253	11	7	404403	2.0753	0.01898	BTBD18
ENSG00000179477	17	7975954	7991021	71	21	404403	2.0749	0.018997	ALOX12B
ENSG00000177669	8	29989340	30002202	44	7	404403	2.0747	0.019007	MBOAT4
ENSG00000125999	20	31861286	31897684	140	21	404403	2.0746	0.019011	BPIFB1
ENSG00000170365	4	146402346	146479231	211	29	404403	2.0745	0.019016	SMAD1
ENSG00000136770	10	22045466	22292698	660	36	404403	2.0736	0.01906	DNAJC1
ENSG00000151148	12	109915207	109974507	218	30	404403	2.0728	0.019093	UBE3B
ENSG00000119866	2	60678302	60780702	230	49	404403	2.0707	0.019195	BCL11A
ENSG00000118733	1	102268130	102462586	811	71	404403	2.0697	0.019239	OLFM3
ENSG00000176102	11	33098734	33183917	284	17	404403	2.0695	0.019248	CSTF3
ENSG00000110092	11	69455855	69469242	33	9	404403	2.0691	0.019266	CCND1
ENSG00000253457	8	30496117	30503581	24	9	404403	2.0689	0.01928	SMIM18
ENSG00000063046	12	53399942	53435993	155	12	404403	2.0687	0.019286	EIF4B
ENSG00000166159	12	1929433	1945918	62	20	404403	2.0686	0.019294	LRTM2
ENSG00000115541	2	198364718	198368181	4	2	404403	2.0683	0.019307	HSPE1
ENSG00000150316	11	94695787	94706776	46	14	404403	2.0676	0.019337	CWC15
ENSG00000169710	17	80036214	80056208	77	21	404403	2.0675	0.019344	FASN
ENSG00000167685	19	56643968	56672262	112	18	404403	2.0675	0.019346	ZNF444
ENSG00000243335	7	66093868	66276446	888	28	404403	2.0674	0.019349	KCTD7
ENSG00000167434	17	58227297	58248260	49	13	404403	2.0656	0.019434	CA4
ENSG00000172239	5	43526369	43557860	117	18	404403	2.0655	0.019438	PAIP1
ENSG00000156026	10	74451889	74647452	456	40	404403	2.0632	0.019547	MCU
ENSG00000204103	20	39314488	39317880	4	1	404403	2.0627	0.01957	MAFB
ENSG00000180155	8	143845752	143859640	56	13	404403	2.0627	0.019571	LYNX1
ENSG00000205808	9	4662298	4665256	18	11	404403	2.0612	0.019641	PPAPDC2
ENSG00000078098	2	163027194	163101661	158	14	404403	2.0596	0.019718	FAP
ENSG00000188938	9	96208776	96215874	36	12	404403	2.0576	0.019814	FAM120AOS
ENSG00000154710	7	66147151	66276451	627	27	404403	2.0563	0.019874	RABGEF1
ENSG00000138297	10	51592080	51623365	8	3	404403	2.0549	0.019945	TIMM23
ENSG00000113108	5	139937853	139973337	99	23	404403	2.0548	0.019949	APBB3
ENSG00000255622	5	140535577	140538639	20	10	404403	2.0538	0.019997	PCDHB17
ENSG00000214711	2	31395924	31456724	484	35	404403	2.0533	0.02002	CAPN14
ENSG00000182667	11	131240373	132206716	4159	289	404403	2.0533	0.020023	NTM
ENSG00000165724	9	140476531	140484942	25	5	404403	2.0531	0.020033	ZMYND19
ENSG00000118946	13	58205944	58303445	273	33	404403	2.0522	0.020076	PCDH17
ENSG00000167748	19	51322404	51327043	24	6	404403	2.0522	0.020077	KLK1
ENSG00000187173	1	152670840	152671918	4	2	404403	2.0517	0.020099	LCE2A
ENSG00000184983	22	42481529	42486959	19	7	404403	2.0514	0.020115	NDUFA6
ENSG00000243449	4	2043689	2045697	5	2	404403	2.0506	0.020154	C4orf48
ENSG00000257923	7	101458959	101927249	1767	81	404403	2.0494	0.02021	CUX1
ENSG00000100207	22	42556019	42739622	649	51	404403	2.0483	0.020264	TCF20
ENSG00000132840	5	78365540	78385289	71	14	404403	2.0463	0.020363	BHMT2
ENSG00000144488	2	239008798	239041928	192	23	404403	2.0458	0.020387	ESPNL
ENSG00000135655	12	62654119	62811211	543	32	404403	2.0457	0.020391	USP15
ENSG00000176248	9	140069236	140082989	33	4	404403	2.0457	0.020394	ANAPC2
ENSG00000163006	2	109403213	109501933	362	30	404403	2.045	0.02043	CCDC138
ENSG00000116668	1	185126212	185260897	484	27	404403	2.044	0.020476	SWT1
ENSG00000272104	3	50388323	50405354	29	11	404403	2.0438	0.020486	XXcos-LUCA11.5
ENSG00000101230	20	13202418	13281298	424	56	404403	2.0427	0.02054	ISM1
ENSG00000132821	20	36531499	36573752	171	29	404403	2.0422	0.020564	VSTM2L
ENSG00000110046	11	64662007	64684722	111	20	404403	2.0419	0.020581	ATG2A
ENSG00000120526	8	110253148	110346614	337	21	404403	2.0402	0.020663	NUDCD1
ENSG00000135299	6	90142889	90343553	645	51	404403	2.04	0.020675	ANKRD6
ENSG00000182568	3	18386879	18487080	332	43	404403	2.0372	0.020816	SATB1
ENSG00000186432	3	160212783	160283376	227	32	404403	2.0356	0.020895	KPNA4
ENSG00000180016	17	3300398	3301704	4	2	404403	2.0356	0.020896	OR1E1
ENSG00000234545	7	92190107	92219708	89	15	404403	2.0348	0.020934	FAM133B
ENSG00000168528	1	31882412	31907525	100	14	404403	2.0344	0.020955	SERINC2
ENSG00000229183	11	60989688	61018929	31	13	404403	2.0331	0.021021	PGA4
ENSG00000256713	11	61008514	61018920	31	13	404403	2.0331	0.021021	PGA5
ENSG00000121766	1	31769842	31837783	248	21	404403	2.033	0.021027	ZCCHC17
ENSG00000109787	4	38665817	38702663	124	29	404403	2.0324	0.021058	KLF3
ENSG00000100078	22	31530795	31536593	28	15	404403	2.032	0.021076	PLA2G3
ENSG00000142173	21	47518011	47552763	201	26	404403	2.0308	0.021139	COL6A2
ENSG00000188747	9	140317802	140328858	78	21	404403	2.0297	0.021191	NOXA1
ENSG00000070010	22	19437433	19466738	106	18	404403	2.0296	0.0212	UFD1L
ENSG00000177398	21	43483068	43563563	583	66	404403	2.0277	0.021296	UMODL1
ENSG00000242114	22	30821518	30825045	15	8	404403	2.0273	0.021317	MTFP1
ENSG00000116039	2	71163012	71192536	145	31	404403	2.0271	0.021324	ATP6V1B1
ENSG00000100441	14	24898492	24910540	82	14	404403	2.0267	0.021349	KHNYN
ENSG00000127831	2	219283815	219318018	86	16	404403	2.0254	0.021413	VIL1
ENSG00000213995	13	111267881	111292340	186	19	404403	2.0254	0.021413	CARKD
ENSG00000167046	20	61272071	61274656	7	2	404403	2.0254	0.021416	RP11-93B14.6
ENSG00000101336	20	30639991	30689659	171	28	404403	2.0251	0.021431	HCK
ENSG00000189046	12	109525996	109531436	25	11	404403	2.0245	0.021458	ALKBH2
ENSG00000269415	3	59957215	59957583	4	2	404403	2.0239	0.02149	NPCDR1
ENSG00000119772	2	25455845	25565459	287	51	404403	2.0239	0.021492	DNMT3A
ENSG00000174332	1	53971910	54199877	910	60	404403	2.0237	0.021498	GLIS1
ENSG00000130522	19	18390563	18392432	4	2	404403	2.0235	0.021513	JUND
ENSG00000026103	10	90750414	90775542	128	16	404403	2.0197	0.021706	FAS
ENSG00000167654	19	3879862	3928077	143	30	404403	2.0197	0.021706	ATCAY
ENSG00000164508	6	25726291	25726790	7	3	404403	2.0191	0.021739	HIST1H2AA
ENSG00000110660	11	107661717	107799019	761	40	404403	2.0185	0.021772	SLC35F2
ENSG00000253250	8	91970865	91997485	93	15	404403	2.018	0.021795	C8orf88
ENSG00000184608	8	11225911	11296167	433	37	404403	2.0161	0.021892	C8orf12
ENSG00000154978	7	55503749	55640681	814	17	404403	2.0155	0.021926	VOPP1
ENSG00000129250	17	4901243	4931696	147	29	404403	2.0155	0.021928	KIF1C
ENSG00000128039	4	56212276	56239263	121	23	404403	2.0153	0.021939	SRD5A3
ENSG00000159495	15	43568478	43594453	90	20	404403	2.0139	0.022013	TGM7
ENSG00000004939	17	42325753	42345509	55	18	404403	2.0137	0.022022	SLC4A1
ENSG00000137648	11	117947753	117992605	307	29	404403	2.0135	0.022033	TMPRSS4
ENSG00000181273	11	56756347	56757342	5	3	404403	2.0129	0.02206	OR5AK2
ENSG00000185164	16	18511182	18573533	3	2	404403	2.0118	0.022121	NOMO2
ENSG00000013573	12	31226779	31257725	200	9	404403	2.0113	0.022148	DDX11
ENSG00000117543	1	101455179	101491644	107	16	404403	2.0107	0.022181	DPH5
ENSG00000189056	7	103112231	103629963	2649	122	404403	2.0096	0.022235	RELN
ENSG00000175582	11	73386683	73472182	404	37	404403	2.0094	0.022249	RAB6A
ENSG00000148331	9	132399171	132404444	20	9	404403	2.0088	0.022277	ASB6
ENSG00000160404	9	130493803	130497604	15	5	404403	2.0074	0.022351	TOR2A
ENSG00000183324	15	73735499	73852355	344	29	404403	2.0075	0.022351	C15orf60
ENSG00000162897	1	207131310	207143970	70	15	404403	2.0064	0.022406	FCAMR
ENSG00000163872	3	183415606	183530413	507	25	404403	2.0048	0.022492	YEATS2
ENSG00000123684	1	211916799	212004114	444	34	404403	2.0042	0.022522	LPGAT1
ENSG00000136404	15	83776159	83813606	79	20	404403	2.0039	0.02254	TM6SF1
ENSG00000146755	7	72726535	72742085	18	8	404403	2.0034	0.022567	TRIM50
ENSG00000115524	2	198254508	198299815	103	24	404403	2.0012	0.022685	SF3B1
ENSG00000118508	6	146864829	146876101	31	8	404403	2.0001	0.022743	RAB32
ENSG00000204231	6	33161365	33168630	24	11	404403	2.0001	0.022745	RXRB
ENSG00000144381	2	198351305	198381461	78	15	404403	1.9999	0.022755	HSPD1
ENSG00000156162	8	95731931	95806064	376	33	404403	1.9997	0.022768	DPY19L4
ENSG00000154217	17	65373575	65693372	1103	126	404403	1.9995	0.022777	PITPNC1
ENSG00000100918	14	24641062	24649463	26	8	404403	1.9984	0.022838	REC8
ENSG00000144535	2	232825955	233209060	1658	41	404403	1.9972	0.022901	DIS3L2
ENSG00000196793	10	44051792	44070066	67	11	404403	1.9969	0.022918	ZNF239
ENSG00000139974	14	61447832	61550451	248	34	404403	1.9953	0.023005	SLC38A6
ENSG00000099377	16	30996519	31000473	8	3	404403	1.9937	0.02309	HSD3B7
ENSG00000115041	2	95963052	96051825	159	21	404403	1.9937	0.023091	KCNIP3
ENSG00000164061	3	49591922	49708978	288	29	404403	1.9931	0.023124	BSN
ENSG00000204314	6	32116136	32122150	13	7	404403	1.9918	0.023195	PRRT1
ENSG00000135677	12	65107225	65153227	111	13	404403	1.9917	0.023202	GNS
ENSG00000188716	10	76797594	76818272	81	19	404403	1.9915	0.023211	DUPD1
ENSG00000162695	1	101361632	101447309	271	19	404403	1.9914	0.023219	SLC30A7
ENSG00000081154	3	101292939	101313281	84	18	404403	1.9904	0.023275	PCNP
ENSG00000213999	19	19256377	19303400	232	20	404403	1.9902	0.023287	MEF2B
ENSG00000174579	3	135867764	135916083	173	25	404403	1.99	0.023296	MSL2
ENSG00000119446	9	124999903	125027118	101	14	404403	1.9889	0.023355	RBM18
ENSG00000134905	13	111293759	111365950	475	32	404403	1.9886	0.023375	CARS2
ENSG00000259518	15	82380935	82390035	50	20	404403	1.9883	0.023391	RP11-597K23.2
ENSG00000004799	7	95212811	95225803	54	9	404403	1.9878	0.023418	PDK4
ENSG00000177212	1	248436073	248437138	4	2	404403	1.9864	0.023495	OR2T33
ENSG00000215066	9	6467618	6470375	16	5	404403	1.9857	0.023533	C9orf38
ENSG00000169905	1	179809102	179846938	134	22	404403	1.9853	0.023558	TOR1AIP2
ENSG00000224867	1	220603286	220608023	32	7	404403	1.9847	0.023587	AC096644.1
ENSG00000227057	6	33246885	33257304	57	17	404403	1.9842	0.023617	WDR46
ENSG00000064489	19	19256376	19302967	230	20	404403	1.9841	0.023622	MEF2BNB-MEF2B
ENSG00000254505	14	24678789	24683075	13	7	404403	1.983	0.023683	CHMP4A
ENSG00000218336	4	183065140	183724177	3187	266	404403	1.9815	0.023769	TENM3
ENSG00000100105	22	31721790	31742218	60	20	404403	1.981	0.023795	PATZ1
ENSG00000120029	10	103605356	103815950	500	52	404403	1.9795	0.023877	C10orf76
ENSG00000157426	4	57204456	57253666	222	23	404403	1.9795	0.023878	AASDH
ENSG00000125505	19	54677107	54693733	70	18	404403	1.9795	0.023882	MBOAT7
ENSG00000173110	1	161494036	161496681	13	6	404403	1.9789	0.023911	HSPA6
ENSG00000130595	11	1940792	1959936	112	24	404403	1.9786	0.02393	TNNT3
ENSG00000002549	4	17578815	17609595	138	13	404403	1.9775	0.023993	LAP3
ENSG00000185897	19	35849362	35851387	4	2	404403	1.9773	0.024005	FFAR3
ENSG00000197124	19	20107867	20150315	214	20	404403	1.9772	0.024012	ZNF682
ENSG00000219545	7	7680342	8043689	2003	152	404403	1.977	0.024019	RPA3-AS1
ENSG00000147316	8	6264113	6501144	1700	102	404403	1.9765	0.024048	MCPH1
ENSG00000162621	1	74935562	74978298	100	13	404403	1.9755	0.024108	LRRC53
ENSG00000196355	4	38628029	38666430	136	22	404403	1.975	0.024132	AC021860.1
ENSG00000109255	4	56461396	56502865	197	25	404403	1.9741	0.024183	NMU
ENSG00000144026	2	95813075	95831158	20	9	404403	1.9728	0.02426	ZNF514
ENSG00000111142	12	95867296	95909615	208	26	404403	1.9726	0.024269	METAP2
ENSG00000269028	3	96335981	96337000	4	2	404403	1.972	0.024306	MTRNR2L12
ENSG00000258729	14	96741383	96743060	1	1	404403	1.9715	0.024332	DKFZP434O1614
ENSG00000187866	9	71394964	71398609	3	1	404403	1.971	0.024363	FAM122A
ENSG00000077348	19	41892279	41903384	49	8	404403	1.9701	0.024412	EXOSC5
ENSG00000066379	6	30026676	30032686	50	9	404403	1.9698	0.02443	ZNRD1
ENSG00000176903	14	74178494	74181128	9	5	404403	1.9697	0.024439	PNMA1
ENSG00000198408	10	103544200	103578696	76	21	404403	1.9686	0.024501	MGEA5
ENSG00000163067	2	95831177	95850065	29	11	404403	1.9677	0.024553	ZNF2
ENSG00000173376	4	121956768	121994176	162	32	404403	1.9669	0.024597	NDNF
ENSG00000119899	6	74303102	74363878	463	13	404403	1.9636	0.024787	SLC17A5
ENSG00000187514	2	232571605	232578251	36	9	404403	1.9631	0.024815	PTMA
ENSG00000127993	7	92158087	92167319	26	9	404403	1.9626	0.024848	RBM48
ENSG00000168828	9	35869375	35870461	5	3	404403	1.9604	0.024976	OR13J1
ENSG00000111348	12	15094951	15114662	64	13	404403	1.9604	0.024977	ARHGDIB
ENSG00000104660	8	29952914	30034724	276	19	404403	1.9596	0.025019	LEPROTL1
ENSG00000107719	10	72238577	72328205	525	48	404403	1.9592	0.025043	PALD1
ENSG00000174177	16	88772871	88781794	107	23	404403	1.9586	0.02508	CTU2
ENSG00000186960	14	29241910	29282493	73	23	404403	1.9585	0.025087	C14orf23
ENSG00000187323	18	49866542	51057784	6881	149	404403	1.9582	0.025102	DCC
ENSG00000198914	2	105471969	105476929	10	4	404403	1.9582	0.025103	POU3F3
ENSG00000147804	8	145635126	145642279	23	9	404403	1.9579	0.025123	SLC39A4
ENSG00000242221	19	43568363	43587197	155	17	404403	1.9571	0.025165	PSG2
ENSG00000198271	17	39305178	39306054	4	2	404403	1.9565	0.025206	KRTAP4-5
ENSG00000178913	5	140698057	140700330	8	4	404403	1.956	0.025234	TAF7
ENSG00000133393	16	15959577	15982482	226	8	404403	1.9557	0.02525	FOPNL
ENSG00000198517	7	1570350	1582679	48	10	404403	1.9554	0.025266	MAFK
ENSG00000138160	10	94353043	94415150	354	26	404403	1.9553	0.025272	KIF11
ENSG00000141837	19	13317256	13734804	1984	183	404403	1.9537	0.025368	CACNA1A
ENSG00000092439	15	50844670	50979012	555	18	404403	1.9533	0.025392	TRPM7
ENSG00000115085	2	98330023	98356325	95	19	404403	1.9523	0.025448	ZAP70
ENSG00000140400	15	75648133	75660971	27	14	404403	1.9522	0.025458	MAN2C1
ENSG00000152944	12	27175479	27219276	211	29	404403	1.9512	0.025516	MED21
ENSG00000116212	1	54411750	54433841	64	24	404403	1.9498	0.025599	LRRC42
ENSG00000172728	8	33228342	33330940	444	31	404403	1.9495	0.025616	FUT10
ENSG00000007312	17	62006100	62009714	14	3	404403	1.9494	0.025624	CD79B
ENSG00000160886	8	143781529	143786545	23	5	404403	1.949	0.02565	LY6K
ENSG00000107854	10	93558069	93625033	265	21	404403	1.9483	0.025692	TNKS2
ENSG00000142279	19	34971874	34997258	92	20	404403	1.9479	0.025711	WTIP
ENSG00000196611	11	102660651	102668891	45	16	404403	1.9476	0.025733	MMP1
ENSG00000070886	1	22890057	22930087	218	32	404403	1.9463	0.025811	EPHA8
ENSG00000169760	3	173114074	174004434	3395	161	404403	1.9448	0.0259	NLGN1
ENSG00000005100	17	5344232	5372380	115	26	404403	1.9447	0.025908	DHX33
ENSG00000187049	11	61159159	61166335	15	4	404403	1.9446	0.025914	TMEM216
ENSG00000141965	19	4791728	4795571	8	4	404403	1.9442	0.025936	FEM1A
ENSG00000186847	17	39738531	39743173	17	4	404403	1.9439	0.025952	KRT14
ENSG00000127603	1	39546988	39952849	1326	43	404403	1.9435	0.025977	MACF1
ENSG00000128408	22	45809572	45828376	88	9	404403	1.942	0.026066	RIBC2
ENSG00000255730	19	41856758	41930906	302	19	404403	1.9414	0.026106	CTC-435M10.3
ENSG00000143126	1	109792641	109818372	125	27	404403	1.9412	0.02612	CELSR2
ENSG00000164096	4	120218207	120225600	27	10	404403	1.9386	0.026276	C4orf3
ENSG00000158019	2	28112808	28561768	1562	69	404403	1.9371	0.026366	BRE
ENSG00000083457	17	3617922	3704537	429	43	404403	1.9368	0.026384	ITGAE
ENSG00000106771	9	111777432	111882225	521	30	404403	1.9366	0.026396	TMEM245
ENSG00000007001	2	158733214	158992666	1110	84	404403	1.9363	0.026416	UPP2
ENSG00000166387	11	7534529	7678358	765	70	404403	1.9363	0.026417	PPFIBP2
ENSG00000166170	14	104022881	104029168	16	4	404403	1.9362	0.026424	BAG5
ENSG00000160298	21	47720095	47743789	105	24	404403	1.9357	0.026453	C21orf58
ENSG00000071246	14	77228532	77249354	80	23	404403	1.9349	0.0265	VASH1
ENSG00000180909	11	6173006	6173818	3	2	404403	1.9346	0.026518	OR52B1P
ENSG00000170892	19	54693789	54697585	14	4	404403	1.9337	0.026572	TSEN34
ENSG00000142945	1	45205490	45233439	102	20	404403	1.9326	0.026642	KIF2C
ENSG00000162594	1	67632083	67725662	349	39	404403	1.9326	0.026642	IL23R
ENSG00000077498	11	88910620	89028927	431	27	404403	1.9326	0.026643	TYR
ENSG00000099381	16	30968615	30996437	50	8	404403	1.9302	0.026789	SETD1A
ENSG00000185052	20	19193290	19703581	2229	131	404403	1.9302	0.026791	SLC24A3
ENSG00000263053	17	79369275	79375658	18	6	404403	1.9285	0.026894	RP11-1055B8.6
ENSG00000111203	12	2921788	2968957	124	9	404403	1.9277	0.026944	ITFG2
ENSG00000168016	3	36868311	36986548	385	36	404403	1.927	0.026993	TRANK1
ENSG00000197776	14	50159823	50219870	135	26	404403	1.9264	0.027029	KLHDC1
ENSG00000255374	12	11243886	11244912	2	1	404403	1.9258	0.027066	TAS2R43
ENSG00000205858	7	16566505	16621193	273	37	404403	1.9257	0.027071	LRRC72
ENSG00000171865	2	3592383	3606206	63	15	404403	1.9244	0.027153	RNASEH1
ENSG00000170044	3	101818088	102198685	1111	50	404403	1.9233	0.027223	ZPLD1
ENSG00000110075	11	68228186	68382802	501	30	404403	1.9215	0.027337	PPP6R3
ENSG00000163491	3	27151576	27410951	1169	37	404403	1.9211	0.027357	NEK10
ENSG00000118007	3	136055077	136471220	1598	36	404403	1.9209	0.027369	STAG1
ENSG00000105427	19	42891171	42894439	15	3	404403	1.9209	0.027374	CNFN
ENSG00000109881	11	27352374	27385415	123	23	404403	1.9208	0.027379	CCDC34
ENSG00000136457	17	48541857	48546327	17	7	404403	1.92	0.02743	CHAD
ENSG00000144619	3	2140497	3099645	5226	330	404403	1.92	0.027432	CNTN4
ENSG00000143543	1	153946745	153950164	2	1	404403	1.9184	0.027529	JTB
ENSG00000170627	12	54849734	54867386	68	8	404403	1.9177	0.027577	GTSF1
ENSG00000146955	7	140103843	140126050	108	20	404403	1.9176	0.027584	RAB19
ENSG00000148110	9	97136833	97223324	432	25	404403	1.9169	0.027625	HIATL1
ENSG00000196196	9	35906189	35907138	4	2	404403	1.9163	0.027665	HRCT1
ENSG00000165606	10	50572237	50603497	134	21	404403	1.9159	0.027689	DRGX
ENSG00000167985	11	61197514	61215001	42	8	404403	1.9158	0.027698	SDHAF2
ENSG00000204149	10	51748078	51770259	14	2	404403	1.9157	0.0277	AGAP6
ENSG00000163041	1	226249552	226259702	31	12	404403	1.9156	0.027711	H3F3A
ENSG00000171017	19	7953390	7966901	58	11	404403	1.9147	0.027767	LRRC8E
ENSG00000248098	19	41884215	41930910	218	15	404403	1.9145	0.027778	BCKDHA
ENSG00000108819	17	48211104	48227991	32	13	404403	1.9143	0.027788	PPP1R9B
ENSG00000125834	20	2082257	2157684	352	29	404403	1.9141	0.027805	STK35
ENSG00000164362	5	1253262	1295184	113	36	404403	1.9127	0.027893	TERT
ENSG00000124422	17	20902910	20947073	260	19	404403	1.9125	0.027906	USP22
ENSG00000068784	2	45615819	45839304	939	39	404403	1.9119	0.027944	SRBD1
ENSG00000038210	4	25162263	25280714	571	40	404403	1.9117	0.027954	PI4K2B
ENSG00000243667	2	68350068	68384692	129	23	404403	1.9114	0.027976	WDR92
ENSG00000224997	14	104177607	104179149	4	2	404403	1.9109	0.028009	AL049840.1
ENSG00000203837	10	118187379	118237469	183	22	404403	1.9105	0.028034	PNLIPRP3
ENSG00000166797	15	64364758	64386217	101	17	404403	1.9104	0.028041	FAM96A
ENSG00000138795	4	108968701	109090112	421	36	404403	1.9104	0.028042	LEF1
ENSG00000184939	16	68563993	68609975	303	16	404403	1.91	0.028065	ZFP90
ENSG00000112530	6	163148164	163736524	2651	147	404403	1.9097	0.028084	PACRG
ENSG00000100197	22	42522501	42526908	46	13	404403	1.9097	0.028087	CYP2D6
ENSG00000115648	2	238394071	238463961	494	27	404403	1.9096	0.028091	MLPH
ENSG00000092201	14	21819631	21852425	102	13	404403	1.9091	0.028126	SUPT16H
ENSG00000118454	1	70726271	70820417	279	33	404403	1.9081	0.028187	ANKRD13C
ENSG00000006468	7	13930853	14031050	519	57	404403	1.9076	0.02822	ETV1
ENSG00000108176	10	69556427	69597924	132	29	404403	1.9073	0.028242	DNAJC12
ENSG00000105341	19	41937223	41946622	42	8	404403	1.9067	0.028277	ATP5SL
ENSG00000183145	21	38378450	38391959	69	12	404403	1.9066	0.028285	RIPPLY3
ENSG00000187701	1	248813232	248814185	3	2	404403	1.9063	0.028305	OR2T27
ENSG00000100307	22	39516172	39548679	138	20	404403	1.9023	0.028569	CBX7
ENSG00000147854	9	6413151	6507054	396	29	404403	1.9018	0.028597	UHRF2
ENSG00000173320	4	184774584	184944679	647	82	404403	1.9009	0.028658	STOX2
ENSG00000157800	7	139993493	140104233	540	43	404403	1.9009	0.028659	SLC37A3
ENSG00000171551	2	233344537	233352538	33	14	404403	1.9007	0.02867	ECEL1
ENSG00000118579	4	17616254	17635728	93	9	404403	1.9005	0.028685	MED28
ENSG00000185019	20	3088219	3140842	206	27	404403	1.9004	0.028688	UBOX5
ENSG00000183496	15	82334119	82338482	6	4	404403	1.8999	0.028725	MEX3B
ENSG00000268923	6	31973945	31974881	6	3	404403	1.899	0.028783	AL645922.1
ENSG00000175325	5	177419236	177423243	17	6	404403	1.8989	0.02879	PROP1
ENSG00000204283	17	75875109	75878659	15	6	404403	1.8978	0.028863	FLJ45079
ENSG00000212724	17	39215495	39216344	8	3	404403	1.8973	0.028893	KRTAP2-3
ENSG00000113212	5	140552243	140555957	20	6	404403	1.8968	0.028924	PCDHB7
ENSG00000120324	5	140571942	140575215	20	10	404403	1.8962	0.028969	PCDHB10
ENSG00000174527	12	109785708	109893328	680	31	404403	1.8959	0.028987	MYO1H
ENSG00000162761	1	165171104	165325952	731	69	404403	1.8954	0.029018	LMX1A
ENSG00000186113	11	55563032	55563976	8	4	404403	1.8947	0.029066	OR5D14
ENSG00000119720	14	90742580	90798481	206	28	404403	1.8947	0.029066	NRDE2
ENSG00000148773	10	129894923	129924649	141	29	404403	1.8947	0.029069	MKI67
ENSG00000168453	8	21971928	21990897	86	17	404403	1.8937	0.029131	HR
ENSG00000133773	12	82617460	82752584	401	30	404403	1.8928	0.029192	CCDC59
ENSG00000165905	11	45943172	45950647	25	9	404403	1.8905	0.029348	GYLTL1B
ENSG00000148634	10	69681665	69835105	509	32	404403	1.8893	0.029426	HERC4
ENSG00000170364	3	4344988	4359251	106	12	404403	1.8883	0.02949	SETMAR
ENSG00000256591	11	61196692	61253294	144	16	404403	1.8866	0.029605	RP11-286N22.8
ENSG00000188396	1	45271585	45272957	4	2	404403	1.8855	0.029682	TCTEX1D4
ENSG00000185627	11	236546	252983	105	13	404403	1.8852	0.0297	PSMD13
ENSG00000111537	12	68548548	68553527	9	4	404403	1.8852	0.0297	IFNG
ENSG00000168884	4	2743375	2758103	93	22	404403	1.8851	0.029709	TNIP2
ENSG00000214597	8	145575878	145578574	11	3	404403	1.8848	0.029732	TMEM249
ENSG00000122218	1	160259063	160313190	124	24	404403	1.8845	0.029746	COPA
ENSG00000159202	17	46985731	47006418	77	7	404403	1.8841	0.029777	UBE2Z
ENSG00000117151	1	85015289	85040163	122	24	404403	1.8837	0.029804	CTBS
ENSG00000110011	11	63997750	64001758	17	8	404403	1.8832	0.029837	DNAJC4
ENSG00000173757	17	40351186	40428725	164	22	404403	1.8826	0.029874	STAT5B
ENSG00000198740	17	47366568	47439835	251	26	404403	1.8821	0.02991	ZNF652
ENSG00000115593	2	88367299	88412906	218	34	404403	1.8814	0.029959	SMYD1
ENSG00000162460	1	16068917	16074477	35	9	404403	1.8813	0.029967	TMEM82
ENSG00000112118	6	52128807	52149679	103	22	404403	1.8813	0.029967	MCM3
ENSG00000102886	16	30116131	30125177	17	6	404403	1.88	0.030053	GDPD3
ENSG00000104112	15	51973550	52013223	141	26	404403	1.8795	0.030085	SCG3
ENSG00000043143	5	133860003	133918918	227	40	404403	1.8789	0.030127	JADE2
ENSG00000178718	15	75246757	75249805	3	2	404403	1.8787	0.03014	RPP25
ENSG00000255692	12	120137573	120138816	1	1	404403	1.877	0.03026	RP1-127H14.3
ENSG00000164080	3	51575160	51702683	223	41	404403	1.877	0.030261	RAD54L2
ENSG00000166033	10	124221041	124274424	249	37	404403	1.8765	0.030291	HTRA1
ENSG00000198851	11	118175260	118186890	40	9	404403	1.8765	0.030296	CD3E
ENSG00000007062	4	15964699	16086001	567	81	404403	1.8754	0.030367	PROM1
ENSG00000146802	7	112402437	112430647	70	15	404403	1.8752	0.030382	TMEM168
ENSG00000116473	1	112084840	112259313	811	57	404403	1.8752	0.030384	RAP1A
ENSG00000185453	19	48673949	48700877	114	18	404403	1.8748	0.030408	C19orf68
ENSG00000129214	17	7517382	7536700	58	15	404403	1.8748	0.030412	SHBG
ENSG00000183579	22	29279580	29453475	570	41	404403	1.8743	0.030447	ZNRF3
ENSG00000136487	17	61957578	61959295	4	2	404403	1.8731	0.030524	GH2
ENSG00000237649	6	33359313	33377701	90	23	404403	1.8726	0.030563	KIFC1
ENSG00000179029	17	8076555	8079717	22	7	404403	1.8704	0.030712	TMEM107
ENSG00000140265	15	43650370	43663223	45	9	404403	1.8702	0.030727	ZSCAN29
ENSG00000269449	7	95171457	95173854	7	4	404403	1.8696	0.030767	AC002451.1
ENSG00000128322	22	23915312	23922495	53	14	404403	1.8692	0.030799	IGLL1
ENSG00000198746	1	27216979	27226957	19	8	404403	1.869	0.030813	GPATCH3
ENSG00000188785	19	57901218	57912786	42	17	404403	1.8686	0.030839	ZNF548
ENSG00000125378	14	54416454	54425479	35	11	404403	1.8677	0.0309	BMP4
ENSG00000172296	20	12989627	13147411	908	58	404403	1.8675	0.030914	SPTLC3
ENSG00000126107	1	45468212	45477001	47	14	404403	1.8674	0.030923	HECTD3
ENSG00000114395	3	50388126	50395891	16	8	404403	1.8671	0.030945	CYB561D2
ENSG00000099364	16	30934376	30960104	38	6	404403	1.8661	0.031015	FBXL19
ENSG00000105835	7	105888731	105926772	128	20	404403	1.8652	0.031079	NAMPT
ENSG00000185015	8	86132816	86196302	184	27	404403	1.8651	0.031085	CA13
ENSG00000132589	17	27206353	27224697	42	11	404403	1.864	0.031162	FLOT2
ENSG00000092098	14	24615892	24629870	38	16	404403	1.8627	0.031251	RNF31
ENSG00000161956	17	7465192	7475287	33	13	404403	1.8617	0.031321	SENP3
ENSG00000214305	11	107650219	107652316	17	7	404403	1.8617	0.031323	AP001024.1
ENSG00000213186	3	160150233	160203561	191	32	404403	1.8606	0.031404	TRIM59
ENSG00000173432	11	18287721	18291524	26	7	404403	1.8604	0.031417	SAA1
ENSG00000214248	19	7963689	7968427	16	6	404403	1.86	0.03144	AC010336.1
ENSG00000140396	8	71021997	71316040	710	37	404403	1.8598	0.031454	NCOA2
ENSG00000073910	13	32605437	32870794	986	78	404403	1.8587	0.031533	FRY
ENSG00000121769	1	31838472	31849697	40	13	404403	1.8583	0.031561	FABP3
ENSG00000004838	3	50378541	50384283	8	4	404403	1.8571	0.031648	ZMYND10
ENSG00000106038	7	27282164	27290112	19	8	404403	1.8571	0.031651	EVX1
ENSG00000259529	14	24620427	24636611	44	15	404403	1.8569	0.031663	RP11-468E2.4
ENSG00000126804	14	64970430	65000408	115	12	404403	1.8558	0.031742	ZBTB1
ENSG00000167397	16	31102163	31107301	12	4	404403	1.8553	0.031779	VKORC1
ENSG00000168890	2	85825671	85830319	7	3	404403	1.8547	0.031822	TMEM150A
ENSG00000107897	10	27484146	27531059	396	20	404403	1.8525	0.031979	ACBD5
ENSG00000178127	18	9102628	9134343	107	23	404403	1.8524	0.031981	NDUFV2
ENSG00000070404	19	676392	683385	26	7	404403	1.8513	0.032062	FSTL3
ENSG00000178636	4	120113928	120133799	77	15	404403	1.8513	0.032065	RP11-455G16.1
ENSG00000133961	14	73741815	73930348	917	36	404403	1.8506	0.032114	NUMB
ENSG00000205213	11	27387508	27494322	314	40	404403	1.8499	0.032164	LGR4
ENSG00000073849	3	186648274	186796341	791	88	404403	1.8494	0.032198	ST6GAL1
ENSG00000163568	1	159032274	159116886	225	33	404403	1.8493	0.032211	AIM2
ENSG00000075975	3	12598513	12625212	102	19	404403	1.8492	0.032217	MKRN2
ENSG00000253206	8	50448945	50466973	53	9	404403	1.8486	0.032257	RP11-738G5.2
ENSG00000103275	16	1355548	1377019	180	19	404403	1.8485	0.032265	UBE2I
ENSG00000132823	20	42825136	42839431	79	14	404403	1.8473	0.032349	OSER1
ENSG00000167978	16	2802330	2822539	60	20	404403	1.8461	0.032438	SRRM2
ENSG00000116962	1	236139130	236228462	315	34	404403	1.8461	0.03244	NID1
ENSG00000107779	10	88516407	88692595	719	39	404403	1.846	0.032443	BMPR1A
ENSG00000156795	8	124428965	124479470	354	10	404403	1.8456	0.032473	WDYHV1
ENSG00000172769	11	58169937	58170882	13	3	404403	1.845	0.03252	OR5B3
ENSG00000134262	1	114437370	114447823	28	12	404403	1.8447	0.032537	AP4B1
ENSG00000131746	17	38632080	38657849	98	22	404403	1.8439	0.032599	TNS4
ENSG00000187990	6	26216428	26216872	4	2	404403	1.8438	0.032609	HIST1H2BG
ENSG00000143178	1	168250278	168283664	114	23	404403	1.843	0.032667	TBX19
ENSG00000099290	10	51827648	51893269	24	4	404403	1.8419	0.032744	FAM21A
ENSG00000107859	10	103989943	104001231	28	6	404403	1.8419	0.032744	PITX3
ENSG00000177294	17	6679542	6700420	143	24	404403	1.8418	0.03275	FBXO39
ENSG00000137269	6	53659295	53788919	462	27	404403	1.8411	0.032806	LRRC1
ENSG00000179564	3	50316458	50325545	14	5	404403	1.8404	0.032854	LSMEM2
ENSG00000186431	19	55385704	55401838	139	18	404403	1.8401	0.032878	FCAR
ENSG00000134853	4	55095264	55164414	196	18	404403	1.8396	0.032912	PDGFRA
ENSG00000105649	19	18307594	18314884	21	6	404403	1.8391	0.032951	RAB3A
ENSG00000157985	2	236402733	237040444	2222	159	404403	1.8383	0.033008	AGAP1
ENSG00000039600	5	157052687	157098488	170	27	404403	1.8379	0.03304	SOX30
ENSG00000130349	6	107349407	107372546	112	14	404403	1.8377	0.033054	C6orf203
ENSG00000166428	14	105391153	105399574	36	6	404403	1.8374	0.033076	PLD4
ENSG00000167244	11	2150342	2170833	87	21	404403	1.8372	0.033088	IGF2
ENSG00000074211	4	6322305	6565327	1243	110	404403	1.8371	0.033097	PPP2R2C
ENSG00000228278	9	117092149	117095532	17	7	404403	1.8369	0.033112	ORM2
ENSG00000186907	11	57228022	57245007	36	18	404403	1.8362	0.033163	RTN4RL2
ENSG00000218357	22	47857048	47882860	100	13	404403	1.8354	0.033224	LL22NC03-75H12.2
ENSG00000170231	5	159614374	159665742	335	27	404403	1.8351	0.033245	FABP6
ENSG00000107862	10	104005289	104142656	335	38	404403	1.8348	0.033264	GBF1
ENSG00000179862	1	41326729	41328018	11	3	404403	1.834	0.033324	CITED4
ENSG00000206561	3	15491640	15563258	350	38	404403	1.8338	0.033343	COLQ
ENSG00000146409	6	133090509	133119701	157	21	404403	1.8335	0.033364	SLC18B1
ENSG00000241241	17	39257754	39258461	9	6	404403	1.8328	0.033417	KRTAP4-16P
ENSG00000160318	19	51870352	51872257	7	3	404403	1.8317	0.033495	CLDND2
ENSG00000076984	19	7968728	7979363	51	17	404403	1.8312	0.033533	MAP2K7
ENSG00000090238	16	30103635	30108236	7	4	404403	1.8302	0.033611	YPEL3
ENSG00000185009	10	75881524	75910821	73	9	404403	1.8291	0.033689	AP3M1
ENSG00000168843	4	162305049	163085187	3993	134	404403	1.8287	0.03372	FSTL5
ENSG00000135632	2	73441350	73454365	39	13	404403	1.8282	0.033761	SMYD5
ENSG00000124449	19	44220162	44224173	14	6	404403	1.8276	0.033803	IRGC
ENSG00000172262	5	43065278	43192123	571	33	404403	1.8272	0.033832	ZNF131
ENSG00000137764	15	67835047	68099461	965	46	404403	1.8272	0.033837	MAP2K5
ENSG00000123119	8	91803778	91971636	583	26	404403	1.8271	0.033841	NECAB1
ENSG00000117425	1	45285516	45308735	99	21	404403	1.827	0.033847	PTCH2
ENSG00000176532	7	29603427	29606911	17	8	404403	1.8263	0.033905	PRR15
ENSG00000215251	20	3127165	3140543	46	12	404403	1.8262	0.033912	FASTKD5
ENSG00000007384	16	108058	126354	70	14	404403	1.8248	0.034016	RHBDF1
ENSG00000183971	16	2059927	2070756	43	10	404403	1.8242	0.034059	NPW
ENSG00000168260	14	50550369	50559361	34	10	404403	1.8235	0.034116	C14orf183
ENSG00000136930	9	127115745	127177723	150	20	404403	1.8229	0.034158	PSMB7
ENSG00000158488	1	158323254	158327343	10	5	404403	1.8225	0.034187	CD1E
ENSG00000120896	8	22402499	22433301	80	26	404403	1.8225	0.034191	SORBS3
ENSG00000077800	7	72742167	72772634	91	12	404403	1.8225	0.034192	FKBP6
ENSG00000109061	17	10395624	10421860	56	13	404403	1.8216	0.034255	MYH1
ENSG00000164880	7	1509913	1545489	170	11	404403	1.8206	0.03433	INTS1
ENSG00000117410	1	44440159	44443967	11	5	404403	1.8204	0.034346	ATP6V0B
ENSG00000160284	21	47581062	47604390	195	17	404403	1.8194	0.034426	SPATC1L
ENSG00000163481	2	219528587	219537134	29	6	404403	1.8194	0.034428	RNF25
ENSG00000259060	14	21051051	21077954	145	36	404403	1.8192	0.034439	RNASE11
ENSG00000173464	14	21051054	21078043	145	36	404403	1.8192	0.034439	RNASE11
ENSG00000185658	21	40556102	40693485	732	26	404403	1.8191	0.034451	BRWD1
ENSG00000165804	14	21558205	21572881	34	10	404403	1.819	0.034457	ZNF219
ENSG00000145901	5	150409506	150473138	325	43	404403	1.8187	0.034476	TNIP1
ENSG00000185594	15	97326619	97328845	7	4	404403	1.8181	0.034523	SPATA8
ENSG00000070759	1	45809555	45956872	471	35	404403	1.8179	0.034538	TESK2
ENSG00000113100	5	26880709	27121257	879	59	404403	1.8171	0.034601	CDH9
ENSG00000101198	20	61872136	61904046	279	36	404403	1.8168	0.034624	NKAIN4
ENSG00000166886	12	57482677	57489259	23	13	404403	1.8164	0.034651	NAB2
ENSG00000154447	4	170015407	170192256	574	35	404403	1.8154	0.034735	SH3RF1
ENSG00000184672	8	85095022	85834079	2565	70	404403	1.815	0.034766	RALYL
ENSG00000105784	7	87256864	87461611	482	32	404403	1.8148	0.034775	RUNDC3B
ENSG00000149531	20	29611857	29634010	66	12	404403	1.8148	0.034777	FRG1B
ENSG00000145287	4	84011201	84058228	119	21	404403	1.8144	0.034809	PLAC8
ENSG00000168530	2	211154874	211179914	80	11	404403	1.8143	0.034819	MYL1
ENSG00000104368	8	42032236	42065242	114	24	404403	1.814	0.034838	PLAT
ENSG00000013503	12	106751436	106903976	493	29	404403	1.8129	0.034927	POLR3B
ENSG00000114388	3	50384761	50388522	4	1	404403	1.8127	0.034942	NPRL2
ENSG00000225921	6	13615559	13632971	35	10	404403	1.8115	0.035035	NOL7
ENSG00000095370	9	130500596	130541020	160	25	404403	1.811	0.035068	SH2D3C
ENSG00000177879	5	115177178	115249778	251	33	404403	1.81	0.035144	AP3S1
ENSG00000184471	16	1140005	1146244	30	5	404403	1.8093	0.035204	C1QTNF8
ENSG00000107130	9	132934857	132999583	269	29	404403	1.8088	0.035244	NCS1
ENSG00000065559	17	11924141	12047147	409	26	404403	1.8085	0.035262	MAP2K4
ENSG00000175938	16	30960387	30967782	9	5	404403	1.8077	0.035329	ORAI3
ENSG00000178445	9	6532464	6645650	680	79	404403	1.8069	0.035385	GLDC
ENSG00000121680	11	45931220	45940363	27	7	404403	1.8064	0.03543	PEX16
ENSG00000087266	4	2794750	2842825	302	38	404403	1.8062	0.03544	SH3BP2
ENSG00000106993	9	4679559	4708398	104	11	404403	1.806	0.035462	CDC37L1
ENSG00000054983	14	88304164	88460009	1055	41	404403	1.8053	0.035518	GALC
ENSG00000260903	20	30555805	30591190	72	18	404403	1.8052	0.035519	XKR7
ENSG00000173846	1	45265897	45271662	23	8	404403	1.8052	0.035522	PLK3
ENSG00000176236	10	15137384	15139318	10	5	404403	1.805	0.035539	C10orf111
ENSG00000213886	6	29523292	29527702	41	9	404403	1.8045	0.035576	UBD
ENSG00000214113	6	5102827	5261172	885	49	404403	1.8044	0.035586	LYRM4
ENSG00000154065	18	21178890	21242849	151	34	404403	1.8044	0.035587	ANKRD29
ENSG00000133119	13	34392186	34540695	540	34	404403	1.8032	0.03568	RFC3
ENSG00000171944	11	5152922	5153872	3	2	404403	1.803	0.035693	OR52A5
ENSG00000171786	1	160336857	160342638	19	7	404403	1.8025	0.035735	NHLH1
ENSG00000124818	6	47749718	47800516	244	26	404403	1.8024	0.035744	OPN5
ENSG00000105810	7	92234235	92465908	434	53	404403	1.8016	0.035803	CDK6
ENSG00000258539	10	126305649	126480296	503	38	404403	1.8002	0.035914	RP11-12J10.3
ENSG00000117560	1	172628154	172636014	19	8	404403	1.8001	0.035919	FASLG
ENSG00000184232	11	120081475	120101041	106	20	404403	1.7981	0.036084	OAF
ENSG00000261567	16	85391069	85393055	10	5	404403	1.7977	0.036113	RP11-680G10.1
ENSG00000131845	19	57862675	57871266	38	14	404403	1.7972	0.036152	ZNF304
ENSG00000188305	19	2274631	2282181	50	9	404403	1.7963	0.036223	C19orf35
ENSG00000104177	15	48431625	48470714	4	2	404403	1.7961	0.036237	MYEF2
ENSG00000189410	1	21046225	21059330	43	11	404403	1.7959	0.036255	SH2D5
ENSG00000111452	12	131438452	131626014	1119	78	404403	1.7941	0.036396	GPR133
ENSG00000023228	2	206979541	207024327	179	19	404403	1.7941	0.036397	NDUFS1
ENSG00000213417	17	39221369	39222131	3	2	404403	1.7941	0.0364	KRTAP2-4
ENSG00000114107	3	138213186	138313380	323	23	404403	1.7938	0.036425	CEP70
ENSG00000117461	1	46505812	46642160	445	33	404403	1.7937	0.036427	PIK3R3
ENSG00000166147	15	48700503	48938046	693	26	404403	1.7932	0.036473	FBN1
ENSG00000203993	9	140509784	140513358	6	2	404403	1.7917	0.036592	C9orf37
ENSG00000117013	1	41249684	41306124	218	45	404403	1.7915	0.036604	KCNQ4
ENSG00000087088	19	49458072	49465055	30	8	404403	1.7901	0.036716	BAX
ENSG00000152455	10	14920819	14946314	72	21	404403	1.7895	0.036769	SUV39H2
ENSG00000204887	17	39185949	39186356	6	2	404403	1.7893	0.036784	KRTAP1-4
ENSG00000261833	16	76587314	76669520	312	55	404403	1.7891	0.036797	RP11-58C22.1
ENSG00000205250	16	67226072	67232821	23	10	404403	1.7885	0.036849	E2F4
ENSG00000139155	12	20848289	20906320	283	31	404403	1.7878	0.036904	SLCO1C1
ENSG00000164603	7	112459202	112579971	342	42	404403	1.7875	0.036925	C7orf60
ENSG00000162994	2	55401927	55459699	283	33	404403	1.7875	0.036931	CLHC1
ENSG00000043514	1	40306723	40349183	174	24	404403	1.7871	0.036964	TRIT1
ENSG00000100478	14	31494312	31562818	226	33	404403	1.7864	0.037016	AP4S1
ENSG00000205116	1	1361508	1363167	8	3	404403	1.786	0.037048	TMEM88B
ENSG00000197479	5	140579183	140582618	17	8	404403	1.7856	0.037083	PCDHB11
ENSG00000176658	17	30819540	31204195	1274	68	404403	1.7855	0.037087	MYO1D
ENSG00000103591	15	67493371	67547533	167	21	404403	1.7855	0.037094	AAGAB
ENSG00000270757	2	198365137	198415450	132	23	404403	1.7848	0.037143	HSPE1-MOB4
ENSG00000116161	1	174968300	174980851	34	12	404403	1.7842	0.037199	CACYBP
ENSG00000254636	10	124214169	124216868	21	4	404403	1.7819	0.037382	ARMS2
ENSG00000104671	8	30013813	30041156	102	15	404403	1.7817	0.037399	DCTN6
ENSG00000185737	10	83635070	84746935	4366	202	404403	1.7812	0.037436	NRG3
ENSG00000148672	10	88810243	88854623	130	18	404403	1.7811	0.03745	GLUD1
ENSG00000170144	2	178077291	178088686	21	7	404403	1.7806	0.037485	HNRNPA3
ENSG00000243135	2	234637754	234681945	207	27	404403	1.7806	0.037487	UGT1A3
ENSG00000164587	5	149822753	149829319	41	5	404403	1.7803	0.037511	RPS14
ENSG00000136717	2	127805603	127864931	297	27	404403	1.78	0.037538	BIN1
ENSG00000223510	17	14138990	14140179	2	1	404403	1.7792	0.037603	CDRT15
ENSG00000117411	1	44444615	44456840	28	10	404403	1.7786	0.037649	B4GALT2
ENSG00000157869	4	13362978	13485989	550	18	404403	1.7786	0.037653	RAB28
ENSG00000196812	6	28092338	28097860	27	11	404403	1.7785	0.037659	ZSCAN16
ENSG00000134202	1	110276554	110284384	20	5	404403	1.7773	0.03776	GSTM3
ENSG00000233822	6	27806323	27823487	55	15	404403	1.7769	0.037791	HIST1H2BN
ENSG00000205864	11	1718425	1718985	3	1	404403	1.7767	0.037812	KRTAP5-6
ENSG00000166503	15	83784320	83876770	243	27	404403	1.7766	0.03782	HDGFRP3
ENSG00000176595	8	1922044	1955102	246	32	404403	1.7762	0.037853	KBTBD11
ENSG00000125386	4	2626988	2734292	638	40	404403	1.7759	0.037873	FAM193A
ENSG00000206190	15	25922420	26110317	1086	109	404403	1.7744	0.037999	ATP10A
ENSG00000163359	2	238232646	238323018	375	47	404403	1.7742	0.038012	COL6A3
ENSG00000103496	16	31044210	31054296	22	5	404403	1.7738	0.038049	STX4
ENSG00000181513	17	43209967	43221548	36	16	404403	1.7737	0.038058	ACBD4
ENSG00000092445	15	41849873	41871536	64	17	404403	1.7735	0.038069	TYRO3
ENSG00000187017	1	6484848	6521430	139	16	404403	1.7732	0.038097	ESPN
ENSG00000129467	14	24787555	24804299	80	17	404403	1.7723	0.038172	ADCY4
ENSG00000184719	10	90033621	90344287	1297	69	404403	1.7723	0.038176	RNLS
ENSG00000159210	17	47006678	47022479	77	10	404403	1.7722	0.03818	SNF8
ENSG00000155034	7	5470966	5553429	572	53	404403	1.7716	0.038234	FBXL18
ENSG00000187630	14	24439148	24475617	203	23	404403	1.7714	0.038246	DHRS4L2
ENSG00000177182	8	61969717	62414204	1727	76	404403	1.7711	0.038268	CLVS1
ENSG00000110484	11	62037627	62040628	8	4	404403	1.7707	0.038307	SCGB2A2
ENSG00000105983	7	156461646	156685924	1120	42	404403	1.7702	0.038344	LMBR1
ENSG00000117707	1	214156524	214214595	202	33	404403	1.7699	0.038374	PROX1
ENSG00000162739	1	160454820	160493052	134	18	404403	1.7698	0.038378	SLAMF6
ENSG00000083937	3	87276421	87304698	99	20	404403	1.7696	0.038394	CHMP2B
ENSG00000116251	1	6241329	6269449	83	15	404403	1.7694	0.038414	RPL22
ENSG00000129968	19	1876809	1885546	26	5	404403	1.7693	0.038426	ABHD17A
ENSG00000134644	1	31404353	31538838	484	32	404403	1.7682	0.038512	PUM1
ENSG00000169288	4	78783674	78873944	298	22	404403	1.7674	0.038578	MRPL1
ENSG00000162738	1	160370376	160398468	88	17	404403	1.7673	0.038587	VANGL2
ENSG00000106399	7	7676149	7758238	387	26	404403	1.7673	0.038592	RPA3
ENSG00000076826	19	7660788	7683190	81	13	404403	1.7669	0.03862	CAMSAP3
ENSG00000134744	1	52873954	53019159	366	26	404403	1.7668	0.038635	ZCCHC11
ENSG00000058091	7	90095738	90839905	3243	93	404403	1.7665	0.038659	CDK14
ENSG00000258256	8	86134675	86157946	68	17	404403	1.7654	0.038751	RP11-219B4.5
ENSG00000176953	16	28962128	28978418	33	8	404403	1.7639	0.038871	NFATC2IP
ENSG00000170854	3	97660662	97691301	58	17	404403	1.7628	0.03897	MINA
ENSG00000197846	6	26199748	26200942	14	7	404403	1.7626	0.03898	HIST1H2BF
ENSG00000166090	14	23842018	23845612	19	8	404403	1.7625	0.038993	IL25
ENSG00000138792	4	111286889	111486441	723	60	404403	1.762	0.039031	ENPEP
ENSG00000268863	16	30996808	30997533	2	1	404403	1.7618	0.039054	AC135048.1
ENSG00000107282	9	72042446	72287222	888	48	404403	1.761	0.039116	APBA1
ENSG00000198673	12	62102040	62672931	2582	128	404403	1.761	0.039119	FAM19A2
ENSG00000136929	9	100689073	100707138	46	8	404403	1.7602	0.039185	HEMGN
ENSG00000198326	20	2795614	2800930	20	10	404403	1.7597	0.03923	TMEM239
ENSG00000159224	17	47035916	47045958	50	6	404403	1.7594	0.039257	GIP
ENSG00000165097	6	18155560	18224084	388	37	404403	1.7592	0.03927	KDM1B
ENSG00000122490	18	77662420	77711664	180	26	404403	1.7587	0.039315	PQLC1
ENSG00000110047	11	64619114	64655768	122	19	404403	1.7582	0.039356	EHD1
ENSG00000125144	16	56700643	56701977	11	5	404403	1.7582	0.039356	MT1G
ENSG00000269920	10	97733786	97792432	261	34	404403	1.7582	0.039361	RP11-690P14.4
ENSG00000188649	10	97733786	97792441	261	34	404403	1.7582	0.039361	CC2D2B
ENSG00000123700	17	68164814	68176189	10	3	404403	1.7579	0.039382	KCNJ2
ENSG00000125968	20	30193086	30194318	9	4	404403	1.7571	0.03945	ID1
ENSG00000169327	14	21623026	21624222	9	4	404403	1.7566	0.039494	OR5AU1
ENSG00000117407	1	44398992	44402913	13	5	404403	1.7561	0.039534	ARTN
ENSG00000162614	1	78354198	78409580	175	34	404403	1.7557	0.03957	NEXN
ENSG00000139514	13	30083547	30169825	382	35	404403	1.7553	0.039604	SLC7A1
ENSG00000105982	7	156432975	156469824	149	21	404403	1.7546	0.039661	RNF32
ENSG00000099917	22	20850200	20941919	278	17	404403	1.7539	0.039725	MED15
ENSG00000108684	17	31340105	32501983	5120	332	404403	1.7536	0.039746	ASIC2
ENSG00000239697	17	7452208	7464925	56	14	404403	1.7536	0.039749	TNFSF12
ENSG00000187676	13	31774073	31906413	441	32	404403	1.7534	0.039763	B3GALTL
ENSG00000148481	10	15820169	15902519	290	15	404403	1.753	0.039805	FAM188A
ENSG00000107745	10	74127098	74385899	901	26	404403	1.7529	0.03981	MICU1
ENSG00000074582	2	219523487	219528166	12	3	404403	1.7526	0.039834	BCS1L
ENSG00000167768	12	53068520	53074191	26	10	404403	1.7524	0.039852	KRT1
ENSG00000064933	2	190649107	190742355	269	23	404403	1.7523	0.039862	PMS1
ENSG00000103266	16	730224	732870	8	4	404403	1.7511	0.039964	STUB1
ENSG00000189058	3	195295573	195311076	92	22	404403	1.7503	0.040031	APOD
ENSG00000143742	1	225965531	225978168	44	9	404403	1.7501	0.040051	SRP9
ENSG00000162613	1	78409740	78444794	120	26	404403	1.7496	0.040094	FUBP1
ENSG00000115317	2	74756504	74760472	7	4	404403	1.7494	0.040108	HTRA2
ENSG00000163440	4	56422692	56458379	177	17	404403	1.7483	0.040207	PDCL2
ENSG00000137337	6	30667584	30685666	160	19	404403	1.7474	0.040288	MDC1
ENSG00000103152	16	127006	135852	36	7	404403	1.7472	0.040301	MPG
ENSG00000271786	10	18931405	18944123	62	13	404403	1.7465	0.040361	RP11-139J15.7
ENSG00000186832	17	39766030	39772151	12	5	404403	1.7465	0.040362	KRT16
ENSG00000170624	5	155297354	156194799	4124	146	404403	1.7464	0.040372	SGCD
ENSG00000162722	1	248020501	248041507	140	23	404403	1.7463	0.040377	TRIM58
ENSG00000140406	15	81293295	81296342	4	2	404403	1.7463	0.040378	MESDC1
ENSG00000167100	17	48187404	48207246	67	22	404403	1.7461	0.040398	SAMD14
ENSG00000173809	19	33210659	33320483	431	28	404403	1.7454	0.040455	TDRD12
ENSG00000141448	18	19749404	19782491	57	12	404403	1.7449	0.040503	GATA6
ENSG00000139350	12	97301001	97347129	162	21	404403	1.7445	0.04054	NEDD1
ENSG00000187742	9	91933421	91974557	122	29	404403	1.7442	0.040563	SECISBP2
ENSG00000138075	2	44039611	44066004	134	22	404403	1.7429	0.040675	ABCG5
ENSG00000248871	17	7452416	7464918	55	13	404403	1.7427	0.040694	TNFSF12-TNFSF13
ENSG00000174885	11	278365	285359	7	4	404403	1.7425	0.040708	NLRP6
ENSG00000146386	6	139349819	139364439	63	12	404403	1.7423	0.040729	ABRACL
ENSG00000104055	15	43524793	43559055	112	23	404403	1.7413	0.040819	TGM5
ENSG00000169258	5	176022803	176037134	29	13	404403	1.7407	0.040867	GPRIN1
ENSG00000124935	11	62009682	62012280	13	6	404403	1.7399	0.040937	SCGB1D2
ENSG00000140548	15	90544624	90625438	224	29	404403	1.7397	0.040953	ZNF710
ENSG00000178568	2	212240446	213403565	6091	224	404403	1.7394	0.040979	ERBB4
ENSG00000198771	1	167599330	167675486	383	63	404403	1.7388	0.041038	RCSD1
ENSG00000085063	11	33719807	33757991	172	30	404403	1.737	0.041194	CD59
ENSG00000196136	14	95078714	95090392	47	17	404403	1.7363	0.041255	SERPINA3
ENSG00000114480	3	81538850	81811312	923	48	404403	1.736	0.041279	GBE1
ENSG00000136011	12	103981051	104160505	823	89	404403	1.7357	0.041312	STAB2
ENSG00000170633	12	121837844	121868389	103	7	404403	1.7356	0.041315	RNF34
ENSG00000142864	1	67873493	67896098	42	11	404403	1.7355	0.041322	SERBP1
ENSG00000104980	19	7991603	8008805	95	12	404403	1.7354	0.041332	TIMM44
ENSG00000075568	2	98372799	98612388	728	27	404403	1.735	0.041369	TMEM131
ENSG00000145864	5	160715436	160976050	1031	66	404403	1.7348	0.04139	GABRB2
ENSG00000170619	8	146066427	146079121	52	6	404403	1.7345	0.041417	COMMD5
ENSG00000185338	16	11348262	11350036	6	4	404403	1.7341	0.041452	SOCS1
ENSG00000173926	5	126203406	126366500	655	17	404403	1.7329	0.041559	2003-03-01
ENSG00000121671	11	45868669	45904798	123	26	404403	1.7328	0.041562	CRY2
ENSG00000149599	20	30435440	30458550	70	22	404403	1.732	0.041639	DUSP15
ENSG00000117448	1	46016215	46035721	94	18	404403	1.7319	0.041647	AKR1A1
ENSG00000114391	3	101399935	101405626	19	8	404403	1.7307	0.041756	RPL24
ENSG00000170485	2	101436614	101613291	757	74	404403	1.7305	0.041774	NPAS2
ENSG00000138182	10	91461367	91534700	364	15	404403	1.7304	0.04178	KIF20B
ENSG00000134061	5	66478103	66492627	51	8	404403	1.7294	0.04187	CD180
ENSG00000214686	3	51812580	51813009	1	1	404403	1.7292	0.041889	IQCF6
ENSG00000184945	2	241631262	241637900	11	5	404403	1.7291	0.041896	AQP12A
ENSG00000101161	20	62612488	62664453	167	20	404403	1.729	0.041902	PRPF6
ENSG00000269709	1	48569306	48569878	1	1	404403	1.7289	0.041913	AL109659.1
ENSG00000166347	18	71920530	71959251	250	25	404403	1.7272	0.042064	CYB5A
ENSG00000103254	16	770581	772601	11	3	404403	1.7267	0.042107	FAM173A
ENSG00000159189	1	22970123	22974603	27	5	404403	1.7259	0.042182	C1QC
ENSG00000271698	8	145576888	145579269	8	3	404403	1.7255	0.042215	GS1-393G12.13
ENSG00000173153	11	64073044	64084215	22	10	404403	1.7254	0.042228	ESRRA
ENSG00000197385	3	32023263	32033120	59	11	404403	1.7245	0.042313	ZNF860
ENSG00000171903	19	16023177	16045677	122	10	404403	1.7244	0.042313	CYP4F11
ENSG00000163394	4	26483022	26492084	34	8	404403	1.7241	0.042347	CCKAR
ENSG00000126814	14	61438169	61448076	23	9	404403	1.7238	0.042374	TRMT5
ENSG00000082014	7	150935850	150974982	148	29	404403	1.7237	0.042379	SMARCD3
ENSG00000104904	19	2269485	2273487	24	8	404403	1.7234	0.04241	OAZ1
ENSG00000166348	10	75257296	75385711	417	28	404403	1.7222	0.042514	USP54
ENSG00000173467	7	16899029	16921611	97	21	404403	1.7212	0.042607	AGR3
ENSG00000021645	14	78708734	80330762	6562	271	404403	1.7208	0.042645	NRXN3
ENSG00000151090	3	24158651	24536773	1678	161	404403	1.7202	0.042698	THRB
ENSG00000152926	7	64432154	64467062	181	17	404403	1.7197	0.042739	ZNF117
ENSG00000123992	2	220238268	220264744	113	17	404403	1.7197	0.042741	DNPEP
ENSG00000101413	20	36661948	36720768	169	18	404403	1.7193	0.042776	RPRD1B
ENSG00000170448	4	47849257	47916653	246	23	404403	1.7192	0.042791	NFXL1
ENSG00000161940	17	6926339	6933609	22	7	404403	1.7188	0.042822	BCL6B
ENSG00000107890	10	27280843	27389421	609	31	404403	1.7183	0.042875	ANKRD26
ENSG00000133083	13	36345478	36705443	1485	115	404403	1.7179	0.042911	DCLK1
ENSG00000197386	4	3076408	3245676	823	40	404403	1.7174	0.042956	HTT
ENSG00000118263	2	207938861	208031991	393	59	404403	1.7159	0.04309	KLF7
ENSG00000204356	6	31919864	31926887	31	14	404403	1.7157	0.043109	NELFE
ENSG00000047410	1	186280784	186344825	222	29	404403	1.7155	0.043125	TPR
ENSG00000121481	1	185014496	185071740	160	31	404403	1.7151	0.04316	RNF2
ENSG00000203740	1	170115142	170136931	104	22	404403	1.7151	0.043167	METTL11B
ENSG00000164654	7	7606503	7648560	271	26	404403	1.7132	0.043341	MIOS
ENSG00000162616	1	78444859	78483648	147	35	404403	1.7131	0.043346	DNAJB4
ENSG00000141295	17	45915058	45918699	17	11	404403	1.7127	0.043386	SCRN2
ENSG00000176407	2	85198216	85286595	182	18	404403	1.7125	0.043406	KCMF1
ENSG00000168389	1	40420802	40435638	31	12	404403	1.712	0.043446	MFSD2A
ENSG00000164687	8	82192598	82197012	5	3	404403	1.7118	0.043466	FABP5
ENSG00000134250	1	120454176	120612240	185	17	404403	1.7117	0.043478	NOTCH2
ENSG00000101665	18	46446223	46477081	123	26	404403	1.7114	0.0435	SMAD7
ENSG00000162736	1	160313062	160328742	61	18	404403	1.711	0.043537	NCSTN
ENSG00000258386	14	32476108	32487891	34	11	404403	1.7108	0.043558	RP11-187E13.2
ENSG00000112619	6	42664340	42690312	124	13	404403	1.7104	0.043597	PRPH2
ENSG00000196374	6	27782822	27783267	1	1	404403	1.7103	0.043604	HIST1H2BM
ENSG00000169583	9	139889087	139891255	5	3	404403	1.7102	0.043615	CLIC3
ENSG00000225399	3	49297518	49298744	5	3	404403	1.7099	0.043644	RP11-3B7.1
ENSG00000214700	12	27233991	27235447	13	5	404403	1.7091	0.043717	C12orf71
ENSG00000163235	2	70674412	70781325	442	46	404403	1.7083	0.043793	TGFA
ENSG00000124786	6	8413301	8435794	100	9	404403	1.7082	0.0438	SLC35B3
ENSG00000198535	15	62359176	62363116	14	7	404403	1.7082	0.043803	C2CD4A
ENSG00000118922	13	74260226	74708394	1858	139	404403	1.708	0.043814	KLF12
ENSG00000121690	11	33037410	33055128	83	9	404403	1.7071	0.043905	DEPDC7
ENSG00000196758	2	240499995	240507788	60	15	404403	1.7063	0.043975	AC079612.1
ENSG00000136297	7	4945620	4998844	258	23	404403	1.7056	0.044038	MMD2
ENSG00000171234	4	69917081	69978705	429	13	404403	1.7056	0.044043	UGT2B7
ENSG00000075413	14	103851729	103970168	423	18	404403	1.7052	0.044082	MARK3
ENSG00000114353	3	50263724	50296787	66	19	404403	1.7048	0.044118	GNAI2
ENSG00000152894	6	128289924	128841870	1613	87	404403	1.7047	0.044122	PTPRK
ENSG00000156642	15	73852355	73926475	208	30	404403	1.7045	0.044144	NPTN
ENSG00000115009	2	228678558	228682272	11	3	404403	1.7044	0.044151	CCL20
ENSG00000240891	3	111393523	111565294	873	56	404403	1.7042	0.04417	PLCXD2
ENSG00000055208	6	149539777	149732749	875	50	404403	1.7042	0.044171	TAB2
ENSG00000162004	16	772582	776954	22	7	404403	1.7042	0.044174	CCDC78
ENSG00000145700	5	74364100	74532703	720	29	404403	1.7041	0.044179	ANKRD31
ENSG00000170325	11	129769601	129872730	401	42	404403	1.7035	0.044239	PRDM10
ENSG00000240403	19	55361898	55378662	79	9	404403	1.7033	0.044255	KIR3DL2
ENSG00000186335	5	150694539	150727151	189	25	404403	1.7017	0.044405	SLC36A2
ENSG00000124900	11	55650773	55659286	26	9	404403	1.7011	0.044465	TRIM51
ENSG00000102606	13	111766906	111958084	860	65	404403	1.7007	0.044501	ARHGEF7
ENSG00000072163	2	128395956	128439360	233	46	404403	1.6998	0.044586	LIMS2
ENSG00000086015	1	46252659	46501796	892	27	404403	1.6995	0.044611	MAST2
ENSG00000249852	7	227554	229557	28	9	404403	1.6989	0.044669	AC145676.2
ENSG00000070770	16	58191811	58231824	164	15	404403	1.6984	0.044716	CSNK2A2
ENSG00000268632	15	42073346	42076229	16	6	404403	1.6978	0.044769	AC073657.1
ENSG00000054611	22	47158518	47571336	2042	108	404403	1.6977	0.044781	TBC1D22A
ENSG00000221949	12	62995531	62997214	7	3	404403	1.6977	0.044785	C12orf61
ENSG00000130175	19	11546109	11561783	63	13	404403	1.6975	0.044804	PRKCSH
ENSG00000111424	12	48235320	48336831	447	57	404403	1.697	0.044849	VDR
ENSG00000215375	4	667369	675822	33	11	404403	1.6966	0.044883	MYL5
ENSG00000182704	11	76493295	76509198	50	8	404403	1.6966	0.044887	TSKU
ENSG00000265264	11	6502715	6530208	125	16	404403	1.6961	0.044931	TIMM10B
ENSG00000148136	9	107288534	107289490	2	1	404403	1.6961	0.044932	OR13C4
ENSG00000220205	17	8062467	8066864	15	4	404403	1.6956	0.044977	VAMP2
ENSG00000117245	1	20990507	21044510	298	53	404403	1.6948	0.045052	KIF17
ENSG00000166801	11	58910221	58922512	52	9	404403	1.694	0.045137	FAM111A
ENSG00000112511	6	33378176	33384230	20	9	404403	1.6939	0.045146	PHF1
ENSG00000114054	3	135969148	136056738	333	35	404403	1.6934	0.045194	PCCB
ENSG00000157601	21	42792231	42831141	290	21	404403	1.6933	0.045195	MX1
ENSG00000120333	1	174979925	174992561	39	12	404403	1.6932	0.045208	MRPS14
ENSG00000152253	2	169690642	169769881	403	43	404403	1.6931	0.045223	SPC25
ENSG00000132376	17	1397865	1420182	103	16	404403	1.693	0.045232	INPP5K
ENSG00000167653	8	143751726	143764142	88	8	404403	1.6929	0.045239	PSCA
ENSG00000124664	6	34505579	34524110	86	15	404403	1.6914	0.045378	SPDEF
ENSG00000101546	18	77794358	77806397	52	8	404403	1.6908	0.045441	RBFA
ENSG00000187527	3	192992579	193096632	542	34	404403	1.6904	0.045471	ATP13A5
ENSG00000060688	1	31732417	31769662	167	15	404403	1.6892	0.045588	SNRNP40
ENSG00000154359	8	12579403	12613582	143	18	404403	1.6891	0.045599	LONRF1
ENSG00000196544	17	8091652	8093564	3	2	404403	1.689	0.045614	C17orf59
ENSG00000119913	10	114043493	114064793	88	24	404403	1.6889	0.045621	TECTB
ENSG00000114248	3	169556967	169587718	122	20	404403	1.6888	0.045629	LRRC31
ENSG00000206560	3	15708743	15901278	928	39	404403	1.6884	0.04567	ANKRD28
ENSG00000197629	11	58975983	58980424	18	11	404403	1.688	0.045706	MPEG1
ENSG00000109956	11	134248398	134281812	200	24	404403	1.6875	0.045754	B3GAT1
ENSG00000258365	12	94671534	94676620	29	7	404403	1.6855	0.045947	RP11-1105G2.3
ENSG00000188916	10	128933694	128994422	262	27	404403	1.6851	0.045984	FAM196A
ENSG00000118564	4	15606162	15683302	321	23	404403	1.6845	0.046047	FBXL5
ENSG00000144868	3	132757235	133116636	1451	53	404403	1.6843	0.046057	TMEM108
ENSG00000135049	9	88161455	88356944	842	25	404403	1.6843	0.04606	AGTPBP1
ENSG00000263620	17	8054134	8066293	45	11	404403	1.6836	0.046126	RP11-599B13.6
ENSG00000117500	1	93615299	93646285	103	18	404403	1.6836	0.04613	TMED5
ENSG00000148737	10	114710009	114927437	671	85	404403	1.6824	0.046243	TCF7L2
ENSG00000161981	16	103010	107669	16	5	404403	1.6819	0.046296	SNRNP25
ENSG00000161960	17	7476024	7482323	24	8	404403	1.6819	0.046297	EIF4A1
ENSG00000161980	16	96407	103628	31	5	404403	1.6818	0.046307	POLR3K
ENSG00000130167	19	11406824	11437672	125	18	404403	1.6813	0.046352	TSPAN16
ENSG00000174197	15	41913422	42062141	448	34	404403	1.6812	0.04636	MGA
ENSG00000184840	5	177019159	177023125	14	7	404403	1.6809	0.046395	TMED9
ENSG00000127540	19	1597171	1605480	12	5	404403	1.6806	0.046424	UQCR11
ENSG00000118816	4	77968311	77997158	76	16	404403	1.68	0.046475	CCNI
ENSG00000171840	12	673462	772945	567	38	404403	1.6799	0.046488	NINJ2
ENSG00000177469	17	40554470	40575535	111	18	404403	1.6795	0.046523	PTRF
ENSG00000108219	10	82213922	82292879	284	37	404403	1.6794	0.046538	TSPAN14
ENSG00000167723	17	3413796	3461289	278	37	404403	1.6791	0.046564	TRPV3
ENSG00000182013	19	46969748	46974820	34	5	404403	1.6782	0.046654	PNMAL1
ENSG00000156052	9	80331003	80646374	974	44	404403	1.6781	0.046659	GNAQ
ENSG00000136160	13	78469616	78493903	79	18	404403	1.6774	0.046728	EDNRB
ENSG00000213462	7	64451187	64467121	71	14	404403	1.6774	0.046729	ERV3-1
ENSG00000106546	7	17338246	17385776	106	32	404403	1.6771	0.046758	AHR
ENSG00000167702	8	145691426	145699585	19	9	404403	1.676	0.046869	KIFC2
ENSG00000114127	3	142025449	142166904	330	29	404403	1.6755	0.046917	XRN1
ENSG00000178531	19	7989372	7991051	4	2	404403	1.6744	0.047027	CTXN1
ENSG00000136908	9	130697378	130700763	10	3	404403	1.6739	0.047076	DPM2
ENSG00000168264	1	234740015	234745271	21	8	404403	1.6734	0.047122	IRF2BP2
ENSG00000107020	9	5357973	5437878	378	34	404403	1.6727	0.047191	PLGRKT
ENSG00000184451	17	40830907	40835935	11	2	404403	1.6727	0.047193	CCR10
ENSG00000132182	3	13357737	13461809	408	24	404403	1.6721	0.047248	NUP210
ENSG00000131373	3	15602211	15643338	195	48	404403	1.6717	0.047289	HACL1
ENSG00000146013	5	137588068	137610360	74	20	404403	1.6711	0.047346	GFRA3
ENSG00000204851	19	46990163	46999755	44	14	404403	1.6701	0.047451	PNMAL2
ENSG00000105507	19	48533210	48547310	117	7	404403	1.6697	0.047488	CABP5
ENSG00000133313	18	72163051	72188366	118	18	404403	1.6693	0.047529	CNDP2
ENSG00000138138	10	89511269	89601100	298	27	404403	1.6692	0.047542	ATAD1
ENSG00000071537	14	81937893	82000205	230	27	404403	1.6691	0.047547	SEL1L
ENSG00000115514	2	99935445	99957165	72	12	404403	1.6685	0.047604	TXNDC9
ENSG00000186329	3	171561139	171656505	455	32	404403	1.6678	0.047681	TMEM212
ENSG00000255439	16	31094760	31106277	27	7	404403	1.6672	0.047735	RP11-196G11.1
ENSG00000115504	2	62900986	63273622	804	63	404403	1.6664	0.04782	EHBP1
ENSG00000171097	9	131595221	131644773	169	21	404403	1.6658	0.047881	CCBL1
ENSG00000170248	3	33839844	33911194	354	17	404403	1.6657	0.047887	PDCD6IP
ENSG00000138119	10	95066186	95242074	1012	70	404403	1.6655	0.047905	MYOF
ENSG00000113889	3	186435065	186461743	195	20	404403	1.6651	0.04795	KNG1
ENSG00000110906	12	109886461	109915349	177	19	404403	1.6634	0.048112	KCTD10
ENSG00000196932	10	63166401	63213208	201	37	404403	1.6634	0.048113	TMEM26
ENSG00000186458	20	238377	241737	25	4	404403	1.6627	0.048187	DEFB132
ENSG00000068028	3	50367219	50378411	31	11	404403	1.6627	0.04819	RASSF1
ENSG00000167632	8	140742586	141468678	3075	210	404403	1.6613	0.048322	TRAPPC9
ENSG00000089775	14	64915824	64971931	168	15	404403	1.6613	0.048325	ZBTB25
ENSG00000204397	11	104912053	104972158	286	20	404403	1.6598	0.048479	CARD16
ENSG00000196184	1	159409512	159410600	7	4	404403	1.659	0.048556	OR10J1
ENSG00000213578	15	75118888	75124141	12	6	404403	1.6588	0.048579	CPLX3
ENSG00000138376	2	215590370	215674428	573	37	404403	1.6584	0.048616	BARD1
ENSG00000141759	18	77732867	77793949	215	18	404403	1.6583	0.048629	TXNL4A
ENSG00000185523	1	213003483	213020991	113	17	404403	1.6581	0.04865	C1orf227
ENSG00000120708	5	135364584	135399507	118	16	404403	1.6578	0.048684	TGFBI
ENSG00000147905	9	37120536	37358146	541	34	404403	1.6566	0.0488	ZCCHC7
ENSG00000240344	2	201735630	201754026	55	16	404403	1.6565	0.048811	PPIL3
ENSG00000162894	1	207077731	207096592	50	12	404403	1.6564	0.048818	FAIM3
ENSG00000157259	7	92076767	92088150	24	9	404403	1.6563	0.048826	GATAD1
ENSG00000215193	22	18560689	18613905	237	35	404403	1.6554	0.048926	PEX26
ENSG00000087338	2	70056774	70108528	113	12	404403	1.6552	0.048946	GMCL1
ENSG00000244476	6	11102722	11111965	56	13	404403	1.6548	0.048987	ERVFRD-1
ENSG00000183850	19	23258012	23330021	251	26	404403	1.6545	0.049009	ZNF730
ENSG00000149150	11	57252007	57283259	78	15	404403	1.6538	0.04908	SLC43A1
ENSG00000065268	19	983174	994569	107	14	404403	1.6537	0.04909	WDR18
ENSG00000154743	3	12525931	12581122	300	18	404403	1.6534	0.049124	TSEN2
ENSG00000128284	22	36536372	36562225	177	36	404403	1.6533	0.049135	APOL3
ENSG00000197446	19	41620337	41634271	74	11	404403	1.6533	0.049138	CYP2F1
ENSG00000125772	20	5525085	5591672	218	24	404403	1.6529	0.049179	GPCPD1
ENSG00000153956	7	81575760	82073114	2240	137	404403	1.6522	0.049245	CACNA2D1
ENSG00000100625	14	61176246	61191066	51	11	404403	1.652	0.049266	SIX4
ENSG00000197786	11	58125597	58126542	3	1	404403	1.652	0.049268	OR5B17
ENSG00000125618	2	113973574	114036527	253	20	404403	1.6518	0.049286	PAX8
ENSG00000180616	17	71161151	71167185	29	7	404403	1.6509	0.049382	SSTR2
ENSG00000134138	15	37181406	37393504	583	80	404403	1.6508	0.049393	MEIS2
ENSG00000153201	2	109335937	109402267	224	21	404403	1.6507	0.049396	RANBP2
ENSG00000124214	20	47729878	47804904	259	25	404403	1.6497	0.049507	STAU1
ENSG00000182308	4	41983713	41988476	18	5	404403	1.6493	0.049545	DCAF4L1
ENSG00000148399	9	140449356	140473387	61	18	404403	1.6492	0.049555	DPH7
ENSG00000069493	12	9817565	9848413	168	24	404403	1.6489	0.049584	CLEC2D
ENSG00000175691	19	2933216	2944969	46	13	404403	1.6484	0.049639	ZNF77
ENSG00000129451	19	51515995	51523431	55	5	404403	1.648	0.049672	KLK10
ENSG00000243489	21	46066331	46067564	3	2	404403	1.6478	0.049694	KRTAP10-11
ENSG00000182985	11	115039938	115375675	1127	89	404403	1.6475	0.049728	CADM1
ENSG00000122188	1	203734304	203745361	48	7	404403	1.6472	0.049757	LAX1
ENSG00000033100	7	150929575	150935908	27	9	404403	1.6472	0.04976	CHPF2
ENSG00000116852	1	200938520	200992828	228	29	404403	1.6471	0.049773	KIF21B
ENSG00000172482	2	241807896	241819919	81	13	404403	1.6468	0.049795	AGXT
ENSG00000246223	14	98391947	98444461	300	33	404403	1.6466	0.049822	C14orf64
ENSG00000164077	3	49946302	49967606	39	12	404403	1.646	0.049882	MON1A
ENSG00000141577	17	79163393	79196799	214	36	404403	1.6457	0.049918	AZI1
ENSG00000211455	12	27396901	27478892	362	38	404403	1.6441	0.05008	STK38L
ENSG00000142623	1	17531621	17572500	166	43	404403	1.644	0.050086	PADI1
ENSG00000108839	17	6899384	6914055	62	8	404403	1.6431	0.05018	ALOX12
ENSG00000134489	18	22040593	22059921	77	22	404403	1.6429	0.050199	HRH4
ENSG00000160294	21	47655047	47706211	211	27	404403	1.6427	0.050224	MCM3AP
ENSG00000144524	2	232646381	232673963	80	14	404403	1.6413	0.050363	COPS7B
ENSG00000173545	5	16451628	16465901	40	10	404403	1.6412	0.050373	ZNF622
ENSG00000179094	17	8043790	8059824	49	15	404403	1.6408	0.050423	PER1
ENSG00000213888	22	31742875	31744670	7	4	404403	1.6408	0.050425	AC005003.1
ENSG00000261857	19	41277553	41283395	23	7	404403	1.6405	0.050447	MIA
ENSG00000071082	2	101618177	101640494	81	13	404403	1.6401	0.05049	RPL31
ENSG00000137752	11	104896170	104972158	369	26	404403	1.6397	0.050535	CASP1
ENSG00000268317	16	56662971	56666150	17	10	404403	1.6397	0.050538	AC026461.1
ENSG00000177963	11	207511	215113	31	10	404403	1.6394	0.050569	RIC8A
ENSG00000106571	7	42000548	42277469	1176	105	404403	1.6385	0.050662	GLI3
ENSG00000166793	11	57412560	57417417	10	7	404403	1.6376	0.050751	YPEL4
ENSG00000176171	10	133781578	133795435	40	9	404403	1.6372	0.050799	BNIP3
ENSG00000169862	5	10971952	11904155	3698	231	404403	1.6363	0.050885	CTNND2
ENSG00000138777	4	106290234	106395238	620	30	404403	1.6361	0.050912	PPA2
ENSG00000171724	16	77822427	78014004	1027	120	404403	1.6359	0.050929	VAT1L
ENSG00000115274	2	74682150	74688011	11	5	404403	1.6358	0.050941	INO80B
ENSG00000108262	17	27900487	27921072	33	9	404403	1.6354	0.050983	GIT1
ENSG00000175581	11	73498361	73576178	390	29	404403	1.6337	0.051165	MRPL48
ENSG00000185049	4	1984441	2043630	148	19	404403	1.6336	0.051172	NELFA
ENSG00000142627	1	16450832	16482582	82	21	404403	1.6333	0.051204	EPHA2
ENSG00000111786	12	120899471	120907596	35	10	404403	1.633	0.051234	SRSF9
ENSG00000187164	10	118643742	118886097	520	32	404403	1.633	0.051238	KIAA1598
ENSG00000067955	16	67063019	67134961	206	34	404403	1.633	0.051238	CBFB
ENSG00000157557	21	40177231	40196879	54	11	404403	1.6327	0.051261	ETS2
ENSG00000106852	9	124964856	124991905	52	16	404403	1.6327	0.051264	LHX6
ENSG00000158417	2	99953816	100017789	216	25	404403	1.6326	0.051274	EIF5B
ENSG00000021300	11	73357223	73373864	97	21	404403	1.6324	0.051296	PLEKHB1
ENSG00000253426	8	9009252	9025646	38	6	404403	1.6321	0.051332	RP11-10A14.4
ENSG00000176566	8	88882973	88886296	10	6	404403	1.6316	0.051379	DCAF4L2
ENSG00000145782	5	115163893	115177555	54	14	404403	1.6313	0.05141	ATG12
ENSG00000236294	7	113091127	113091457	1	1	404403	1.6313	0.051414	TSRM
ENSG00000036672	11	119225925	119252436	78	19	404403	1.6308	0.051463	USP2
ENSG00000158106	8	144451057	144466390	93	19	404403	1.6308	0.051468	RHPN1
ENSG00000186635	11	72396114	72504644	389	36	404403	1.6306	0.051488	ARAP1
ENSG00000255221	11	104963196	104972158	34	8	404403	1.6298	0.051569	CARD17
ENSG00000196648	15	83098710	83108085	1	1	404403	1.6295	0.051605	GOLGA6L20
ENSG00000123415	12	54558529	54582778	78	11	404403	1.6292	0.051637	SMUG1
ENSG00000064545	19	19229978	19249322	60	12	404403	1.6277	0.051798	TMEM161A
ENSG00000175928	3	3841121	3889387	235	36	404403	1.6266	0.051911	LRRN1
ENSG00000066044	19	8023463	8070543	146	25	404403	1.626	0.051977	ELAVL1
ENSG00000110723	11	108376158	108464465	316	33	404403	1.626	0.051978	EXPH5
ENSG00000172689	11	60552821	60568778	79	15	404403	1.6252	0.052065	MS4A10
ENSG00000087299	14	50704281	50779266	298	23	404403	1.6246	0.052121	L2HGDH
ENSG00000185634	15	49115932	49255641	456	50	404403	1.6242	0.052166	SHC4
ENSG00000258973	14	24801516	24806588	24	7	404403	1.6241	0.052178	RP11-934B9.3
ENSG00000148344	9	132500610	132515326	78	8	404403	1.6238	0.052208	PTGES
ENSG00000128016	19	39897453	39900052	5	3	404403	1.6235	0.052241	ZFP36
ENSG00000164117	4	175157809	175205415	180	35	404403	1.6233	0.052263	FBXO8
ENSG00000264424	17	10346607	10372876	62	10	404403	1.6233	0.052263	MYH4
ENSG00000171124	19	5842899	5851485	31	8	404403	1.6232	0.052277	FUT3
ENSG00000177191	19	41931264	41934635	13	5	404403	1.6218	0.052419	B3GNT8
ENSG00000204335	2	171571861	171574588	7	3	404403	1.6215	0.05246	SP5
ENSG00000134326	2	6980701	7006766	27	11	404403	1.6211	0.052499	CMPK2
ENSG00000142208	14	105235686	105262088	105	24	404403	1.6194	0.052682	AKT1
ENSG00000055147	5	153369688	153418496	229	22	404403	1.6193	0.052695	FAM114A2
ENSG00000171484	9	125390858	125391852	9	3	404403	1.6189	0.05273	OR1B1
ENSG00000183426	16	15016659	15045915	2	1	404403	1.6184	0.052792	NPIPA1
ENSG00000139117	12	39040624	39301232	1130	41	404403	1.6179	0.052838	CPNE8
ENSG00000180357	15	64752941	64978264	766	34	404403	1.6177	0.052863	ZNF609
ENSG00000150625	4	176554085	176923815	1685	118	404403	1.6175	0.05288	GPM6A
ENSG00000154380	1	225674537	225840844	544	25	404403	1.6175	0.052881	ENAH
ENSG00000058668	1	203595689	203713209	371	47	404403	1.6173	0.052912	ATP2B4
ENSG00000134463	10	11784365	11806069	180	13	404403	1.6162	0.053021	ECHDC3
ENSG00000104490	8	102698771	103137135	1835	89	404403	1.6161	0.053038	NCALD
ENSG00000084636	1	32117848	32169920	166	35	404403	1.6158	0.053066	COL16A1
ENSG00000129255	17	7486847	7496107	23	10	404403	1.6153	0.05312	MPDU1
ENSG00000106511	7	15650837	15726437	345	36	404403	1.6151	0.05314	MEOX2
ENSG00000169919	7	65425671	65447301	77	16	404403	1.6148	0.053174	GUSB
ENSG00000168916	5	123972608	124084500	476	56	404403	1.6146	0.053201	ZNF608
ENSG00000198488	11	76745385	76753096	28	6	404403	1.6143	0.053236	B3GNT6
ENSG00000099814	14	105331617	105363107	183	20	404403	1.6142	0.053247	CEP170B
ENSG00000206532	3	110607231	110612323	23	9	404403	1.6141	0.053249	RP11-553A10.1
ENSG00000168081	8	28174503	28200872	112	8	404403	1.6136	0.053302	PNOC
ENSG00000130956	9	99212483	99253618	114	14	404403	1.6128	0.053396	HABP4
ENSG00000104219	8	17013538	17082308	295	37	404403	1.612	0.053486	ZDHHC2
ENSG00000150938	2	36583069	36778278	724	69	404403	1.6117	0.05351	CRIM1
ENSG00000187566	6	18120718	18122851	7	3	404403	1.6106	0.053636	NHLRC1
ENSG00000111536	12	68595131	68619601	96	19	404403	1.6102	0.05368	IL26
ENSG00000113810	3	160117062	160152750	108	22	404403	1.6094	0.053762	SMC4
ENSG00000179104	12	83080659	83528649	1474	90	404403	1.6092	0.053789	TMTC2
ENSG00000065518	3	120315156	120321347	33	8	404403	1.6089	0.053815	NDUFB4
ENSG00000169020	4	666225	668127	6	3	404403	1.6084	0.053878	ATP5I
ENSG00000170289	8	87566205	87755903	823	65	404403	1.6082	0.053895	CNGB3
ENSG00000188729	3	190917030	190983404	295	31	404403	1.607	0.054028	OSTN
ENSG00000169174	1	55505221	55530525	140	28	404403	1.606	0.054135	PCSK9
ENSG00000183153	17	38517235	38520067	9	3	404403	1.606	0.054135	GJD3
ENSG00000258881	2	71166448	71222466	227	48	404403	1.6057	0.054166	AC007040.11
ENSG00000213967	19	24097678	24127961	132	22	404403	1.6054	0.054198	ZNF726
ENSG00000205670	21	35747779	35780164	189	20	404403	1.6053	0.054213	SMIM11
ENSG00000167272	12	121016567	121019201	14	5	404403	1.6042	0.054338	POP5
ENSG00000178695	13	77454312	77460540	23	10	404403	1.6039	0.054369	KCTD12
ENSG00000104537	8	124693034	124749647	229	38	404403	1.6036	0.054403	ANXA13
ENSG00000089558	17	40308909	40333296	58	18	404403	1.6021	0.054568	KCNH4
ENSG00000168803	15	43622872	43646096	98	17	404403	1.6018	0.054604	ADAL
ENSG00000100906	14	35870717	35873955	22	10	404403	1.6017	0.05461	NFKBIA
ENSG00000225683	6	163586446	163612840	119	19	404403	1.6015	0.054634	AL078585.1
ENSG00000196535	17	27400528	27507430	316	28	404403	1.6015	0.054634	MYO18A
ENSG00000180532	19	58180303	58190520	50	8	404403	1.6014	0.054646	ZSCAN4
ENSG00000163946	3	56654161	56717265	367	25	404403	1.6014	0.054647	FAM208A
ENSG00000128059	4	57259528	57301781	149	17	404403	1.6008	0.054707	PPAT
ENSG00000103226	16	16326352	16388668	57	4	404403	1.6005	0.054741	NOMO3
ENSG00000170584	5	162873532	162887146	44	14	404403	1.6004	0.054753	NUDCD2
ENSG00000125414	17	10424465	10453274	86	11	404403	1.6001	0.054791	MYH2
ENSG00000171385	1	112313284	112531777	991	124	404403	1.5997	0.054829	KCND3
ENSG00000175066	3	141882414	141944449	196	37	404403	1.5992	0.054886	GK5
ENSG00000204688	6	29424958	29432105	48	15	404403	1.5983	0.054986	OR2H1
ENSG00000171791	18	60790579	60987361	641	94	404403	1.5981	0.05501	BCL2
ENSG00000188010	2	39103103	39156213	171	29	404403	1.598	0.055019	MORN2
ENSG00000124875	4	74702214	74714781	42	14	404403	1.5977	0.055055	CXCL6
ENSG00000172771	3	129120164	129147494	169	18	404403	1.5976	0.055069	EFCAB12
ENSG00000179111	17	8023908	8027410	18	8	404403	1.5974	0.055085	HES7
ENSG00000170832	17	58256455	58499831	432	25	404403	1.5973	0.055103	USP32
ENSG00000028528	15	64386322	64438289	165	26	404403	1.5972	0.055113	SNX1
ENSG00000171566	4	155456158	155471587	96	11	404403	1.5965	0.055183	PLRG1
ENSG00000186334	5	150656323	150683327	190	22	404403	1.5965	0.055186	SLC36A3
ENSG00000261190	16	52039399	52112386	306	41	404403	1.5965	0.055187	C16orf97
ENSG00000204644	6	29640169	29648887	89	16	404403	1.5958	0.055264	ZFP57
ENSG00000056661	17	36890150	36906070	63	19	404403	1.595	0.055353	PCGF2
ENSG00000180376	3	56591189	56655846	402	29	404403	1.595	0.055358	CCDC66
ENSG00000188511	22	49808176	50051190	1252	87	404403	1.5946	0.055396	C22orf34
ENSG00000169689	17	79976578	79981983	27	7	404403	1.5944	0.05542	STRA13
ENSG00000159733	4	2271309	2420390	864	64	404403	1.5941	0.055453	ZFYVE28
ENSG00000165060	9	71650175	71715094	357	22	404403	1.594	0.055466	FXN
ENSG00000268852	17	80214131	80216080	4	2	404403	1.5937	0.055497	AC132872.2
ENSG00000064115	12	27126128	27167367	152	31	404403	1.5936	0.055512	TM7SF3
ENSG00000129514	14	38059189	38069245	37	12	404403	1.5936	0.055512	FOXA1
ENSG00000140280	15	52015208	52043782	142	20	404403	1.5929	0.055595	LYSMD2
ENSG00000170954	19	53611132	53636330	144	23	404403	1.5927	0.055616	ZNF415
ENSG00000189227	15	67813406	67819628	22	8	404403	1.5923	0.055654	C15orf61
ENSG00000136261	7	16685756	16746148	220	29	404403	1.5922	0.055672	BZW2
ENSG00000174899	3	157261035	157395538	601	43	404403	1.5917	0.055726	C3orf55
ENSG00000059728	2	70124820	70170077	125	12	404403	1.5902	0.055893	MXD1
ENSG00000095970	6	41126244	41130924	9	6	404403	1.5891	0.056023	TREM2
ENSG00000116863	1	36554476	36559533	10	5	404403	1.5888	0.056054	ADPRHL2
ENSG00000037280	5	180028506	180076624	325	44	404403	1.5886	0.056073	FLT4
ENSG00000128294	22	26921458	26992681	384	43	404403	1.5886	0.056075	TPST2
ENSG00000215346	8	10983980	10987745	13	4	404403	1.5885	0.056088	AF131215.5
ENSG00000147650	8	105501459	105601252	513	26	404403	1.587	0.056258	LRP12
ENSG00000130706	20	60877149	60883918	28	10	404403	1.587	0.056258	ADRM1
ENSG00000114439	3	107241783	107530171	944	63	404403	1.5863	0.056332	BBX
ENSG00000183624	3	128997671	129025029	123	15	404403	1.586	0.056375	HMCES
ENSG00000152359	5	74969949	75013313	270	16	404403	1.5859	0.056383	POC5
ENSG00000083444	1	11994262	12035595	159	19	404403	1.5856	0.05641	PLOD1
ENSG00000090266	7	140390577	140422590	100	15	404403	1.5856	0.056417	NDUFB2
ENSG00000182054	15	90626277	90645736	74	11	404403	1.5856	0.056421	IDH2
ENSG00000077063	7	117350705	117514193	540	63	404403	1.5855	0.056422	CTTNBP2
ENSG00000221852	17	39182278	39183454	6	3	404403	1.5855	0.056431	KRTAP1-5
ENSG00000184897	3	129033615	129035120	9	3	404403	1.5853	0.056448	H1FX
ENSG00000105325	19	3506271	3538328	106	17	404403	1.5849	0.056491	FZR1
ENSG00000153575	15	22833395	22873892	166	14	404403	1.5845	0.056545	TUBGCP5
ENSG00000165632	10	7860467	8058590	938	49	404403	1.5842	0.056572	TAF3
ENSG00000170175	17	7348380	7361026	44	9	404403	1.5837	0.056636	CHRNB1
ENSG00000105058	19	16296191	16302857	17	4	404403	1.5835	0.05665	FAM32A
ENSG00000214960	7	16130817	16460947	1628	62	404403	1.5835	0.056658	ISPD
ENSG00000158828	1	20959948	20978004	116	16	404403	1.5818	0.056848	PINK1
ENSG00000213920	14	24683143	24685276	7	5	404403	1.5816	0.056874	MDP1
ENSG00000141371	17	58469790	58508782	106	12	404403	1.5814	0.056895	C17orf64
ENSG00000134444	18	59854491	59974355	578	32	404403	1.5812	0.056914	KIAA1468
ENSG00000153495	13	111968531	111996596	199	38	404403	1.5806	0.056983	TEX29
ENSG00000204618	6	30038043	30043664	60	11	404403	1.5803	0.057021	RNF39
ENSG00000136854	9	130374544	130457460	216	29	404403	1.5801	0.057039	STXBP1
ENSG00000167395	16	31085743	31095517	19	5	404403	1.5792	0.057148	ZNF646
ENSG00000215749	15	82930438	82939159	2	1	404403	1.5785	0.057224	GOLGA6L18
ENSG00000167775	19	8367011	8373240	52	6	404403	1.5785	0.05723	CD320
ENSG00000042813	7	49890017	50160925	984	27	404403	1.5783	0.057249	ZPBP
ENSG00000169727	17	80008567	80015346	19	7	404403	1.578	0.057278	GPS1
ENSG00000188322	16	28303840	28335170	61	13	404403	1.5777	0.057319	SBK1
ENSG00000173456	11	119205237	119208023	8	3	404403	1.5777	0.057323	RNF26
ENSG00000184990	14	105219437	105234831	59	11	404403	1.5768	0.057423	SIVA1
ENSG00000105650	19	18318771	18366229	178	21	404403	1.5766	0.057438	PDE4C
ENSG00000189319	10	126307861	126432838	378	38	404403	1.5766	0.057442	FAM53B
ENSG00000124356	2	74056086	74100786	175	30	404403	1.5763	0.057479	STAMBP
ENSG00000151338	14	37667118	38021566	979	30	404403	1.5749	0.057635	MIPOL1
ENSG00000168283	10	22610140	22620413	11	6	404403	1.5742	0.057716	BMI1
ENSG00000204849	9	39355699	39361956	1	1	404403	1.574	0.057742	SPATA31A1
ENSG00000008130	1	1682671	1711896	90	13	404403	1.5737	0.057774	NADK
ENSG00000257962	8	86158524	86162077	15	5	404403	1.5732	0.057831	RP11-219B4.6
ENSG00000162398	1	55271736	55307925	202	16	404403	1.5732	0.057834	C1orf177
ENSG00000148484	10	16632610	16859527	986	80	404403	1.5732	0.057837	RSU1
ENSG00000174227	4	492989	533985	187	13	404403	1.5725	0.057917	PIGG
ENSG00000154222	1	52811395	52831865	62	21	404403	1.5722	0.057952	CC2D1B
ENSG00000131400	19	50861734	50869087	14	3	404403	1.5719	0.057992	NAPSA
ENSG00000182004	1	203830731	203839678	44	6	404403	1.571	0.058094	SNRPE
ENSG00000178726	20	23026270	23030378	16	9	404403	1.5702	0.05818	THBD
ENSG00000138279	10	75134859	75173834	142	11	404403	1.5702	0.05819	ANXA7
ENSG00000198198	1	43855553	43918321	152	23	404403	1.5696	0.058257	SZT2
ENSG00000153820	2	228844666	229046361	928	38	404403	1.569	0.058327	SPHKAP
ENSG00000198604	14	35221937	35344853	499	29	404403	1.5688	0.058352	BAZ1A
ENSG00000070495	17	74708919	74722866	34	10	404403	1.5687	0.058354	JMJD6
ENSG00000131019	6	150384286	150390231	44	14	404403	1.5686	0.05837	ULBP3
ENSG00000167468	19	1103936	1106787	11	6	404403	1.5671	0.058551	GPX4
ENSG00000144485	2	239146908	239149303	14	5	404403	1.5668	0.058576	HES6
ENSG00000164253	5	76721795	76916436	1008	39	404403	1.5666	0.058606	WDR41
ENSG00000105568	19	52693292	52730687	165	19	404403	1.5662	0.058649	PPP2R1A
ENSG00000100814	14	20779527	20801471	101	17	404403	1.566	0.058676	CCNB1IP1
ENSG00000151572	12	101111304	101522419	1713	104	404403	1.5653	0.058757	ANO4
ENSG00000184203	3	195241221	195270209	109	16	404403	1.5649	0.058802	PPP1R2
ENSG00000168070	11	64704989	64739557	139	18	404403	1.5642	0.058889	C11orf85
ENSG00000123352	12	49760367	49921205	450	28	404403	1.564	0.058912	SPATS2
ENSG00000159199	17	46970127	46973233	9	3	404403	1.5625	0.059083	ATP5G1
ENSG00000115363	2	75696428	75796848	408	47	404403	1.5625	0.059086	EVA1A
ENSG00000198954	10	70748487	70776738	128	23	404403	1.5622	0.059123	KIAA1279
ENSG00000100319	22	30126945	30163000	160	19	404403	1.5618	0.059163	ZMAT5
ENSG00000180440	13	37248049	37271976	60	12	404403	1.5614	0.059217	SERTM1
ENSG00000159596	1	46152886	46160115	23	5	404403	1.5603	0.059345	TMEM69
ENSG00000144712	3	12837971	12913415	382	41	404403	1.5599	0.059387	CAND2
ENSG00000178385	2	208693027	208890284	500	53	404403	1.5598	0.059409	PLEKHM3
ENSG00000215547	20	29845467	29847435	8	4	404403	1.5597	0.059418	DEFB115
ENSG00000182541	22	31608225	31676066	234	39	404403	1.5594	0.059447	LIMK2
ENSG00000145780	5	114856608	114880591	50	14	404403	1.559	0.059496	FEM1C
ENSG00000143632	1	229566992	229569845	9	3	404403	1.5588	0.059524	ACTA1
ENSG00000176894	12	133264192	133297276	157	24	404403	1.5581	0.059609	PXMP2
ENSG00000102935	16	49521435	49891830	1475	143	404403	1.558	0.059617	ZNF423
ENSG00000203443	3	172034218	172039513	15	5	404403	1.5579	0.059628	AC092964.1
ENSG00000178904	19	32896449	32976801	289	31	404403	1.5571	0.059718	DPY19L3
ENSG00000159231	21	37507210	37518864	66	9	404403	1.557	0.059738	CBR3
ENSG00000173273	8	9413424	9639856	1271	30	404403	1.5566	0.059786	TNKS
ENSG00000108551	17	17397751	17399709	8	4	404403	1.5564	0.059804	RASD1
ENSG00000222004	7	26677490	26686889	53	9	404403	1.5557	0.059886	C7orf71
ENSG00000037749	5	153418466	153600038	755	49	404403	1.5557	0.05989	MFAP3
ENSG00000172602	12	49250928	49259681	22	7	404403	1.5552	0.059944	RND1
ENSG00000106991	9	130577291	130617035	123	31	404403	1.5549	0.059991	ENG
ENSG00000171596	2	232387871	232395206	40	4	404403	1.5548	0.059994	NMUR1
ENSG00000110400	11	119494120	119599794	400	52	404403	1.5536	0.060142	PVRL1
ENSG00000188529	1	24291294	24307417	8	4	404403	1.5532	0.060183	SRSF10
ENSG00000149289	11	109964087	110042566	383	22	404403	1.5531	0.060203	ZC3H12C
ENSG00000205863	13	24465238	24476794	57	5	404403	1.5529	0.06022	C1QTNF9B
ENSG00000168748	16	66878282	66888056	29	10	404403	1.5526	0.060256	CA7
ENSG00000132334	10	129705325	129884119	1002	133	404403	1.5522	0.060312	PTPRE
ENSG00000123405	12	54685895	54694905	12	6	404403	1.5519	0.060344	NFE2
ENSG00000148943	11	27516123	27528320	38	9	404403	1.5511	0.060435	LIN7C
ENSG00000162843	1	241815580	241965435	635	48	404403	1.5508	0.060479	WDR64
ENSG00000197321	10	29746267	30025710	1723	111	404403	1.5507	0.060487	SVIL
ENSG00000096872	9	26947037	27062928	489	49	404403	1.5504	0.060524	IFT74
ENSG00000268975	19	41277553	41292590	64	14	404403	1.5503	0.060531	MIA-RAB4B
ENSG00000225526	3	12556433	12602558	216	24	404403	1.5501	0.060563	C3orf83
ENSG00000117602	1	24829387	24867530	196	26	404403	1.55	0.060567	RCAN3
ENSG00000198003	19	11531272	11546603	68	13	404403	1.549	0.060687	CCDC151
ENSG00000197070	9	140500106	140509812	33	9	404403	1.549	0.060692	ARRDC1
ENSG00000258366	20	62289163	62328416	261	25	404403	1.549	0.060693	RTEL1
ENSG00000198959	20	36756863	36794980	133	23	404403	1.5489	0.060701	TGM2
ENSG00000187806	15	72690614	72700370	25	8	404403	1.5479	0.060819	TMEM202
ENSG00000077150	10	104153867	104162281	24	14	404403	1.5472	0.060909	NFKB2
ENSG00000013523	14	77253588	77292589	165	32	404403	1.5471	0.060925	ANGEL1
ENSG00000145388	4	119606523	119636588	94	15	404403	1.5466	0.060976	METTL14
ENSG00000087111	17	26880401	26898890	32	15	404403	1.5463	0.061016	PIGS
ENSG00000106635	7	72950686	72972332	54	9	404403	1.5462	0.061028	BCL7B
ENSG00000119326	9	111704851	111775809	283	25	404403	1.5458	0.061074	CTNNAL1
ENSG00000197694	9	131314866	131395941	128	11	404403	1.5458	0.061076	SPTAN1
ENSG00000197057	4	36283244	36347378	256	35	404403	1.5454	0.061128	DTHD1
ENSG00000197183	20	31030862	31172876	374	33	404403	1.5451	0.061162	C20orf112
ENSG00000129965	11	2153768	2182439	111	26	404403	1.545	0.061173	INS-IGF2
ENSG00000168653	1	39491990	39500308	47	7	404403	1.5449	0.061189	NDUFS5
ENSG00000100749	14	97263641	97398059	502	40	404403	1.5449	0.06119	VRK1
ENSG00000125843	20	3801178	3805949	7	2	404403	1.5436	0.061341	AP5S1
ENSG00000135636	2	71680852	71913898	1104	113	404403	1.543	0.06141	DYSF
ENSG00000168004	11	63228876	63258666	75	15	404403	1.5429	0.061426	HRASLS5
ENSG00000111339	12	14978503	14996429	61	11	404403	1.5428	0.06144	ART4
ENSG00000176879	11	4944531	4945637	14	6	404403	1.542	0.061536	OR51G1
ENSG00000158477	1	158223927	158228059	20	7	404403	1.5416	0.061584	CD1A
ENSG00000161010	5	179261436	179289173	166	28	404403	1.5415	0.061602	C5orf45
ENSG00000127870	13	26706253	26796791	473	51	404403	1.5411	0.061645	RNF6
ENSG00000141505	17	7076750	7082883	30	8	404403	1.5402	0.061751	ASGR1
ENSG00000052850	11	44281994	44331716	258	41	404403	1.5402	0.061755	ALX4
ENSG00000180694	8	91634223	91803860	544	22	404403	1.5399	0.061798	TMEM64
ENSG00000205869	11	1605572	1606513	2	1	404403	1.5396	0.061827	KRTAP5-1
ENSG00000183647	19	58111253	58124090	40	16	404403	1.5394	0.06185	ZNF530
ENSG00000143537	1	155023042	155035252	36	15	404403	1.5391	0.061894	ADAM15
ENSG00000116977	1	236681300	236716281	286	10	404403	1.5388	0.061927	LGALS8
ENSG00000171815	5	140430979	140433512	6	4	404403	1.5388	0.061931	PCDHB1
ENSG00000188486	11	118964564	118966177	4	1	404403	1.5387	0.061942	H2AFX
ENSG00000163631	4	74262831	74287129	60	10	404403	1.5381	0.062017	ALB
ENSG00000251201	5	114914339	114961858	146	23	404403	1.5379	0.062035	TMED7-TICAM2
ENSG00000243414	5	114914339	114961876	146	23	404403	1.5379	0.062035	TICAM2
ENSG00000122376	10	88853918	88951225	301	17	404403	1.5378	0.062053	FAM35A
ENSG00000166046	12	106695707	106740793	171	26	404403	1.5378	0.062054	TCP11L2
ENSG00000118473	1	66999066	67213982	959	30	404403	1.5373	0.062112	SGIP1
ENSG00000182749	1	26187701	26197744	26	6	404403	1.5372	0.062118	PAQR7
ENSG00000155975	8	17104080	17159936	264	29	404403	1.5371	0.062136	VPS37A
ENSG00000131730	5	80529104	80562216	126	18	404403	1.5365	0.062204	CKMT2
ENSG00000174891	3	157823644	158263519	1787	24	404403	1.5362	0.062241	RSRC1
ENSG00000163710	3	142534764	142608045	269	36	404403	1.536	0.062269	PCOLCE2
ENSG00000133020	17	10293639	10325267	71	10	404403	1.5356	0.062314	MYH8
ENSG00000196917	12	123104824	123215390	477	48	404403	1.5355	0.062327	HCAR1
ENSG00000137074	9	32972604	33025166	298	11	404403	1.5351	0.062385	APTX
ENSG00000221840	11	51411378	51412448	8	3	404403	1.5349	0.062403	OR4A5
ENSG00000267710	19	56784138	56821819	151	21	404403	1.5329	0.062645	AC006116.20
ENSG00000180219	12	100041531	100043824	13	5	404403	1.5325	0.062702	FAM71C
ENSG00000027001	13	24304328	24463558	593	27	404403	1.5323	0.062719	MIPEP
ENSG00000142949	1	43990858	44089343	409	32	404403	1.5322	0.062738	PTPRF
ENSG00000213658	16	28996147	29002104	10	4	404403	1.5321	0.062748	LAT
ENSG00000146038	6	24171984	24358280	1226	67	404403	1.5321	0.062751	DCDC2
ENSG00000266208	17	38516907	38520945	14	4	404403	1.532	0.062755	CTD-2267D19.3
ENSG00000178690	18	52254988	52266724	26	8	404403	1.5319	0.062774	DYNAP
ENSG00000163885	3	126113782	126155399	225	39	404403	1.5316	0.062806	CCDC37
ENSG00000196700	20	62588055	62680113	323	24	404403	1.531	0.062888	ZNF512B
ENSG00000178922	1	43916824	43919660	11	6	404403	1.5304	0.062964	HYI
ENSG00000099797	19	14627897	14676792	198	30	404403	1.5303	0.062976	TECR
ENSG00000091622	17	6354584	6459814	462	38	404403	1.5302	0.062987	PITPNM3
ENSG00000142168	21	33031935	33041244	32	11	404403	1.5298	0.063037	SOD1
ENSG00000116455	1	111982512	111991998	26	9	404403	1.5294	0.063083	WDR77
ENSG00000119408	9	127019885	127115586	363	36	404403	1.5293	0.0631	NEK6
ENSG00000140474	15	75128457	75135687	22	6	404403	1.5289	0.06315	ULK3
ENSG00000073737	2	169921299	169952677	44	12	404403	1.5286	0.06318	DHRS9
ENSG00000165995	10	18429606	18830798	2453	152	404403	1.5279	0.063269	CACNB2
ENSG00000168795	9	37438111	37465396	66	23	404403	1.5277	0.063288	ZBTB5
ENSG00000162174	11	62104920	62160882	170	16	404403	1.5271	0.063365	ASRGL1
ENSG00000140450	15	98462784	98517068	304	39	404403	1.5269	0.063392	ARRDC4
ENSG00000121653	11	45907202	45928016	60	26	404403	1.5269	0.063396	MAPK8IP1
ENSG00000054118	1	36690017	36770958	133	14	404403	1.5265	0.063441	THRAP3
ENSG00000090621	1	40026488	40042462	58	18	404403	1.5258	0.063531	PABPC4
ENSG00000160050	1	32665987	32670988	7	5	404403	1.5257	0.063544	CCDC28B
ENSG00000135093	12	109460894	109525831	154	28	404403	1.5252	0.063601	USP30
ENSG00000176715	16	89154783	89222254	522	31	404403	1.5251	0.063614	ACSF3
ENSG00000141756	17	39968932	39979465	39	11	404403	1.5244	0.063708	FKBP10
ENSG00000103035	16	74330673	74340186	32	12	404403	1.5241	0.063744	PSMD7
ENSG00000219607	6	5085720	5087455	7	2	404403	1.5239	0.063763	PPP1R3G
ENSG00000146242	6	83072923	83080545	28	10	404403	1.5229	0.063897	TPBG
ENSG00000134538	12	21284136	21392180	580	29	404403	1.5228	0.06391	SLCO1B1
ENSG00000152457	10	14939358	14996431	207	43	404403	1.5221	0.063995	DCLRE1C
ENSG00000112394	6	111408781	111552397	428	35	404403	1.522	0.064009	SLC16A10
ENSG00000170234	5	159488808	159546430	174	26	404403	1.5211	0.064112	PWWP2A
ENSG00000173890	3	169755717	169803191	144	16	404403	1.5207	0.06417	GPR160
ENSG00000160862	7	99564343	99573780	19	7	404403	1.5203	0.064222	AZGP1
ENSG00000067369	15	43699407	43802926	351	22	404403	1.5199	0.064267	TP53BP1
ENSG00000135835	1	180882290	180920750	172	42	404403	1.5193	0.06434	KIAA1614
ENSG00000143337	1	179851177	179894135	168	22	404403	1.5192	0.064351	TOR1AIP1
ENSG00000160691	1	154934774	154946871	23	8	404403	1.5186	0.064425	SHC1
ENSG00000183309	8	144718183	144735900	85	15	404403	1.5186	0.064432	ZNF623
ENSG00000161509	17	72838162	72857627	69	9	404403	1.5173	0.064598	GRIN2C
ENSG00000256500	14	104029299	104152261	474	36	404403	1.5172	0.064606	RP11-73M18.2
ENSG00000110700	11	17095936	17099334	11	5	404403	1.5171	0.06462	RPS13
ENSG00000168806	15	43619974	43622803	8	5	404403	1.5169	0.064651	LCMT2
ENSG00000079112	8	95139399	95229531	462	50	404403	1.5168	0.064664	CDH17
ENSG00000167767	12	52562780	52585784	76	23	404403	1.5165	0.06469	KRT80
ENSG00000206013	11	298200	299526	6	4	404403	1.5163	0.064728	IFITM5
ENSG00000100968	14	24834879	24848810	44	12	404403	1.5159	0.064775	NFATC4
ENSG00000124279	5	7859272	7869150	44	12	404403	1.5157	0.064796	FASTKD3
ENSG00000179528	2	74724644	74730443	19	8	404403	1.515	0.064889	LBX2
ENSG00000118526	6	134210276	134216691	28	7	404403	1.5146	0.064941	TCF21
ENSG00000111319	12	6456009	6486896	91	21	404403	1.5145	0.064955	SCNN1A
ENSG00000184261	2	47743720	47798078	196	51	404403	1.5141	0.065003	KCNK12
ENSG00000115425	2	216861052	216947678	391	39	404403	1.5138	0.065034	PECR
ENSG00000126214	14	104028233	104167888	553	30	404403	1.5133	0.065097	KLC1
ENSG00000198453	19	37407231	37489602	494	21	404403	1.5133	0.065106	ZNF568
ENSG00000026036	20	62290653	62330037	269	25	404403	1.5129	0.06515	RTEL1-TNFRSF6B
ENSG00000171159	9	130922539	130926207	6	2	404403	1.5127	0.06518	C9orf16
ENSG00000254106	5	109218883	109220452	12	6	404403	1.5122	0.06524	AC011366.3
ENSG00000167774	19	8373167	8386263	46	6	404403	1.512	0.065267	NDUFA7
ENSG00000213523	5	139916925	139937895	56	16	404403	1.5119	0.065284	SRA1
ENSG00000173457	11	64011956	64014413	7	2	404403	1.5112	0.065367	PPP1R14B
ENSG00000103154	16	84002237	84036381	370	30	404403	1.5108	0.065418	NECAB2
ENSG00000188611	10	51942538	52008370	54	6	404403	1.5107	0.065427	ASAH2
ENSG00000255112	18	11851395	11854448	8	4	404403	1.51	0.065523	CHMP1B
ENSG00000135624	2	73460548	73480149	68	14	404403	1.5098	0.065542	CCT7
ENSG00000134460	10	6052652	6104288	325	40	404403	1.5098	0.065544	IL2RA
ENSG00000186280	11	94706845	94732682	91	21	404403	1.5094	0.065597	KDM4D
ENSG00000250254	4	37962056	37962746	4	2	404403	1.5092	0.06562	PTTG2
ENSG00000142046	19	41856816	41889988	106	14	404403	1.5087	0.065693	TMEM91
ENSG00000154330	9	70943224	71145977	492	40	404403	1.5085	0.065713	PGM5
ENSG00000161544	17	74523438	74547257	65	11	404403	1.5084	0.065722	CYGB
ENSG00000120800	12	101673887	101780394	410	32	404403	1.508	0.065778	UTP20
ENSG00000106638	7	72983262	72993121	31	9	404403	1.5077	0.06581	TBL2
ENSG00000160282	21	47556176	47575481	110	30	404403	1.5076	0.065833	FTCD
ENSG00000232125	2	207516345	207583120	401	45	404403	1.5075	0.065841	DYTN
ENSG00000125375	14	50779044	50802276	127	12	404403	1.5072	0.065884	ATP5S
ENSG00000176422	12	56862301	56864763	7	4	404403	1.5064	0.065979	SPRYD4
ENSG00000268461	19	20047769	20048639	3	2	404403	1.5062	0.066004	AC007204.1
ENSG00000140623	16	4827670	4838522	82	13	404403	1.5055	0.066096	2012-09-01
ENSG00000196689	17	3468738	3500392	212	36	404403	1.5054	0.066115	TRPV1
ENSG00000105829	7	93592074	93633694	90	20	404403	1.5043	0.066257	BET1
ENSG00000171649	19	58089824	58105145	47	10	404403	1.5037	0.066334	ZIK1
ENSG00000244474	2	234627424	234681945	263	22	404403	1.5036	0.066344	UGT1A4
ENSG00000178722	5	60933535	61047590	459	42	404403	1.5033	0.066376	C5orf64
ENSG00000110888	12	30862486	30907885	185	22	404403	1.5033	0.06638	CAPRIN2
ENSG00000092148	14	31569318	31677010	228	27	404403	1.5032	0.066396	HECTD1
ENSG00000198363	8	62413116	62627155	697	48	404403	1.5031	0.066404	ASPH
ENSG00000124802	6	8073593	8102811	118	18	404403	1.5027	0.066455	EEF1E1
ENSG00000039068	16	68771128	68869451	511	37	404403	1.502	0.066553	CDH1
ENSG00000129757	11	2904443	2907111	5	3	404403	1.5017	0.066587	CDKN1C
ENSG00000184385	21	43522244	43528644	40	8	404403	1.5016	0.0666	C21orf128
ENSG00000139292	12	71833550	71980090	793	36	404403	1.5016	0.066604	LGR5
ENSG00000120942	1	11333263	11356106	43	6	404403	1.5013	0.066641	UBIAD1
ENSG00000269367	12	42624050	42628075	7	4	404403	1.5012	0.066647	AC020629.1
ENSG00000230062	6	46714654	46727243	35	12	404403	1.5011	0.066663	ANKRD66
ENSG00000267855	19	8373490	8386280	45	6	404403	1.5008	0.066706	NDUFA7
ENSG00000170777	9	6328349	6331900	16	7	404403	1.5005	0.06674	TPD52L3
ENSG00000145020	3	49454211	49460186	16	4	404403	1.5002	0.066784	AMT
ENSG00000177462	1	248084320	248085258	10	3	404403	1.4994	0.06688	OR2T8
ENSG00000158445	20	47980414	48099184	550	49	404403	1.4993	0.066894	KCNB1
ENSG00000166888	12	57489191	57525922	103	20	404403	1.4991	0.066918	STAT6
ENSG00000119328	9	111696461	111713024	56	12	404403	1.4991	0.066924	FAM206A
ENSG00000134769	18	32073254	32471808	1266	44	404403	1.4984	0.067009	DTNA
ENSG00000049283	17	48609904	48621111	58	20	404403	1.4982	0.067046	EPN3
ENSG00000146094	5	176928908	176938275	25	9	404403	1.4979	0.067075	DOK3
ENSG00000159593	16	66836778	66907159	237	31	404403	1.4967	0.06723	NAE1
ENSG00000102878	16	67197288	67203848	13	8	404403	1.4964	0.067279	HSF4
ENSG00000124440	19	46800303	46846690	249	47	404403	1.4963	0.067282	HIF3A
ENSG00000065183	1	118472343	118509165	122	13	404403	1.4959	0.067335	WDR3
ENSG00000101412	20	32263489	32274210	21	12	404403	1.4956	0.067377	E2F1
ENSG00000005882	17	48172101	48189516	83	19	404403	1.4956	0.067384	PDK2
ENSG00000011405	11	17099277	17229530	379	32	404403	1.4953	0.067422	PIK3C2A
ENSG00000090565	16	475619	573011	383	30	404403	1.4952	0.067427	RAB11FIP3
ENSG00000198225	6	63921351	63922929	10	2	404403	1.4951	0.067445	FKBP1C
ENSG00000125522	20	62737173	62738524	8	4	404403	1.495	0.06746	NPBWR2
ENSG00000226742	18	77724561	77730822	28	6	404403	1.4949	0.06747	HSBP1L1
ENSG00000133101	13	37005967	37017019	33	8	404403	1.4948	0.067481	CCNA1
ENSG00000171303	2	26915619	26956288	111	18	404403	1.4947	0.067494	KCNK3
ENSG00000243137	19	43696854	43711451	91	13	404403	1.4947	0.067502	PSG4
ENSG00000196436	16	74411776	74425978	4	2	404403	1.4945	0.067525	NPIPB15
ENSG00000173137	8	145596790	145618457	51	11	404403	1.4944	0.067539	ADCK5
ENSG00000125864	20	17474550	17549865	327	54	404403	1.4943	0.067545	BFSP1
ENSG00000172037	3	49158547	49170551	22	15	404403	1.4942	0.06756	LAMB2
ENSG00000173226	3	121488610	121553926	303	17	404403	1.4938	0.06761	IQCB1
ENSG00000197363	8	146024261	146036554	58	8	404403	1.4938	0.067616	ZNF517
ENSG00000257594	12	89913185	89920039	23	6	404403	1.4936	0.067643	GALNT4
ENSG00000259075	12	89913185	89920039	23	6	404403	1.4936	0.067643	POC1B-GALNT4
ENSG00000235750	1	175126123	175162135	146	19	404403	1.4927	0.067753	KIAA0040
ENSG00000134717	1	52521797	52556388	118	19	404403	1.4924	0.067796	BTF3L4
ENSG00000269858	19	41304901	41314338	38	13	404403	1.4921	0.067832	EGLN2
ENSG00000172354	7	100271154	100276797	18	11	404403	1.4921	0.067833	GNB2
ENSG00000131068	20	29956421	29961726	16	6	404403	1.4918	0.067879	DEFB118
ENSG00000121210	4	154387498	154557863	732	81	404403	1.4916	0.067908	KIAA0922
ENSG00000112972	5	43289497	43313614	80	10	404403	1.4911	0.067967	HMGCS1
ENSG00000242950	7	92097694	92107300	27	10	404403	1.4911	0.067968	ERVW-1
ENSG00000146678	7	45927956	45933267	17	5	404403	1.4911	0.06797	IGFBP1
ENSG00000146122	6	39760142	39872648	512	48	404403	1.4911	0.067971	DAAM2
ENSG00000105428	19	5455426	5456867	12	4	404403	1.4906	0.068029	ZNRF4
ENSG00000159588	1	46085716	46089729	14	4	404403	1.4905	0.068042	CCDC17
ENSG00000122965	12	114254543	114404176	941	51	404403	1.4901	0.068105	RBM19
ENSG00000144962	3	172607148	172859058	917	63	404403	1.49	0.068107	SPATA16
ENSG00000222011	7	102389418	102449672	200	25	404403	1.4887	0.068282	FAM185A
ENSG00000143799	1	226548392	226595780	184	20	404403	1.4887	0.068288	PARP1
ENSG00000103042	16	58699013	58719008	119	22	404403	1.4876	0.068427	SLC38A7
ENSG00000134516	5	169064251	169510386	2010	135	404403	1.4874	0.068456	DOCK2
ENSG00000166484	17	19281034	19286857	5	3	404403	1.4872	0.068485	MAPK7
ENSG00000108826	17	48445218	48450575	28	9	404403	1.487	0.06851	MRPL27
ENSG00000095794	10	35415719	35501886	302	14	404403	1.487	0.068511	CREM
ENSG00000110031	11	58294344	58345693	139	22	404403	1.4869	0.068519	LPXN
ENSG00000165802	9	140342022	140353786	52	29	404403	1.4869	0.068524	NSMF
ENSG00000108788	17	40719086	40725257	18	5	404403	1.4868	0.068528	MLX
ENSG00000117971	15	78916461	79020096	435	43	404403	1.4865	0.068578	CHRNB4
ENSG00000166126	14	103388993	103399933	34	13	404403	1.4857	0.06868	AMN
ENSG00000109519	4	7060633	7069924	51	10	404403	1.4856	0.068692	GRPEL1
ENSG00000168610	17	40465342	40540586	215	22	404403	1.4853	0.068731	STAT3
ENSG00000111679	12	7055631	7070479	41	12	404403	1.4842	0.068874	PTPN6
ENSG00000105205	19	40221890	40228668	69	5	404403	1.4837	0.068942	CLC
ENSG00000235162	12	105629068	105789875	801	45	404403	1.4831	0.069024	C12orf75
ENSG00000183117	8	2792875	4852494	23320	653	404403	1.4829	0.069053	CSMD1
ENSG00000169047	2	227596033	227664475	195	16	404403	1.4828	0.069059	IRS1
ENSG00000165152	9	104235453	104295819	272	28	404403	1.4827	0.069075	TMEM246
ENSG00000158636	11	76155967	76264069	285	26	404403	1.4826	0.069085	C11orf30
ENSG00000236279	7	139208602	139229730	30	4	404403	1.4822	0.069147	CLEC2L
ENSG00000107625	10	70661034	70706603	218	33	404403	1.4816	0.069223	DDX50
ENSG00000107105	9	23690102	23826335	641	63	404403	1.4815	0.069243	ELAVL2
ENSG00000065054	16	2075357	2089027	43	11	404403	1.4812	0.06927	SLC9A3R2
ENSG00000134551	12	11081835	11084940	14	7	404403	1.4807	0.069349	PRH2
ENSG00000248235	8	22446787	22459597	48	11	404403	1.4805	0.069368	AC037459.4
ENSG00000247077	12	133287405	133299228	74	20	404403	1.4803	0.069403	PGAM5
ENSG00000104885	19	2164148	2232577	324	36	404403	1.4802	0.069405	DOT1L
ENSG00000109066	17	72772622	72835918	200	23	404403	1.48	0.069441	TMEM104
ENSG00000230891	3	25900024	25915191	64	10	404403	1.4799	0.069448	LINC00692
ENSG00000266258	18	68002675	68019695	92	17	404403	1.4796	0.069488	RP11-41O4.1
ENSG00000196456	7	150065879	150109558	135	18	404403	1.4795	0.069499	ZNF775
ENSG00000116459	1	111991486	112005395	53	15	404403	1.4795	0.069503	ATP5F1
ENSG00000148053	9	87283466	87638505	1287	92	404403	1.4792	0.069543	NTRK2
ENSG00000166173	15	71123863	71146498	55	13	404403	1.4788	0.069593	LARP6
ENSG00000160293	9	136627016	136857726	1587	109	404403	1.4787	0.069614	VAV2
ENSG00000100109	22	26887191	26908471	93	24	404403	1.4786	0.06962	TFIP11
ENSG00000145365	4	113195698	113207059	56	4	404403	1.4784	0.06965	TIFA
ENSG00000106948	9	117096436	117156685	209	37	404403	1.4782	0.069674	AKNA
ENSG00000164099	4	119201193	119274158	256	29	404403	1.4777	0.069748	PRSS12
ENSG00000205147	19	4041127	4043154	7	2	404403	1.4776	0.069758	AC016586.1
ENSG00000149050	11	7020549	7041599	125	14	404403	1.4775	0.069765	ZNF214
ENSG00000173402	3	49506146	49573048	185	25	404403	1.4772	0.06981	DAG1
ENSG00000107821	10	102821598	102827888	16	8	404403	1.4771	0.069827	KAZALD1
ENSG00000130559	9	138700333	138799074	275	30	404403	1.4761	0.069959	CAMSAP1
ENSG00000132109	11	4406127	4414926	52	13	404403	1.4754	0.070054	TRIM21
ENSG00000108094	10	35297479	35379570	301	16	404403	1.4751	0.070088	CUL2
ENSG00000109736	4	2932288	2936586	28	12	404403	1.4744	0.070186	MFSD10
ENSG00000115540	2	198380295	198418423	103	22	404403	1.4741	0.070233	MOB4
ENSG00000131944	19	33463115	33469128	40	12	404403	1.4735	0.070309	C19orf40
ENSG00000162482	1	19609052	19615744	34	7	404403	1.4735	0.070311	AKR7A3
ENSG00000060491	20	61436187	61445352	60	12	404403	1.4727	0.07042	OGFR
ENSG00000137106	9	37422663	37436987	48	18	404403	1.4726	0.070435	GRHPR
ENSG00000167394	16	31072164	31085641	29	5	404403	1.4721	0.070497	ZNF668
ENSG00000112200	6	56951642	57035105	144	17	404403	1.4719	0.07052	ZNF451
ENSG00000162402	1	55532032	55680786	482	36	404403	1.4713	0.070611	USP24
ENSG00000163938	3	52715172	52728508	54	12	404403	1.4711	0.070626	GNL3
ENSG00000169604	2	69240310	69476459	950	92	404403	1.471	0.070642	ANTXR1
ENSG00000139505	13	25802307	25862147	147	13	404403	1.4708	0.070671	MTMR6
ENSG00000122591	7	22980878	23053749	287	20	404403	1.4696	0.070837	FAM126A
ENSG00000174173	3	101280706	101285290	17	6	404403	1.4688	0.070942	TRMT10C
ENSG00000184361	17	43331760	43339479	34	7	404403	1.4681	0.071034	SPATA32
ENSG00000173207	1	154947129	154951725	5	3	404403	1.4678	0.071076	CKS1B
ENSG00000269407	20	23330015	23334066	14	5	404403	1.4676	0.071111	AL096677.1
ENSG00000156113	10	78629359	79398353	3224	206	404403	1.4675	0.071114	KCNMA1
ENSG00000146757	7	64838712	64866038	132	15	404403	1.4669	0.071203	ZNF92
ENSG00000103174	16	5074845	5084142	46	12	404403	1.4667	0.071222	NAGPA
ENSG00000134851	4	56262124	56319564	248	27	404403	1.4664	0.071269	TMEM165
ENSG00000111962	6	149068464	149398126	1408	126	404403	1.4664	0.071274	UST
ENSG00000164944	8	95499921	95565757	362	24	404403	1.4663	0.07128	KIAA1429
ENSG00000163870	3	127291912	127317094	76	15	404403	1.4662	0.071304	TPRA1
ENSG00000170615	7	102993177	103086624	313	39	404403	1.4657	0.071371	SLC26A5
ENSG00000105499	19	48551100	48614074	412	46	404403	1.4653	0.071425	PLA2G4C
ENSG00000117697	1	212899495	212965124	398	20	404403	1.4652	0.07143	NSL1
ENSG00000130699	20	60528525	60640866	519	32	404403	1.4652	0.071439	TAF4
ENSG00000086061	9	33025209	33039905	80	11	404403	1.4649	0.07147	DNAJA1
ENSG00000134207	1	114631913	114696541	325	63	404403	1.4646	0.071509	SYT6
ENSG00000172568	5	156768608	156772729	22	8	404403	1.4645	0.071526	FNDC9
ENSG00000141699	17	40731531	40762641	66	9	404403	1.4645	0.071526	FAM134C
ENSG00000243477	3	50333833	50336852	9	3	404403	1.4637	0.071632	NAT6
ENSG00000185674	2	99858709	99871745	38	13	404403	1.4633	0.071696	LYG2
ENSG00000269948	10	97709725	97744785	159	29	404403	1.4628	0.07176	RP11-248J23.6
ENSG00000100218	22	23401593	23487208	288	26	404403	1.4618	0.071893	RTDR1
ENSG00000101224	20	3767578	3786762	62	10	404403	1.461	0.072005	CDC25B
ENSG00000164105	4	174291120	174298683	16	6	404403	1.4609	0.072019	SAP30
ENSG00000130477	19	17712137	17799401	418	71	404403	1.4607	0.072046	UNC13A
ENSG00000049245	1	7831329	7841492	43	11	404403	1.4605	0.072074	VAMP3
ENSG00000150782	11	112013974	112034840	68	15	404403	1.4603	0.072105	IL18
ENSG00000164463	5	172483355	172566291	279	20	404403	1.4599	0.072161	CREBRF
ENSG00000131370	3	15296360	15382875	468	74	404403	1.4597	0.072185	SH3BP5
ENSG00000115286	19	1383526	1395583	50	11	404403	1.4594	0.072228	NDUFS7
ENSG00000186265	3	112182815	112218408	97	17	404403	1.4594	0.072233	BTLA
ENSG00000198909	17	61699775	61773663	156	15	404403	1.4594	0.072234	MAP3K3
ENSG00000104140	15	41164412	41166487	4	2	404403	1.4582	0.072396	RHOV
ENSG00000174989	12	117348761	117468953	480	29	404403	1.4579	0.072436	FBXW8
ENSG00000128242	22	30950622	30970574	90	30	404403	1.4577	0.07246	GAL3ST1
ENSG00000108528	17	4840425	4843546	7	4	404403	1.4569	0.072569	SLC25A11
ENSG00000145428	4	154631277	154681387	264	17	404403	1.4568	0.072584	RNF175
ENSG00000071794	3	148747914	148804341	211	35	404403	1.4567	0.072606	HLTF
ENSG00000256632	12	133264635	133291498	109	18	404403	1.4558	0.072728	RP13-672B3.2
ENSG00000021488	19	33321415	33360672	231	27	404403	1.4556	0.072756	SLC7A9
ENSG00000196715	7	65338254	65424550	277	20	404403	1.455	0.072829	VKORC1L1
ENSG00000187556	19	13972877	13991571	39	11	404403	1.4548	0.072861	NANOS3
ENSG00000004468	4	15779898	15854853	351	28	404403	1.4545	0.072902	CD38
ENSG00000091127	7	105080108	105162714	395	47	404403	1.4544	0.072919	PUS7
ENSG00000258292	12	96196875	96217085	103	20	404403	1.4543	0.072934	RP11-536G4.1
ENSG00000197429	1	46159996	46216322	213	16	404403	1.454	0.072967	IPP
ENSG00000166510	18	52568740	52626739	184	24	404403	1.4539	0.072986	CCDC68
ENSG00000182240	21	42539728	42654445	408	69	404403	1.4532	0.07308	BACE2
ENSG00000204701	6	29079668	29080603	5	2	404403	1.453	0.073108	OR2J3
ENSG00000101306	20	30407111	30422492	61	12	404403	1.4526	0.073161	MYLK2
ENSG00000184384	11	95709762	96076344	1764	151	404403	1.4523	0.073216	MAML2
ENSG00000163060	2	95537178	95542574	19	6	404403	1.4522	0.073219	TEKT4
ENSG00000187672	3	55542336	56502391	4024	131	404403	1.4519	0.073269	ERC2
ENSG00000082258	2	135675805	135716912	116	12	404403	1.4517	0.073288	CCNT2
ENSG00000071282	3	8543393	8609805	351	32	404403	1.4517	0.073297	LMCD1
ENSG00000108255	17	27573881	27581512	21	7	404403	1.4516	0.073312	CRYBA1
ENSG00000178821	1	1849029	1850712	10	4	404403	1.4506	0.073444	TMEM52
ENSG00000158806	8	21881636	21894408	36	12	404403	1.4506	0.073446	NPM2
ENSG00000169435	4	74437267	74486348	192	17	404403	1.45	0.073532	RASSF6
ENSG00000178358	11	6942205	6943264	11	5	404403	1.4499	0.073537	OR2D3
ENSG00000075239	11	107992243	108018503	78	15	404403	1.4499	0.07355	ACAT1
ENSG00000100100	22	31677579	31688520	49	13	404403	1.4498	0.073553	PIK3IP1
ENSG00000269533	19	57901252	57931362	111	26	404403	1.4493	0.073622	AC003002.6
ENSG00000169991	1	19230775	19283180	261	38	404403	1.4488	0.073701	IFFO2
ENSG00000105767	19	44126520	44143991	45	12	404403	1.4474	0.073889	CADM4
ENSG00000253313	1	43747554	43751288	7	4	404403	1.4474	0.073895	C1orf210
ENSG00000174567	1	204167288	204183220	52	16	404403	1.4472	0.073914	GOLT1A
ENSG00000133742	8	86239837	86291243	139	26	404403	1.4471	0.073939	CA1
ENSG00000007516	16	1383602	1399439	90	26	404403	1.4469	0.073957	BAIAP3
ENSG00000136197	7	42948325	42951904	18	4	404403	1.4468	0.073975	C7orf25
ENSG00000147912	9	37510889	37588871	328	37	404403	1.4468	0.073977	FBXO10
ENSG00000079841	6	72596406	73112845	2033	61	404403	1.4465	0.074017	RIMS1
ENSG00000136856	9	130159421	130170703	36	8	404403	1.4457	0.074135	SLC2A8
ENSG00000135945	2	100016938	100106497	305	19	404403	1.4451	0.074211	REV1
ENSG00000167716	17	1619817	1641893	89	16	404403	1.4446	0.074281	WDR81
ENSG00000206535	3	100120037	100175163	212	35	404403	1.4444	0.074311	LNP1
ENSG00000092108	14	31091318	31205018	388	29	404403	1.4441	0.074355	SCFD1
ENSG00000152078	1	95582894	95663163	352	36	404403	1.4438	0.074398	TMEM56
ENSG00000162944	2	198432948	198540769	305	30	404403	1.4437	0.074416	RFTN2
ENSG00000165895	11	100558384	100862668	1711	76	404403	1.4433	0.074466	ARHGAP42
ENSG00000182257	22	46445358	46450024	16	4	404403	1.4432	0.074482	C22orf26
ENSG00000214140	17	74523668	74549660	73	11	404403	1.4428	0.074543	PRCD
ENSG00000124635	6	27093676	27100541	42	10	404403	1.4423	0.074602	HIST1H2BJ
ENSG00000130725	19	59067079	59070327	6	3	404403	1.4415	0.074717	UBE2M
ENSG00000139354	12	100967461	101022064	168	20	404403	1.4413	0.074756	GAS2L3
ENSG00000179046	4	189012427	189030757	191	29	404403	1.4412	0.074766	TRIML2
ENSG00000141526	17	80186273	80219005	76	22	404403	1.441	0.074788	SLC16A3
ENSG00000112115	6	52051185	52055436	12	5	404403	1.4409	0.0748	IL17A
ENSG00000077312	19	41256542	41271294	53	16	404403	1.4405	0.074864	SNRPA
ENSG00000137054	9	37485932	37503694	162	10	404403	1.4404	0.074871	POLR1E
ENSG00000164535	7	6448757	6523821	396	42	404403	1.4397	0.07497	DAGLB
ENSG00000188807	1	9648932	9674935	73	17	404403	1.4397	0.074972	TMEM201
ENSG00000139737	13	78272023	78338377	211	32	404403	1.4397	0.074977	SLAIN1
ENSG00000164270	5	147830595	148056798	795	44	404403	1.4395	0.074999	HTR4
ENSG00000122733	9	34957484	34982541	84	25	404403	1.4391	0.075057	KIAA1045
ENSG00000233670	17	10725792	10741762	52	13	404403	1.439	0.075068	PIRT
ENSG00000115592	2	219687106	219696809	14	7	404403	1.4389	0.075083	PRKAG3
ENSG00000033011	16	5083703	5137380	239	48	404403	1.4389	0.075094	ALG1
ENSG00000154721	21	27011584	27089874	284	28	404403	1.4389	0.075096	JAM2
ENSG00000236609	7	6655248	6663921	31	8	404403	1.4385	0.075143	ZNF853
ENSG00000204536	6	31110216	31126015	221	32	404403	1.4379	0.075235	CCHCR1
ENSG00000155760	2	202899310	202903160	10	5	404403	1.4379	0.075238	FZD7
ENSG00000115325	2	74776153	74784681	21	7	404403	1.4378	0.075245	DOK1
ENSG00000048028	11	113668596	113746292	258	26	404403	1.4377	0.075263	USP28
ENSG00000233816	9	21367371	21368075	2	1	404403	1.4375	0.075282	IFNA13
ENSG00000144645	3	31699382	32119072	1819	144	404403	1.4368	0.075393	OSBPL10
ENSG00000105699	19	35739233	35758867	69	14	404403	1.4362	0.075466	LSR
ENSG00000164400	5	131409483	131411859	9	5	404403	1.4357	0.075549	CSF2
ENSG00000099365	16	31000577	31021949	49	11	404403	1.4354	0.075593	STX1B
ENSG00000124225	20	56223448	56286592	242	38	404403	1.4351	0.075623	PMEPA1
ENSG00000198520	1	45140364	45191263	168	49	404403	1.4349	0.07566	C1orf228
ENSG00000165323	11	92085262	92629618	1835	72	404403	1.4345	0.07571	FAT3
ENSG00000171044	8	10753555	11058875	1516	45	404403	1.434	0.075782	XKR6
ENSG00000106410	7	144094333	144107320	50	8	404403	1.4336	0.075841	NOBOX
ENSG00000123975	9	91926113	91931618	25	12	404403	1.4335	0.075864	CKS2
ENSG00000116883	1	36789335	36794822	17	4	404403	1.4331	0.075915	RP11-268J15.5
ENSG00000188487	11	15133970	15268754	592	65	404403	1.4327	0.075977	INSC
ENSG00000121933	1	112025970	112106584	362	43	404403	1.4326	0.075992	ADORA3
ENSG00000135451	12	49717019	49725514	32	9	404403	1.4324	0.07601	TROAP
ENSG00000269000	2	107099728	107103848	16	4	404403	1.4321	0.076062	AC108868.1
ENSG00000137055	9	26904081	26947461	227	26	404403	1.4317	0.076111	PLAA
ENSG00000100053	22	25595817	25603330	34	13	404403	1.4316	0.076127	CRYBB3
ENSG00000125871	20	17949556	17971765	80	9	404403	1.4316	0.076129	MGME1
ENSG00000187689	4	71384257	71398459	114	12	404403	1.4307	0.076256	AMTN
ENSG00000107829	10	103370423	103455052	240	34	404403	1.4305	0.076293	FBXW4
ENSG00000071073	2	99235569	99347589	372	36	404403	1.4303	0.076318	MGAT4A
ENSG00000133597	7	140372953	140396061	62	12	404403	1.4302	0.076333	ADCK2
ENSG00000149488	20	2517253	2622430	578	38	404403	1.4296	0.076416	TMC2
ENSG00000073578	5	218356	256815	373	7	404403	1.429	0.076499	SDHA
ENSG00000173011	4	7043626	7059679	74	17	404403	1.4289	0.076511	TADA2B
ENSG00000234237	1	180941695	180949868	16	3	404403	1.4289	0.076522	AL162431.1
ENSG00000091592	17	5402747	5522744	809	31	404403	1.4288	0.076524	NLRP1
ENSG00000088205	2	118572226	118589955	81	20	404403	1.4287	0.076541	DDX18
ENSG00000213988	19	20188803	20237885	159	27	404403	1.4284	0.076585	ZNF90
ENSG00000165066	8	41502697	41508855	30	9	404403	1.4283	0.076607	NKX6-3
ENSG00000177917	2	153574407	153617767	171	26	404403	1.4282	0.076624	ARL6IP6
ENSG00000166166	14	103995521	104003410	24	5	404403	1.4279	0.076654	TRMT61A
ENSG00000119535	1	36931644	36948879	66	19	404403	1.4278	0.076669	CSF3R
ENSG00000129292	8	133787618	133861052	221	27	404403	1.4276	0.076701	PHF20L1
ENSG00000092978	1	217600334	217804424	755	60	404403	1.4276	0.076709	GPATCH2
ENSG00000136485	17	61627822	61671639	103	24	404403	1.4274	0.076729	DCAF7
ENSG00000144161	2	112969102	113012713	93	18	404403	1.4273	0.07674	ZC3H8
ENSG00000197301	12	66245120	66275947	75	15	404403	1.4271	0.076773	RP11-366L20.2
ENSG00000203733	6	142454227	142456288	7	4	404403	1.4264	0.076872	GJE1
ENSG00000233539	7	46713383	46799449	420	38	404403	1.4255	0.077008	AC011294.3
ENSG00000248167	6	30297359	30314631	107	23	404403	1.4252	0.077045	TRIM39-RPP21
ENSG00000104497	8	82711816	82755101	210	19	404403	1.425	0.077073	SNX16
ENSG00000175387	18	45357922	45457515	336	24	404403	1.4243	0.077179	SMAD2
ENSG00000109181	4	69681711	69696914	102	15	404403	1.4243	0.077184	UGT2B10
ENSG00000170613	5	156588857	156593275	19	7	404403	1.4242	0.077195	FAM71B
ENSG00000239886	17	39382900	39383904	3	2	404403	1.4229	0.077382	KRTAP9-2
ENSG00000077935	22	45739944	45809500	255	14	404403	1.4222	0.077481	SMC1B
ENSG00000175643	16	11343476	11445619	604	31	404403	1.4215	0.077593	RMI2
ENSG00000130590	20	62605466	62611361	25	4	404403	1.4214	0.077597	SAMD10
ENSG00000149294	11	112831997	113149158	1317	67	404403	1.4214	0.077606	NCAM1
ENSG00000015532	17	48423453	48440499	87	13	404403	1.4213	0.07761	XYLT2
ENSG00000141646	18	48494410	48611415	270	24	404403	1.4213	0.077614	SMAD4
ENSG00000167618	19	55009100	55021897	95	24	404403	1.421	0.077656	LAIR2
ENSG00000136247	7	6617065	6629005	47	9	404403	1.421	0.077661	ZDHHC4
ENSG00000100302	22	35936915	35950048	45	10	404403	1.4207	0.077695	RASD2
ENSG00000197599	16	1484384	1494557	90	19	404403	1.4206	0.07771	CCDC154
ENSG00000168878	2	85884437	85895864	20	8	404403	1.4203	0.077761	SFTPB
ENSG00000172381	11	57798402	57799403	6	2	404403	1.4194	0.077896	OR6Q1
ENSG00000163655	3	155588325	155661815	338	20	404403	1.4192	0.077913	GMPS
ENSG00000184076	22	30163358	30166402	14	6	404403	1.4183	0.078057	UQCR10
ENSG00000181631	3	151044100	151047336	14	5	404403	1.4182	0.078063	P2RY13
ENSG00000137038	9	7796490	7888380	444	44	404403	1.418	0.078099	TMEM261
ENSG00000142002	19	4675236	4724685	148	28	404403	1.4174	0.078176	DPP9
ENSG00000181035	19	19174808	19223697	171	24	404403	1.4165	0.078311	SLC25A42
ENSG00000176697	11	27676440	27743605	186	31	404403	1.4165	0.078314	BDNF
ENSG00000258083	7	141618617	141619709	1	1	404403	1.4157	0.078425	OR9A4
ENSG00000167969	16	2289396	2302301	48	8	404403	1.4156	0.078442	ECI1
ENSG00000168702	2	140988992	142889270	10638	289	404403	1.4155	0.078461	LRP1B
ENSG00000100294	22	43528212	43539400	38	12	404403	1.4155	0.078461	MCAT
ENSG00000166578	12	113633246	113658899	102	15	404403	1.4155	0.078465	IQCD
ENSG00000179397	1	244617679	244804479	721	30	404403	1.4151	0.078513	C1orf101
ENSG00000111261	12	12482198	12503475	123	16	404403	1.4151	0.078516	MANSC1
ENSG00000111144	12	96394606	96437298	178	24	404403	1.4149	0.078542	LTA4H
ENSG00000178971	17	8130191	8151362	83	17	404403	1.4149	0.078545	CTC1
ENSG00000261210	16	19297061	19333467	193	28	404403	1.4149	0.078556	CLEC19A
ENSG00000110108	11	60681346	60690915	34	12	404403	1.4138	0.07871	TMEM109
ENSG00000249961	16	66788879	66835523	145	15	404403	1.4136	0.078744	CCDC79
ENSG00000196505	1	118406107	118472253	224	17	404403	1.4128	0.078858	GDAP2
ENSG00000183303	11	7817452	7818520	14	2	404403	1.4128	0.078863	OR5P2
ENSG00000174407	20	61147660	61167971	167	22	404403	1.4124	0.078915	C20orf166
ENSG00000139405	12	113623331	113630173	25	7	404403	1.4123	0.078938	RITA1
ENSG00000128573	7	113726382	114333827	1656	82	404403	1.4122	0.07894	FOXP2
ENSG00000159871	19	44300081	44331358	160	25	404403	1.4122	0.078945	LYPD5
ENSG00000127720	12	82752276	82873015	320	11	404403	1.4118	0.079008	METTL25
ENSG00000064726	15	83685174	83736106	209	34	404403	1.4117	0.079017	BTBD1
ENSG00000184445	12	123011793	123110943	341	30	404403	1.4114	0.079058	KNTC1
ENSG00000198315	6	28109688	28127250	84	16	404403	1.4109	0.079139	ZKSCAN8
ENSG00000102755	13	28874489	29069265	627	56	404403	1.4106	0.079188	FLT1
ENSG00000166548	16	66541906	66586447	174	20	404403	1.4097	0.079318	TK2
ENSG00000128253	22	32586422	32600718	88	17	404403	1.4089	0.079437	RFPL2
ENSG00000173349	2	128458597	128461385	13	6	404403	1.4086	0.079475	SFT2D3
ENSG00000120733	5	137688285	137772717	284	27	404403	1.4086	0.079479	KDM3B
ENSG00000187054	4	68775103	68829858	230	36	404403	1.4085	0.079495	TMPRSS11A
ENSG00000139131	12	32880424	32908836	140	13	404403	1.4084	0.079504	YARS2
ENSG00000159398	16	55880066	55989943	467	52	404403	1.4081	0.079545	CES5A
ENSG00000162729	1	160061130	160068733	17	5	404403	1.408	0.07956	IGSF8
ENSG00000149929	16	30003645	30007757	6	3	404403	1.408	0.079565	HIRIP3
ENSG00000157637	17	79218800	79269347	249	38	404403	1.4077	0.079617	SLC38A10
ENSG00000173894	17	77751931	77761782	27	12	404403	1.4074	0.079649	CBX2
ENSG00000182670	21	38445526	38575413	652	23	404403	1.407	0.079708	TTC3
ENSG00000187747	11	5602107	5603114	9	2	404403	1.4063	0.079825	OR52B6
ENSG00000164949	8	95261481	95274578	59	15	404403	1.4058	0.079888	GEM
ENSG00000197279	6	28048753	28057341	37	11	404403	1.405	0.08001	ZNF165
ENSG00000186105	5	61874562	61877275	3	2	404403	1.4034	0.080255	LRRC70
ENSG00000139914	14	24600484	24602058	4	2	404403	1.4033	0.080263	FITM1
ENSG00000268328	2	70129482	70129841	1	1	404403	1.4028	0.080341	AC019206.1
ENSG00000224186	5	134368970	134691744	1058	122	404403	1.4026	0.080362	C5orf66
ENSG00000165244	9	99148223	99180611	118	11	404403	1.4026	0.080374	ZNF367
ENSG00000104341	8	98787285	98865241	538	21	404403	1.4024	0.080393	LAPTM4B
ENSG00000004534	3	49977440	50137478	461	27	404403	1.4024	0.080403	RBM6
ENSG00000198374	6	27833034	27833606	3	2	404403	1.4022	0.080427	HIST1H2AL
ENSG00000176294	14	20187174	20296531	76	16	404403	1.4021	0.080436	OR4N2
ENSG00000069122	6	46820249	46922680	525	49	404403	1.402	0.080461	GPR116
ENSG00000214193	1	36771988	36790484	33	10	404403	1.4019	0.080479	SH3D21
ENSG00000230453	9	33524392	33573007	156	19	404403	1.4018	0.080488	ANKRD18B
ENSG00000188981	4	3246096	3273465	177	24	404403	1.4014	0.080547	MSANTD1
ENSG00000074370	17	3827169	3867736	186	21	404403	1.401	0.080605	ATP2A3
ENSG00000182578	5	149432854	149492935	254	43	404403	1.4009	0.080622	CSF1R
ENSG00000143797	2	8992820	9143942	442	28	404403	1.4008	0.080644	MBOAT2
ENSG00000132837	5	78293438	78531861	953	46	404403	1.4007	0.080656	DMGDH
ENSG00000140463	15	72978527	73030817	168	28	404403	1.4005	0.080679	BBS4
ENSG00000168772	4	105389469	105416058	64	13	404403	1.4004	0.080698	CXXC4
ENSG00000156886	16	31404633	31437826	78	18	404403	1.4	0.080756	ITGAD
ENSG00000011422	19	44150247	44174699	109	19	404403	1.3989	0.080917	PLAUR
ENSG00000126456	19	50162826	50169132	20	6	404403	1.3987	0.080951	IRF3
ENSG00000138061	2	38294116	38337044	257	28	404403	1.3986	0.080971	CYP1B1
ENSG00000173889	3	169804520	169899537	214	29	404403	1.3985	0.080976	PHC3
ENSG00000120156	9	27109139	27230173	880	73	404403	1.3978	0.081082	TEK
ENSG00000167106	9	130702858	130742792	146	18	404403	1.397	0.081205	FAM102A
ENSG00000138942	22	31556168	31603005	206	29	404403	1.3966	0.081271	RNF185
ENSG00000179051	1	17733256	17766220	120	21	404403	1.3961	0.081346	RCC2
ENSG00000133983	14	70791798	70826448	170	25	404403	1.396	0.081364	COX16
ENSG00000124198	20	47538427	47653230	412	29	404403	1.3955	0.081435	ARFGEF2
ENSG00000151006	16	31094746	31100949	13	3	404403	1.3951	0.081499	PRSS53
ENSG00000129667	17	74466973	74497872	161	27	404403	1.395	0.081511	RHBDF2
ENSG00000038532	16	11038345	11276046	1019	41	404403	1.3949	0.08152	CLEC16A
ENSG00000204952	17	37092685	37123655	57	16	404403	1.3948	0.081533	FBXO47
ENSG00000212725	17	39202793	39203568	9	3	404403	1.3947	0.081556	KRTAP2-1
ENSG00000135828	1	182542769	182558391	45	18	404403	1.3945	0.081585	RNASEL
ENSG00000150394	16	61681146	62070939	1402	84	404403	1.3941	0.081643	CDH8
ENSG00000010803	1	41492872	41707826	751	31	404403	1.3936	0.081717	SCMH1
ENSG00000185670	11	62515791	62521660	12	6	404403	1.3935	0.081733	ZBTB3
ENSG00000178809	7	75024337	75040279	1	1	404403	1.3929	0.081832	TRIM73
ENSG00000113734	5	172571445	172591390	66	13	404403	1.3928	0.08184	BNIP1
ENSG00000084754	2	26413504	26467594	140	9	404403	1.3928	0.081846	HADHA
ENSG00000111678	12	7052141	7055166	23	12	404403	1.3928	0.081847	C12orf57
ENSG00000103479	16	53467889	53525561	167	14	404403	1.3926	0.081876	RBL2
ENSG00000185361	19	4639530	4655580	73	18	404403	1.3925	0.081887	TNFAIP8L1
ENSG00000126461	19	50145382	50161899	32	12	404403	1.3925	0.08189	SCAF1
ENSG00000184999	11	62905339	63137190	1210	34	404403	1.3924	0.081899	SLC22A10
ENSG00000156427	5	170846660	170884627	106	21	404403	1.3908	0.082139	FGF18
ENSG00000075303	7	87462883	87505672	126	18	404403	1.3906	0.082174	SLC25A40
ENSG00000187193	16	56716336	56718108	14	5	404403	1.3901	0.082254	MT1X
ENSG00000161594	17	39991937	40004636	55	7	404403	1.3897	0.082306	KLHL10
ENSG00000168955	2	228226872	228246711	135	30	404403	1.3892	0.082382	TM4SF20
ENSG00000090615	12	133345495	133405444	308	27	404403	1.3885	0.0825	GOLGA3
ENSG00000197889	10	15001438	15030049	223	15	404403	1.3884	0.082504	MEIG1
ENSG00000186654	22	45064593	45133561	466	69	404403	1.3883	0.082522	PRR5
ENSG00000166311	11	6411655	6416228	17	8	404403	1.3883	0.082525	SMPD1
ENSG00000256391	6	166307330	166309725	19	4	404403	1.3882	0.082533	SDIM1
ENSG00000188883	7	139137436	139168458	168	21	404403	1.388	0.082568	KLRG2
ENSG00000003137	2	72356367	72375167	38	9	404403	1.3878	0.082597	CYP26B1
ENSG00000170236	15	50792759	50838905	194	19	404403	1.3877	0.082609	USP50
ENSG00000181744	3	143690640	143767561	330	25	404403	1.3875	0.082645	C3orf58
ENSG00000186468	5	81569177	81574396	26	7	404403	1.387	0.082727	RPS23
ENSG00000205327	12	55886147	55887100	6	3	404403	1.3869	0.082734	OR6C68
ENSG00000130703	20	60813580	60871268	278	29	404403	1.3869	0.082736	OSBPL2
ENSG00000129226	17	7482785	7485429	10	6	404403	1.3868	0.082747	CD68
ENSG00000158516	7	129906667	129929638	75	11	404403	1.3867	0.082766	CPA2
ENSG00000138115	10	96796530	96829254	214	27	404403	1.3861	0.082859	CYP2C8
ENSG00000205439	21	46077849	46078258	2	1	404403	1.3852	0.082994	KRTAP12-3
ENSG00000174325	2	189598882	189654831	276	14	404403	1.3851	0.08301	DIRC1
ENSG00000002587	4	11394774	11431389	166	54	404403	1.385	0.083019	HS3ST1
ENSG00000047365	4	35949843	36246131	1148	68	404403	1.385	0.083022	ARAP2
ENSG00000158485	1	158297741	158301321	22	12	404403	1.3845	0.083101	CD1B
ENSG00000153094	2	111876955	111926024	131	19	404403	1.3839	0.083191	BCL2L11
ENSG00000267699	18	48494389	48584514	200	26	404403	1.3837	0.08322	RP11-729L2.2
ENSG00000176046	16	28548606	28550495	9	4	404403	1.3828	0.083357	NUPR1
ENSG00000186417	15	51633826	51700210	354	35	404403	1.3825	0.083416	GLDN
ENSG00000137216	6	44094651	44123256	127	19	404403	1.3824	0.083423	TMEM63B
ENSG00000130182	16	3138891	3149318	41	11	404403	1.3823	0.083441	ZSCAN10
ENSG00000008083	6	15246527	15522252	1257	73	404403	1.3821	0.083464	JARID2
ENSG00000160207	21	44949072	45079374	405	25	404403	1.3818	0.083522	HSF2BP
ENSG00000171219	11	64590859	64612041	71	16	404403	1.3811	0.083632	CDC42BPG
ENSG00000177283	10	35927177	35930362	7	4	404403	1.3809	0.083657	FZD8
ENSG00000158863	8	21946670	21962409	64	14	404403	1.3806	0.083702	FAM160B2
ENSG00000160688	1	154955814	154965587	19	3	404403	1.3803	0.083748	FLAD1
ENSG00000183527	21	40546695	40555777	58	11	404403	1.3801	0.08378	PSMG1
ENSG00000166313	11	6416355	6440644	51	19	404403	1.3801	0.083784	APBB1
ENSG00000140832	16	71660064	71676017	44	12	404403	1.3798	0.083818	MARVELD3
ENSG00000170837	3	71803201	71805647	5	3	404403	1.3798	0.08382	GPR27
ENSG00000109089	17	72983727	73001895	59	17	404403	1.3797	0.083836	CDR2L
ENSG00000254858	19	18303992	18307758	16	5	404403	1.3797	0.083836	MPV17L2
ENSG00000197046	18	43405477	43424045	67	15	404403	1.3796	0.083857	SIGLEC15
ENSG00000105278	19	3804022	3869030	260	23	404403	1.3795	0.083875	ZFR2
ENSG00000269169	19	999601	999952	3	1	404403	1.3788	0.083984	AC004528.1
ENSG00000088538	3	50712672	51421629	2202	35	404403	1.378	0.084096	DOCK3
ENSG00000168928	16	75237994	75241083	9	4	404403	1.3779	0.084117	CTRB2
ENSG00000124380	2	70120692	70132707	31	5	404403	1.3778	0.084138	SNRNP27
ENSG00000186710	12	113587663	113597081	33	6	404403	1.3775	0.084176	CCDC42B
ENSG00000132692	1	156611182	156629324	46	14	404403	1.3769	0.084279	BCAN
ENSG00000105186	19	33087913	33167503	583	26	404403	1.3756	0.084466	ANKRD27
ENSG00000144214	2	99900701	99921205	62	12	404403	1.3754	0.084502	LYG1
ENSG00000131183	5	176806236	176825849	52	11	404403	1.3748	0.084597	SLC34A1
ENSG00000120756	3	142315229	142432506	457	36	404403	1.3748	0.0846	PLS1
ENSG00000174482	9	27948076	28670283	4082	237	404403	1.3745	0.08464	LINGO2
ENSG00000204542	6	31079000	31080336	20	6	404403	1.374	0.084727	C6orf15
ENSG00000215912	1	2567415	2718286	407	25	404403	1.3735	0.084792	TTC34
ENSG00000091428	2	173600002	173917621	1184	87	404403	1.3733	0.084832	RAPGEF4
ENSG00000065150	13	98605912	98676551	145	18	404403	1.3733	0.084837	IPO5
ENSG00000129003	15	62144588	62352672	901	36	404403	1.3728	0.084913	VPS13C
ENSG00000152219	11	30344598	30359774	63	13	404403	1.3727	0.084927	ARL14EP
ENSG00000105711	19	35521588	35531352	35	10	404403	1.3714	0.085124	SCN1B
ENSG00000162892	1	207070788	207077484	35	10	404403	1.3712	0.085155	IL24
ENSG00000122483	1	93645476	93744287	367	28	404403	1.3707	0.085228	CCDC18
ENSG00000151229	12	40148823	40499891	1220	69	404403	1.3705	0.085268	SLC2A13
ENSG00000236334	1	143767144	143767881	1	1	404403	1.3705	0.085269	PPIAL4G
ENSG00000154153	5	16473147	16617167	554	46	404403	1.3705	0.085272	FAM134B
ENSG00000063322	19	39881943	39891277	41	10	404403	1.3704	0.085281	MED29
ENSG00000187902	19	55940107	55954230	46	11	404403	1.3704	0.085284	SHISA7
ENSG00000139055	12	15066969	15092016	110	8	404403	1.3704	0.085285	ERP27
ENSG00000164082	3	51741086	51752629	16	9	404403	1.37	0.085339	GRM2
ENSG00000177096	22	42470255	42475445	15	4	404403	1.3699	0.08536	FAM109B
ENSG00000214167	17	65027509	65028198	2	1	404403	1.3698	0.085368	AC005544.1
ENSG00000146376	6	129897277	130031370	600	57	404403	1.3696	0.085413	ARHGAP18
ENSG00000178229	19	57831877	57842144	61	15	404403	1.3694	0.085441	ZNF543
ENSG00000135720	16	66754796	66785701	104	13	404403	1.369	0.085504	DYNC1LI2
ENSG00000070785	1	45316450	45452282	621	27	404403	1.3689	0.085508	EIF2B3
ENSG00000099139	9	78505560	78977255	2335	237	404403	1.3687	0.085541	PCSK5
ENSG00000205884	8	11831446	11832108	8	3	404403	1.3687	0.085549	DEFB136
ENSG00000143494	1	213123862	213165379	172	29	404403	1.3685	0.085582	VASH2
ENSG00000173950	3	194789008	194991896	1128	61	404403	1.3682	0.085628	XXYLT1
ENSG00000154122	5	14704910	14871887	577	50	404403	1.368	0.085657	ANKH
ENSG00000137875	15	52401460	52404972	28	8	404403	1.368	0.085658	BCL2L10
ENSG00000197905	12	3068496	3149839	363	36	404403	1.3679	0.08567	TEAD4
ENSG00000157734	15	64443914	64449680	21	9	404403	1.3673	0.085764	SNX22
ENSG00000204228	6	33172419	33174608	13	6	404403	1.3673	0.085765	HSD17B8
ENSG00000167476	19	2252251	2269758	78	18	404403	1.3668	0.085847	JSRP1
ENSG00000167656	8	143866296	143868008	8	3	404403	1.3662	0.085945	LY6D
ENSG00000180483	20	29964967	29978406	52	12	404403	1.3656	0.086038	DEFB119
ENSG00000183856	1	156495197	156542396	150	23	404403	1.3649	0.08615	IQGAP3
ENSG00000197766	19	859453	863453	16	4	404403	1.3648	0.086154	CFD
ENSG00000188596	12	96883349	97269333	1970	61	404403	1.3645	0.0862	C12orf55
ENSG00000204642	6	29690552	29706305	196	22	404403	1.3643	0.086234	HLA-F
ENSG00000180592	10	21802407	21814611	18	9	404403	1.3642	0.086248	SKIDA1
ENSG00000154920	17	48450581	48458844	40	9	404403	1.3639	0.0863	EME1
ENSG00000161958	17	7341592	7348256	13	3	404403	1.3634	0.086374	FGF11
ENSG00000007541	16	616995	634136	81	6	404403	1.3628	0.086468	PIGQ
ENSG00000249693	4	57396775	57469673	315	33	404403	1.3627	0.086483	THEGL
ENSG00000164266	5	147204131	147211349	31	8	404403	1.3627	0.086483	SPINK1
ENSG00000176401	19	40021630	40023494	10	5	404403	1.3625	0.086518	EID2B
ENSG00000144824	3	111451344	111695364	1338	69	404403	1.3623	0.086546	PHLDB2
ENSG00000136630	1	221051699	221058401	31	9	404403	1.3621	0.086578	HLX
ENSG00000136802	9	131644391	131680318	159	21	404403	1.3621	0.086587	LRRC8A
ENSG00000139574	12	53900474	53901422	2	1	404403	1.3619	0.086609	NPFF
ENSG00000213928	14	24630262	24635774	12	6	404403	1.3618	0.086633	IRF9
ENSG00000213190	1	151030234	151040970	34	10	404403	1.3618	0.086635	MLLT11
ENSG00000108773	17	40265126	40273376	31	7	404403	1.3616	0.08666	KAT2A
ENSG00000188735	12	122150658	122220907	263	21	404403	1.3616	0.086662	TMEM120B
ENSG00000176182	19	46393278	46405862	74	17	404403	1.3614	0.086692	MYPOP
ENSG00000122035	13	27844464	27847827	9	4	404403	1.3611	0.086739	RASL11A
ENSG00000255501	11	105008448	105010453	7	4	404403	1.3605	0.086832	CARD18
ENSG00000168925	16	75252898	75258822	46	10	404403	1.3596	0.086971	CTRB1
ENSG00000102882	16	30125426	30134827	20	10	404403	1.3596	0.086977	MAPK3
ENSG00000162694	1	101337943	101361554	62	12	404403	1.3588	0.087109	EXTL2
ENSG00000169851	4	30722037	31148422	1800	83	404403	1.3585	0.087151	PCDH7
ENSG00000184574	12	6728001	6745613	45	17	404403	1.3584	0.087173	LPAR5
ENSG00000198576	8	143692405	143696833	17	4	404403	1.3582	0.087194	ARC
ENSG00000162076	16	2933187	2949383	109	13	404403	1.3582	0.087195	FLYWCH2
ENSG00000244588	20	1206700	1277065	250	37	404403	1.3577	0.087278	RAD21L1
ENSG00000204060	1	41827594	41849262	76	17	404403	1.3576	0.087303	FOXO6
ENSG00000114738	3	50648951	50686720	100	18	404403	1.3575	0.087304	MAPKAPK3
ENSG00000142494	17	19398698	19482347	206	35	404403	1.3574	0.08732	SLC47A1
ENSG00000156968	16	15489611	15507125	73	18	404403	1.3573	0.087345	MPV17L
ENSG00000186642	11	72287185	72385635	360	39	404403	1.3573	0.087348	PDE2A
ENSG00000204366	6	31867384	31869769	12	7	404403	1.3571	0.087368	ZBTB12
ENSG00000256966	9	37512544	37592466	340	35	404403	1.3571	0.087379	RP11-613M10.8
ENSG00000197457	20	62271061	62284780	65	15	404403	1.357	0.087388	STMN3
ENSG00000198642	9	21329670	21335379	19	5	404403	1.3568	0.087427	KLHL9
ENSG00000163377	3	68780917	68981761	975	40	404403	1.3564	0.087481	FAM19A4
ENSG00000204681	6	29523406	29601753	524	51	404403	1.3562	0.087525	GABBR1
ENSG00000139746	13	79885962	79980612	394	15	404403	1.356	0.087552	RBM26
ENSG00000176495	11	59131885	59132921	2	1	404403	1.3557	0.087604	OR5AN1
ENSG00000180878	11	6226796	6232362	15	6	404403	1.3554	0.087638	C11orf42
ENSG00000179532	11	6518490	6614988	385	55	404403	1.3554	0.087643	DNHD1
ENSG00000160818	1	156564279	156571288	49	6	404403	1.3553	0.087661	GPATCH4
ENSG00000175606	8	74884672	74895018	60	10	404403	1.3551	0.087686	TMEM70
ENSG00000254726	1	156041804	156051789	21	10	404403	1.3551	0.087697	MEX3A
ENSG00000255346	15	69222864	69355083	313	29	404403	1.3546	0.087767	NOX5
ENSG00000122359	10	81910645	81965328	268	22	404403	1.3544	0.087811	ANXA11
ENSG00000167302	17	79202077	79212891	44	12	404403	1.354	0.087866	ENTHD2
ENSG00000121964	2	144695635	145090135	948	59	404403	1.3534	0.087959	GTDC1
ENSG00000162599	1	61330931	61928465	2118	198	404403	1.3529	0.08805	NFIA
ENSG00000171302	17	76987799	77005949	108	24	404403	1.3528	0.088067	CANT1
ENSG00000246922	15	65385338	65407535	63	14	404403	1.3525	0.0881	UBAP1L
ENSG00000140948	16	87439852	87525651	491	29	404403	1.3524	0.088123	ZCCHC14
ENSG00000088992	12	117476728	117537284	308	25	404403	1.3524	0.088128	TESC
ENSG00000160305	21	47878812	47989926	573	35	404403	1.3521	0.088165	DIP2A
ENSG00000186815	12	113658855	113736390	316	23	404403	1.3521	0.088173	TPCN1
ENSG00000139971	14	58466453	58764857	963	64	404403	1.3519	0.088198	C14orf37
ENSG00000109099	17	15133095	15168643	121	20	404403	1.3515	0.088268	PMP22
ENSG00000023516	13	42846289	42897396	192	29	404403	1.3513	0.088298	AKAP11
ENSG00000131737	17	39533902	39538655	20	9	404403	1.3513	0.088307	KRT34
ENSG00000250067	19	19627036	19648390	91	16	404403	1.3509	0.088362	YJEFN3
ENSG00000056972	6	111877657	111927481	210	31	404403	1.3509	0.088365	TRAF3IP2
ENSG00000141698	17	39981335	39992523	46	4	404403	1.3503	0.088457	NT5C3B
ENSG00000078369	1	1716729	1822495	202	24	404403	1.3503	0.088461	GNB1
ENSG00000196074	20	58438618	58508710	230	11	404403	1.3499	0.088521	SYCP2
ENSG00000135046	9	75766673	75785309	48	14	404403	1.3496	0.088579	ANXA1
ENSG00000134970	5	114949205	114968689	59	14	404403	1.3493	0.088616	TMED7
ENSG00000100116	22	38203912	38213183	43	12	404403	1.3487	0.088717	GCAT
ENSG00000003756	3	50126341	50156454	58	16	404403	1.3485	0.08875	RBM5
ENSG00000113211	5	140529683	140532868	29	12	404403	1.3482	0.088791	PCDHB6
ENSG00000151657	10	7792925	7829990	204	31	404403	1.3481	0.088805	KIN
ENSG00000244038	1	20978270	20988000	52	13	404403	1.3481	0.088819	DDOST
ENSG00000175893	9	14611069	14693469	510	39	404403	1.3481	0.088821	ZDHHC21
ENSG00000158373	6	26158349	26171577	34	12	404403	1.3479	0.08885	HIST1H2BD
ENSG00000240694	8	26362202	26371608	28	10	404403	1.3478	0.088862	PNMA2
ENSG00000205359	5	101707486	101834720	658	27	404403	1.3473	0.088942	SLCO6A1
ENSG00000103495	16	29817427	29823649	7	4	404403	1.3469	0.089003	MAZ
ENSG00000068971	11	64685025	64701945	74	17	404403	1.3467	0.089034	PPP2R5B
ENSG00000137996	1	100731763	100758325	105	14	404403	1.3463	0.089111	RTCA
ENSG00000162290	3	53317447	53381654	172	27	404403	1.3461	0.089133	DCP1A
ENSG00000183778	21	40928369	41045064	512	49	404403	1.3457	0.089201	B3GALT5
ENSG00000159556	15	76629065	76634817	21	7	404403	1.3454	0.089242	ISL2
ENSG00000119285	1	236712305	236767804	422	17	404403	1.345	0.089305	HEATR1
ENSG00000214415	7	80087987	80141336	172	23	404403	1.345	0.08931	GNAT3
ENSG00000188186	7	99746530	99753567	14	6	404403	1.3441	0.089461	LAMTOR4
ENSG00000205174	7	108524032	108524644	2	1	404403	1.3439	0.089494	C7orf66
ENSG00000143458	1	151043054	151098018	220	29	404403	1.3435	0.089553	GABPB2
ENSG00000141642	18	48494361	48514491	47	14	404403	1.3431	0.089618	ELAC1
ENSG00000130764	1	3696784	3713068	92	17	404403	1.343	0.089636	LRRC47
ENSG00000100485	14	50583847	50698276	519	26	404403	1.3429	0.089656	SOS2
ENSG00000224531	6	11094266	11138964	243	25	404403	1.3422	0.089762	SMIM13
ENSG00000163263	1	154171848	154178809	15	7	404403	1.3422	0.089767	C1orf189
ENSG00000163515	3	108462271	108476231	63	14	404403	1.342	0.089794	RETNLB
ENSG00000271092	1	95583479	95712781	566	35	404403	1.3419	0.089808	TMEM56-RWDD3
ENSG00000128052	4	55944644	55991756	137	28	404403	1.3419	0.089809	KDR
ENSG00000198756	1	183898796	184006863	456	42	404403	1.3415	0.089875	COLGALT2
ENSG00000175592	11	65659520	65668044	33	11	404403	1.3414	0.089888	FOSL1
ENSG00000197724	9	96338689	96441869	625	31	404403	1.3412	0.089927	PHF2
ENSG00000142655	1	10532345	10690815	517	32	404403	1.3409	0.08997	PEX14
ENSG00000185630	1	164524821	164868533	1147	116	404403	1.3404	0.090053	PBX1
ENSG00000253633	8	103540968	103550896	82	16	404403	1.3403	0.090077	KB-1980E6.3
ENSG00000163950	4	1694527	1714282	70	14	404403	1.34	0.090124	SLBP
ENSG00000183530	22	32072242	32146126	293	31	404403	1.3395	0.090204	PRR14L
ENSG00000170703	17	46839597	46894576	207	25	404403	1.3392	0.090255	TTLL6
ENSG00000124491	6	6144318	6321246	871	110	404403	1.339	0.090288	F13A1
ENSG00000163539	3	33537737	33759848	705	48	404403	1.3389	0.090299	CLASP2
ENSG00000110900	12	31079362	31149534	374	49	404403	1.3389	0.090308	TSPAN11
ENSG00000060566	19	4153598	4173051	66	13	404403	1.3385	0.090359	CREB3L3
ENSG00000172469	6	96025419	96057333	135	14	404403	1.3381	0.090432	MANEA
ENSG00000130340	6	158244296	158366109	513	22	404403	1.3378	0.090476	SNX9
ENSG00000175787	9	97021593	97063736	260	25	404403	1.3377	0.090504	ZNF169
ENSG00000204941	19	43670408	43690688	160	17	404403	1.3376	0.090509	PSG5
ENSG00000230301	3	97983088	97984200	20	6	404403	1.3374	0.09054	OR5H6
ENSG00000186792	3	50330262	50336899	17	7	404403	1.3374	0.090544	HYAL3
ENSG00000176928	5	74323289	74326724	21	8	404403	1.3371	0.090588	GCNT4
ENSG00000059588	1	234527059	234614849	513	50	404403	1.3368	0.090648	TARBP1
ENSG00000197915	1	152184558	152196669	61	8	404403	1.3365	0.09069	HRNR
ENSG00000204406	2	148778580	149275805	1786	64	404403	1.3363	0.090727	MBD5
ENSG00000144339	2	192813769	193060435	602	54	404403	1.3362	0.090739	TMEFF2
ENSG00000012232	8	28457986	28613116	523	44	404403	1.3362	0.09075	EXTL3
ENSG00000166165	14	103985996	103989448	6	2	404403	1.3357	0.090821	CKB
ENSG00000011028	17	60704762	60770958	159	27	404403	1.3351	0.090915	MRC2
ENSG00000162407	1	56960419	57110974	652	50	404403	1.3342	0.091067	PPAP2B
ENSG00000104714	8	564746	688106	992	47	404403	1.3341	0.09108	ERICH1
ENSG00000164855	7	1581871	1600457	89	12	404403	1.334	0.091099	TMEM184A
ENSG00000138660	4	113152893	113191203	106	20	404403	1.3337	0.09115	AP1AR
ENSG00000116996	1	238045705	238054094	67	15	404403	1.3336	0.091174	ZP4
ENSG00000168582	2	209025464	209028300	22	7	404403	1.3328	0.091303	CRYGA
ENSG00000008277	7	87563458	87832204	697	36	404403	1.3325	0.091343	ADAM22
ENSG00000110422	11	33278218	33378569	253	17	404403	1.3323	0.091378	HIPK3
ENSG00000162992	2	182537815	182545603	14	6	404403	1.3321	0.09141	NEUROD1
ENSG00000204398	13	112240548	112324955	368	31	404403	1.332	0.091434	RP11-65D24.2
ENSG00000158691	6	28346732	28367511	119	21	404403	1.3314	0.091525	ZSCAN12
ENSG00000196600	11	62931248	62997124	393	23	404403	1.3306	0.091654	SLC22A25
ENSG00000156136	4	71858255	71896631	95	16	404403	1.3301	0.091735	DCK
ENSG00000145216	4	54243810	55161439	3827	182	404403	1.3299	0.091769	FIP1L1
ENSG00000184347	5	168088745	168728133	3002	212	404403	1.3299	0.091782	SLIT3
ENSG00000166439	11	74459913	74553458	249	28	404403	1.3298	0.091788	RNF169
ENSG00000103510	16	31127075	31142714	37	7	404403	1.3297	0.091804	KAT8
ENSG00000212768	15	35270552	35272268	7	3	404403	1.3296	0.091827	AC114546.1
ENSG00000149527	1	2357419	2436969	353	43	404403	1.3276	0.09215	PLCH2
ENSG00000171045	8	143293441	143484601	1004	52	404403	1.3274	0.092191	TSNARE1
ENSG00000182083	2	240968841	240969906	4	2	404403	1.3274	0.092195	OR6B2
ENSG00000177606	1	59246465	59249785	5	3	404403	1.3273	0.092207	JUN
ENSG00000162734	1	160175127	160185166	20	11	404403	1.3271	0.092238	PEA15
ENSG00000122042	13	30338508	30424821	306	19	404403	1.3268	0.092291	UBL3
ENSG00000163975	3	196715492	196756687	183	39	404403	1.3262	0.092382	MFI2
ENSG00000106278	7	121513143	121702090	650	46	404403	1.3261	0.092395	PTPRZ1
ENSG00000136830	9	130267618	130341268	384	35	404403	1.3261	0.0924	FAM129B
ENSG00000158710	1	159887897	159895522	24	8	404403	1.3259	0.092431	TAGLN2
ENSG00000198075	2	108994367	109004513	41	9	404403	1.3255	0.092498	SULT1C4
ENSG00000112237	6	99990256	100016849	117	19	404403	1.3255	0.092501	CCNC
ENSG00000256646	7	42948872	42971773	79	8	404403	1.3253	0.092528	PSMA2
ENSG00000182362	21	47706251	47717665	112	10	404403	1.3246	0.092645	YBEY
ENSG00000157181	1	186344890	186390510	147	29	404403	1.3246	0.092655	C1orf27
ENSG00000214999	17	7982800	7984883	11	6	404403	1.3244	0.092685	AC129492.6
ENSG00000124920	11	61520114	61555990	97	24	404403	1.3244	0.092692	MYRF
ENSG00000143631	1	152274651	152297679	147	19	404403	1.3243	0.092701	FLG
ENSG00000187658	5	157098561	157107151	51	10	404403	1.3241	0.092743	C5orf52
ENSG00000168496	11	61560109	61564716	7	4	404403	1.3234	0.092845	FEN1
ENSG00000122257	16	24549014	24584184	116	12	404403	1.3232	0.092882	RBBP6
ENSG00000222022	2	238330063	238333919	12	4	404403	1.3229	0.092933	AC112721.1
ENSG00000166407	11	8245851	8290263	277	41	404403	1.3222	0.093045	LMO1
ENSG00000161649	17	41924516	41940997	52	12	404403	1.3222	0.093054	CD300LG
ENSG00000134201	1	110254864	110318050	202	34	404403	1.3218	0.093111	GSTM5
ENSG00000123838	1	207277607	207318317	157	25	404403	1.3218	0.093124	C4BPA
ENSG00000014824	4	41992489	42092474	469	13	404403	1.3216	0.093153	SLC30A9
ENSG00000167850	17	72537247	72542282	28	8	404403	1.3211	0.093227	CD300C
ENSG00000160844	7	99798283	99869855	259	27	404403	1.3211	0.093233	GATS
ENSG00000166153	12	100597447	100660857	228	36	404403	1.321	0.093245	DEPDC4
ENSG00000104447	8	116420724	116821899	1051	48	404403	1.321	0.093254	TRPS1
ENSG00000240224	2	234621638	234681945	307	24	404403	1.321	0.093258	UGT1A5
ENSG00000151322	14	33404139	34273382	3522	300	404403	1.3202	0.09339	NPAS3
ENSG00000197081	6	160390131	160534539	544	66	404403	1.32	0.093412	IGF2R
ENSG00000111224	12	3900213	3982608	315	24	404403	1.3196	0.09349	PARP11
ENSG00000185069	12	53161939	53171129	48	14	404403	1.3195	0.093504	KRT76
ENSG00000117400	1	43803478	43818443	23	8	404403	1.3189	0.093594	MPL
ENSG00000128872	15	52043758	52108565	322	20	404403	1.3185	0.093661	TMOD2
ENSG00000174799	4	56815037	56899529	276	30	404403	1.3184	0.093688	CEP135
ENSG00000130997	4	2073645	2243848	563	24	404403	1.3184	0.09369	POLN
ENSG00000124749	6	55921388	56258892	1819	64	404403	1.3183	0.093707	COL21A1
ENSG00000171163	1	249144205	249153343	16	4	404403	1.318	0.093759	ZNF692
ENSG00000110074	11	126138950	126148026	23	9	404403	1.3177	0.093807	FOXRED1
ENSG00000185467	7	98771197	98805129	209	14	404403	1.3174	0.093847	KPNA7
ENSG00000114383	3	50357458	50365682	13	7	404403	1.3162	0.094047	TUSC2
ENSG00000114933	2	206858445	206951027	325	28	404403	1.3154	0.094186	INO80D
ENSG00000249087	1	23695490	23698332	4	2	404403	1.3142	0.094393	C1orf213
ENSG00000102996	16	58059470	58080805	63	21	404403	1.3141	0.094404	MMP15
ENSG00000114279	3	191857184	192485553	2380	145	404403	1.3138	0.094462	FGF12
ENSG00000176387	16	67464555	67471456	26	12	404403	1.3137	0.094473	HSD11B2
ENSG00000167711	17	1646130	1658562	67	11	404403	1.3136	0.094486	SERPINF2
ENSG00000105204	19	40315990	40324841	32	10	404403	1.3136	0.094486	DYRK1B
ENSG00000196118	16	30768744	30774031	10	5	404403	1.3128	0.094627	C16orf93
ENSG00000185989	13	114747194	114898086	990	49	404403	1.3127	0.094642	RASA3
ENSG00000160345	9	138387027	138393580	27	5	404403	1.3124	0.094693	C9orf116
ENSG00000197142	10	114133776	114188138	158	20	404403	1.312	0.094763	ACSL5
ENSG00000121075	17	59529765	59562471	87	18	404403	1.312	0.094766	TBX4
ENSG00000167733	19	5680615	5688533	20	9	404403	1.3115	0.094849	HSD11B1L
ENSG00000119004	2	204103663	204163009	197	28	404403	1.3112	0.094889	CYP20A1
ENSG00000110944	12	56732663	56734193	2	1	404403	1.3109	0.094945	IL23A
ENSG00000158882	1	161195793	161200408	10	5	404403	1.3107	0.094986	TOMM40L
ENSG00000159363	1	17312453	17338423	73	17	404403	1.3107	0.094987	ATP13A2
ENSG00000214306	11	107643129	107647344	43	9	404403	1.3101	0.095078	AP001024.2
ENSG00000124003	2	223536505	223574649	175	30	404403	1.3101	0.095081	MOGAT1
ENSG00000108829	17	48452420	48474914	102	17	404403	1.31	0.095099	LRRC59
ENSG00000112494	6	167684657	167729507	372	43	404403	1.3099	0.095121	UNC93A
ENSG00000004478	12	2904119	2914576	14	4	404403	1.3098	0.095132	FKBP4
ENSG00000111641	12	6666029	6677857	37	13	404403	1.3098	0.095139	NOP2
ENSG00000204814	9	44867571	44870528	15	3	404403	1.3096	0.095165	RP11-160N1.10
ENSG00000140600	15	84115980	84287495	601	74	404403	1.3093	0.09522	SH3GL3
ENSG00000180901	17	73028670	73061984	158	25	404403	1.3092	0.095227	KCTD2
ENSG00000177300	4	184239220	184241927	4	2	404403	1.3092	0.095238	CLDN22
ENSG00000132254	11	6496910	6502666	13	5	404403	1.3091	0.095245	ARFIP2
ENSG00000173486	11	64008475	64011604	8	5	404403	1.3088	0.095302	FKBP2
ENSG00000268059	6	13615728	13621126	7	3	404403	1.3085	0.095358	AL441883.1
ENSG00000115355	2	55514978	55647057	741	31	404403	1.3084	0.095369	CCDC88A
ENSG00000148516	10	31607424	31818742	481	26	404403	1.3084	0.095369	ZEB1
ENSG00000068885	3	159974774	160117668	378	40	404403	1.3081	0.095424	IFT80
ENSG00000115109	2	120770581	120936695	554	27	404403	1.3078	0.095463	EPB41L5
ENSG00000150750	11	111126707	111157126	96	14	404403	1.3078	0.095474	C11orf53
ENSG00000115649	2	220036619	220042828	32	8	404403	1.3078	0.095476	CNPPD1
ENSG00000166569	18	56942388	56985881	195	21	404403	1.3077	0.095488	CPLX4
ENSG00000183389	11	6023216	6024424	4	1	404403	1.3074	0.095542	OR56A4
ENSG00000149506	11	60635035	60643166	24	8	404403	1.3073	0.09556	ZP1
ENSG00000164627	6	39297766	39693181	1628	82	404403	1.3064	0.095702	KIF6
ENSG00000166394	11	7686331	7698453	87	19	404403	1.3062	0.095741	CYB5R2
ENSG00000063169	19	48111453	48206533	452	34	404403	1.3058	0.09581	GLTSCR1
ENSG00000166233	15	72766667	72879692	319	35	404403	1.3057	0.095819	ARIH1
ENSG00000162552	1	22443798	22470462	129	25	404403	1.3054	0.095881	WNT4
ENSG00000038295	4	166794410	167025047	876	80	404403	1.3051	0.095924	TLL1
ENSG00000204531	6	31132119	31148508	243	38	404403	1.3047	0.096003	POU5F1
ENSG00000110435	11	34937376	35042138	557	22	404403	1.3042	0.096089	PDHX
ENSG00000155111	6	110931181	111137161	639	36	404403	1.3041	0.096099	CDK19
ENSG00000005001	16	2902728	2908171	19	7	404403	1.3036	0.096192	PRSS22
ENSG00000149115	11	57067112	57092426	105	22	404403	1.3036	0.096193	TNKS1BP1
ENSG00000166557	15	79603404	79704334	597	35	404403	1.3034	0.09622	TMED3
ENSG00000143842	1	204042243	204096863	208	52	404403	1.3033	0.096229	SOX13
ENSG00000128276	22	32750872	32757148	80	10	404403	1.303	0.09629	RFPL3
ENSG00000131408	19	50832910	50886239	164	21	404403	1.3019	0.096471	NR1H2
ENSG00000248483	5	93070508	93077343	13	5	404403	1.3019	0.096475	POU5F2
ENSG00000049656	5	1317859	1345214	126	22	404403	1.3017	0.096513	CLPTM1L
ENSG00000101282	20	939095	982907	246	37	404403	1.3014	0.096569	RSPO4
ENSG00000063244	19	56165512	56186081	69	14	404403	1.3012	0.096587	U2AF2
ENSG00000143921	2	44066103	44105605	336	16	404403	1.3012	0.096597	ABCG8
ENSG00000078747	20	32951041	33099198	322	16	404403	1.3012	0.096601	ITCH
ENSG00000196172	19	23921997	23941693	59	16	404403	1.3006	0.096697	ZNF681
ENSG00000188124	11	6789218	6790286	6	3	404403	1.3	0.096801	OR2AG2
ENSG00000104415	8	134203282	134242587	143	29	404403	1.2998	0.096827	WISP1
ENSG00000171161	1	249132409	249143716	18	6	404403	1.2997	0.096845	ZNF672
ENSG00000214325	16	75728367	75734089	21	6	404403	1.2994	0.096895	AC025287.1
ENSG00000164828	7	855528	936072	614	47	404403	1.2992	0.096934	SUN1
ENSG00000169605	2	69201705	69208106	45	9	404403	1.2991	0.096949	GKN1
ENSG00000072444	10	48001603	48055018	8	2	404403	1.2988	0.097012	ASAH2C
ENSG00000158869	1	161185024	161190489	27	12	404403	1.2984	0.097075	FCER1G
ENSG00000155099	8	92006024	92053292	134	23	404403	1.2978	0.097183	TMEM55A
ENSG00000134255	1	111682249	111727724	208	28	404403	1.2977	0.097197	CEPT1
ENSG00000121350	12	21590549	21623300	302	13	404403	1.2974	0.097253	PYROXD1
ENSG00000136048	12	102271129	102405908	702	61	404403	1.2973	0.097271	DRAM1
ENSG00000112130	6	37321748	37362514	78	25	404403	1.297	0.097324	RNF8
ENSG00000106701	9	108210077	108314714	326	27	404403	1.2965	0.097399	FSD1L
ENSG00000166167	10	103113820	103317078	703	28	404403	1.2963	0.097433	BTRC
ENSG00000158234	3	138327448	138352218	72	14	404403	1.2951	0.097648	FAIM
ENSG00000148848	10	127700950	128077024	1981	136	404403	1.2946	0.097724	ADAM12
ENSG00000179715	12	47473386	47630443	744	68	404403	1.2941	0.097819	PCED1B
ENSG00000258674	19	19627036	19646885	88	16	404403	1.2937	0.097878	CTC-260F20.3
ENSG00000236981	11	123893720	123894655	21	8	404403	1.2926	0.098069	OR10G9
ENSG00000167840	17	5008836	5026411	84	26	404403	1.2906	0.098416	ZNF232
ENSG00000173588	12	94700225	94853764	433	39	404403	1.2904	0.098458	CCDC41
ENSG00000198791	8	17086737	17104387	61	14	404403	1.2903	0.098476	CNOT7
ENSG00000221910	7	143632259	143633372	7	2	404403	1.2903	0.09848	OR2F2
ENSG00000176925	11	4842551	4843686	6	4	404403	1.2901	0.09851	OR51F2
ENSG00000156256	21	30396950	30426809	63	17	404403	1.2892	0.098667	USP16
ENSG00000120332	1	175036994	175117202	420	38	404403	1.2892	0.098673	TNN
ENSG00000178502	17	40009797	40021684	55	10	404403	1.2891	0.098675	KLHL11
ENSG00000089041	12	121570622	121623876	332	31	404403	1.2888	0.09874	P2RX7
ENSG00000145794	5	126626523	126801429	841	38	404403	1.2881	0.098852	MEGF10
ENSG00000111737	12	120532899	120555306	91	20	404403	1.2873	0.099002	RAB35
ENSG00000223601	10	22497743	22498950	6	2	404403	1.2871	0.099031	EBLN1
ENSG00000268413	17	42335297	42355825	58	18	404403	1.2869	0.099065	AC003043.1
ENSG00000102780	13	42614176	42830714	1180	63	404403	1.2868	0.099083	DGKH
ENSG00000153029	1	181003067	181031074	120	25	404403	1.2864	0.099152	MR1
ENSG00000053918	11	2465914	2870339	1444	171	404403	1.2864	0.099156	KCNQ1
ENSG00000149305	11	113775399	113817287	192	32	404403	1.2862	0.099185	HTR3B
ENSG00000133739	8	86019382	86058311	104	23	404403	1.2862	0.099194	LRRCC1
ENSG00000078124	11	76571911	76737841	640	15	404403	1.286	0.099217	ACER3
ENSG00000099385	16	30844947	30906281	92	11	404403	1.2859	0.099239	BCL7C
ENSG00000160145	3	123798870	124445172	3098	133	404403	1.2856	0.099283	KALRN
ENSG00000167107	17	48503519	48552206	177	27	404403	1.2854	0.099334	ACSF2
ENSG00000165682	12	10138241	10166023	187	22	404403	1.2853	0.099345	CLEC1B
ENSG00000196743	5	150591711	150650001	293	36	404403	1.285	0.099389	GM2A
ENSG00000113649	5	145826874	145891524	229	18	404403	1.2846	0.099467	TCERG1
ENSG00000168062	11	64755415	64764517	33	15	404403	1.2838	0.099612	BATF2
ENSG00000100030	22	22108789	22221970	384	28	404403	1.2835	0.099662	MAPK1
ENSG00000182652	14	20215587	20216528	3	2	404403	1.2826	0.099818	OR4Q3
ENSG00000182158	7	137559725	137686813	437	56	404403	1.2825	0.099841	CREB3L2
ENSG00000140044	14	75894419	75940814	212	37	404403	1.2824	0.099854	JDP2
ENSG00000112773	6	82201156	82462491	987	52	404403	1.2821	0.099905	FAM46A
ENSG00000113161	5	74632154	74657929	74	15	404403	1.282	0.099915	HMGCR
ENSG00000206557	3	32859510	32939318	287	37	404403	1.282	0.099916	TRIM71
ENSG00000120318	5	141032968	141061788	122	31	404403	1.2818	0.09995	ARAP3
ENSG00000171862	10	89622870	89731687	476	21	404403	1.2817	0.099976	PTEN
ENSG00000181013	17	56618948	56621729	8	4	404403	1.2816	0.099984	C17orf47
ENSG00000130193	8	143808621	143818345	44	14	404403	1.2816	0.099993	THEM6
ENSG00000186073	15	36871812	37102449	804	55	404403	1.2816	0.099994	C15orf41
ENSG00000017260	3	130569439	130735556	527	38	404403	1.2811	0.10008	ATP2C1
ENSG00000233701	3	138760944	138763734	14	3	404403	1.281	0.1001	PRR23C
ENSG00000121486	1	185087220	185126204	125	15	404403	1.2809	0.10012	TRMT1L
ENSG00000105738	19	38397868	38699012	1241	66	404403	1.2807	0.10015	SIPA1L3
ENSG00000077238	16	27324989	27376099	244	33	404403	1.2806	0.10016	IL4R
ENSG00000064607	19	19101697	19144832	185	22	404403	1.2806	0.10016	SUGP2
ENSG00000184162	19	19312225	19314233	4	2	404403	1.2805	0.10018	NR2C2AP
ENSG00000134548	12	21679241	21690311	47	11	404403	1.2801	0.10025	C12orf39
ENSG00000213614	15	72635775	72668817	108	17	404403	1.2795	0.10035	HEXA
ENSG00000095203	9	111934255	112083244	525	52	404403	1.2795	0.10036	EPB41L4B
ENSG00000162769	1	213031597	213072705	298	13	404403	1.2786	0.10051	FLVCR1
ENSG00000115318	2	74759541	74782817	52	12	404403	1.2786	0.10051	LOXL3
ENSG00000100311	22	39619364	39640756	108	17	404403	1.2786	0.10052	PDGFB
ENSG00000139793	13	97873688	98046374	588	53	404403	1.2778	0.10066	MBNL2
ENSG00000241058	10	18834490	18940551	657	30	404403	1.2777	0.10067	NSUN6
ENSG00000135077	5	156512843	156569880	341	26	404403	1.277	0.1008	HAVCR2
ENSG00000125827	20	7957995	8000476	160	16	404403	1.277	0.1008	TMX4
ENSG00000112208	6	57037124	57054631	37	10	404403	1.2765	0.10089	BAG2
ENSG00000101204	20	61975420	62009753	258	37	404403	1.2764	0.10091	CHRNA4
ENSG00000030304	9	113431051	113563859	560	58	404403	1.2759	0.101	MUSK
ENSG00000164292	5	95049226	95160087	323	45	404403	1.2755	0.10107	RHOBTB3
ENSG00000179097	3	88039846	88042919	10	6	404403	1.2754	0.10108	HTR1F
ENSG00000235978	3	4855978	4928977	345	37	404403	1.2754	0.10109	AC018816.3
ENSG00000179023	1	18807424	18812478	29	7	404403	1.275	0.10115	KLHDC7A
ENSG00000173744	2	228336868	228425930	415	28	404403	1.2748	0.10119	AGFG1
ENSG00000118242	2	216809213	216898819	420	68	404403	1.2747	0.1012	MREG
ENSG00000178202	11	108342832	108369159	77	16	404403	1.2747	0.10121	KDELC2
ENSG00000137824	15	41028082	41048049	57	11	404403	1.2745	0.10125	RMDN3
ENSG00000132661	20	23331373	23335414	20	7	404403	1.2745	0.10125	NXT1
ENSG00000136490	17	61773262	61778532	11	5	404403	1.2742	0.10129	LIMD2
ENSG00000110344	11	118230300	118269926	97	18	404403	1.2728	0.10154	UBE4A
ENSG00000110315	11	10533225	10562777	141	19	404403	1.2727	0.10156	RNF141
ENSG00000166224	10	72575717	72640930	299	33	404403	1.2726	0.10158	SGPL1
ENSG00000160993	7	102096685	102105323	44	12	404403	1.2723	0.10163	ALKBH4
ENSG00000132326	2	239152679	239198743	187	35	404403	1.272	0.10169	PER2
ENSG00000258708	14	37641093	37643016	7	4	404403	1.2719	0.10171	SLC25A21-AS1
ENSG00000101331	20	30598245	30619984	50	13	404403	1.2718	0.10173	CCM2L
ENSG00000255103	1	39876151	39882154	19	9	404403	1.2717	0.10175	KIAA0754
ENSG00000162747	1	161592986	161601753	81	11	404403	1.2716	0.10176	FCGR3B
ENSG00000198538	19	53300662	53360853	427	35	404403	1.2713	0.10181	ZNF28
ENSG00000196189	1	156117157	156147543	74	15	404403	1.2707	0.10192	SEMA4A
ENSG00000269711	19	7743387	7747740	20	9	404403	1.2707	0.10192	CTD-3214H19.16
ENSG00000165072	9	72658497	72841886	843	28	404403	1.2702	0.102	MAMDC2
ENSG00000172264	20	13976015	16033842	8658	355	404403	1.2701	0.10203	MACROD2
ENSG00000117868	7	158523686	158622944	602	27	404403	1.27	0.10204	ESYT2
ENSG00000178935	19	58315209	58326281	48	13	404403	1.2697	0.1021	ZNF552
ENSG00000149196	11	86013253	86056969	243	22	404403	1.2696	0.10211	C11orf73
ENSG00000137822	15	43661419	43699293	107	17	404403	1.2694	0.10215	TUBGCP4
ENSG00000235109	6	28292470	28324048	192	34	404403	1.2692	0.10219	ZSCAN31
ENSG00000268424	5	101569696	101571279	7	4	404403	1.269	0.10222	AC008948.1
ENSG00000107984	10	54074056	54077802	13	4	404403	1.2688	0.10225	DKK1
ENSG00000120149	5	174151536	174157896	24	6	404403	1.2687	0.10227	MSX2
ENSG00000110492	11	46402306	46405375	4	2	404403	1.2686	0.1023	MDK
ENSG00000167085	17	47481414	47492246	44	17	404403	1.2684	0.10233	PHB
ENSG00000125841	20	327426	340304	28	9	404403	1.2682	0.10236	NRSN2
ENSG00000070614	5	149865381	149937773	248	32	404403	1.2678	0.10244	NDST1
ENSG00000196814	9	129089128	129269320	780	48	404403	1.2677	0.10246	MVB12B
ENSG00000136932	9	100666771	100684852	70	13	404403	1.2676	0.10247	C9orf156
ENSG00000197265	8	30435835	30515768	249	30	404403	1.2673	0.10252	GTF2E2
ENSG00000127863	13	24144509	24250232	523	45	404403	1.2671	0.10256	TNFRSF19
ENSG00000177106	11	694438	727727	175	40	404403	1.2666	0.10264	EPS8L2
ENSG00000188488	14	95027779	95059457	222	30	404403	1.2655	0.10284	SERPINA5
ENSG00000196787	6	27100832	27103070	21	6	404403	1.2651	0.10292	HIST1H2AG
ENSG00000120860	12	102406705	102455927	137	21	404403	1.265	0.10294	CCDC53
ENSG00000184345	3	51895645	51897440	5	2	404403	1.2643	0.10306	IQCF2
ENSG00000107863	10	24872538	25012597	404	38	404403	1.2635	0.1032	ARHGAP21
ENSG00000203813	6	27777842	27778314	1	1	404403	1.2635	0.10321	HIST1H3H
ENSG00000130958	9	99082988	99145992	300	20	404403	1.2623	0.10342	SLC35D2
ENSG00000183439	4	165875598	165898820	101	19	404403	1.2622	0.10343	TRIM61
ENSG00000139842	13	113862552	113919399	196	14	404403	1.2621	0.10345	CUL4A
ENSG00000237896	7	80804824	80828431	148	20	404403	1.2621	0.10346	AC005008.2
ENSG00000070601	9	37650997	37746901	447	52	404403	1.2621	0.10346	FRMPD1
ENSG00000128610	7	121941448	121950745	20	5	404403	1.2602	0.1038	FEZF1
ENSG00000008282	7	105730949	105753022	88	24	404403	1.2601	0.10382	SYPL1
ENSG00000132635	20	2815960	2821836	25	10	404403	1.2599	0.10385	PCED1A
ENSG00000135919	2	224839829	224904036	354	35	404403	1.2592	0.10397	SERPINE2
ENSG00000175497	2	115199876	116603328	5165	174	404403	1.259	0.10401	DPP10
ENSG00000143257	1	161199456	161208092	43	13	404403	1.2574	0.1043	NR1I3
ENSG00000159592	1	46092976	46153785	240	19	404403	1.2572	0.10435	GPBP1L1
ENSG00000107443	10	97803151	97820627	66	22	404403	1.2571	0.10436	CCNJ
ENSG00000086666	15	80351910	80430735	354	29	404403	1.2569	0.1044	ZFAND6
ENSG00000213390	10	98978996	99052413	381	29	404403	1.2567	0.10443	ARHGAP19
ENSG00000224838	5	59726565	59726939	1	1	404403	1.2566	0.10444	FKSG52
ENSG00000101255	20	361261	378203	79	25	404403	1.2565	0.10446	TRIB3
ENSG00000171130	7	149570057	149577784	44	5	404403	1.2564	0.10449	ATP6V0E2
ENSG00000170054	14	94929054	94946026	113	29	404403	1.2552	0.1047	SERPINA9
ENSG00000164850	7	1121844	1133451	76	21	404403	1.2542	0.10489	GPER1
ENSG00000062038	16	68670092	68756519	451	37	404403	1.2541	0.1049	CDH3
ENSG00000203963	1	67557848	67697536	571	40	404403	1.2541	0.10491	C1orf141
ENSG00000186010	19	19626545	19644285	82	14	404403	1.254	0.10492	NDUFA13
ENSG00000122679	7	45197390	45225901	238	13	404403	1.2539	0.10494	RAMP3
ENSG00000125149	16	67143861	67182442	108	32	404403	1.2539	0.10494	C16orf70
ENSG00000106415	7	8008425	8133902	562	29	404403	1.2537	0.10498	GLCCI1
ENSG00000178882	12	124457788	124800570	1430	108	404403	1.2534	0.10503	FAM101A
ENSG00000124120	20	43104526	43123244	52	11	404403	1.2533	0.10505	TTPAL
ENSG00000185551	15	96869167	96883492	10	2	404403	1.2531	0.10508	NR2F2
ENSG00000143575	1	154244987	154248351	5	3	404403	1.2526	0.10518	HAX1
ENSG00000127533	19	16999671	17003417	14	6	404403	1.2525	0.10519	F2RL3
ENSG00000253506	17	59667794	59668563	6	2	404403	1.2523	0.10522	NACA2
ENSG00000179841	14	64932217	64941221	17	8	404403	1.2519	0.1053	AKAP5
ENSG00000162849	1	245318287	245872733	2831	219	404403	1.2516	0.10536	KIF26B
ENSG00000188508	19	35978226	35986460	40	12	404403	1.2513	0.10541	KRTDAP
ENSG00000104133	15	44854894	44955876	216	17	404403	1.251	0.10547	SPG11
ENSG00000127951	7	76822688	76829143	8	5	404403	1.2508	0.1055	FGL2
ENSG00000158901	20	44179792	44207965	211	6	404403	1.2508	0.1055	WFDC8
ENSG00000172543	11	65647280	65651212	21	11	404403	1.2505	0.10555	CTSW
ENSG00000141086	16	67961543	67966317	10	5	404403	1.2505	0.10557	CTRL
ENSG00000089327	19	35645633	35660786	65	12	404403	1.2504	0.10557	FXYD5
ENSG00000177992	9	90497741	90503814	32	12	404403	1.2501	0.10562	SPATA31E1
ENSG00000185821	12	55820038	55820976	4	2	404403	1.2501	0.10563	OR6C76
ENSG00000251209	15	98285448	98417780	791	50	404403	1.25	0.10565	LINC00923
ENSG00000075089	12	100592900	100635643	151	28	404403	1.25	0.10566	ACTR6
ENSG00000068137	17	40819932	40829048	20	11	404403	1.2499	0.10566	PLEKHH3
ENSG00000016391	3	53846362	53880417	165	33	404403	1.2498	0.10569	CHDH
ENSG00000149735	11	64701943	64703360	4	2	404403	1.2497	0.10571	GPHA2
ENSG00000152767	13	98794816	99102027	1500	150	404403	1.2491	0.10582	FARP1
ENSG00000109046	17	25621102	25640657	71	13	404403	1.249	0.10583	WSB1
ENSG00000132781	1	45794835	45806142	40	14	404403	1.2488	0.10587	MUTYH
ENSG00000103528	16	19179293	19279652	302	41	404403	1.2484	0.10594	SYT17
ENSG00000268146	1	244227632	244231211	8	3	404403	1.2483	0.10595	AL590483.1
ENSG00000140691	16	31469401	31478487	24	7	404403	1.2483	0.10595	ARMC5
ENSG00000176853	8	124780696	124827692	116	13	404403	1.2483	0.10596	FAM91A1
ENSG00000179134	19	39833036	39876350	167	24	404403	1.2472	0.10616	SAMD4B
ENSG00000141977	19	16272179	16284336	50	6	404403	1.2468	0.10623	CIB3
ENSG00000169840	13	28366780	28368905	2	1	404403	1.2455	0.10647	GSX1
ENSG00000052344	16	31142756	31147083	6	4	404403	1.2444	0.10668	PRSS8
ENSG00000237440	19	20718631	20748615	209	21	404403	1.2444	0.10668	ZNF737
ENSG00000135976	2	97779233	97930258	298	16	404403	1.2436	0.10683	ANKRD36
ENSG00000142619	1	17575593	17610728	219	35	404403	1.2435	0.10684	PADI3
ENSG00000226974	13	64320934	64321323	2	1	404403	1.2434	0.10687	AL445989.1
ENSG00000089116	12	113899839	113910085	29	6	404403	1.2433	0.10688	LHX5
ENSG00000125851	20	17206752	17465223	1405	70	404403	1.2425	0.10703	PCSK2
ENSG00000092529	15	42640301	42704516	344	27	404403	1.2421	0.1071	CAPN3
ENSG00000104833	19	6494330	6502859	19	8	404403	1.242	0.10711	TUBB4A
ENSG00000154162	5	21750782	22853731	4242	134	404403	1.2419	0.10715	CDH12
ENSG00000135697	16	81272053	81324747	230	31	404403	1.2415	0.1072	BCMO1
ENSG00000132780	1	46049518	46084566	151	18	404403	1.2413	0.10725	NASP
ENSG00000115053	2	232318242	232348352	141	23	404403	1.2412	0.10726	NCL
ENSG00000160948	8	145649000	145653931	17	6	404403	1.2412	0.10726	VPS28
ENSG00000137821	15	71145578	71342414	340	31	404403	1.2409	0.10732	LRRC49
ENSG00000170604	19	46386866	46389376	5	3	404403	1.2408	0.10733	IRF2BP1
ENSG00000016602	1	87012761	87046437	102	21	404403	1.2404	0.10741	CLCA4
ENSG00000213799	19	53837002	53858122	146	30	404403	1.2404	0.10742	ZNF845
ENSG00000171360	17	39592698	39597173	40	9	404403	1.2403	0.10744	KRT38
ENSG00000188385	10	133918175	133998313	584	55	404403	1.24	0.10749	JAKMIP3
ENSG00000120952	1	12916941	12921764	43	6	404403	1.2397	0.10754	PRAMEF2
ENSG00000152760	1	67218142	67244470	88	11	404403	1.2379	0.10788	TCTEX1D1
ENSG00000205426	12	52679697	52685318	20	6	404403	1.2376	0.10794	KRT81
ENSG00000167165	2	234600253	234681946	406	32	404403	1.2375	0.10795	UGT1A6
ENSG00000093134	6	133043926	133055904	69	13	404403	1.2375	0.10795	VNN3
ENSG00000137776	15	59171244	59225852	119	20	404403	1.2373	0.10799	SLTM
ENSG00000151665	2	46808076	46844258	134	24	404403	1.2364	0.10816	PIGF
ENSG00000203757	1	158686958	158687953	6	3	404403	1.2359	0.10825	OR6K3
ENSG00000105419	19	47906381	47922780	27	8	404403	1.2359	0.10825	MEIS3
ENSG00000131044	20	30458505	30532764	189	30	404403	1.2358	0.10826	TTLL9
ENSG00000090273	1	27226729	27273353	122	21	404403	1.2357	0.10828	NUDC
ENSG00000091656	8	77593454	77779521	537	49	404403	1.2353	0.10837	ZFHX4
ENSG00000183386	1	38462442	38471278	19	10	404403	1.2352	0.10838	FHL3
ENSG00000186513	11	57957906	57958990	5	2	404403	1.2347	0.10848	OR9Q2
ENSG00000126266	19	35842445	35843367	2	1	404403	1.2346	0.1085	FFAR1
ENSG00000162409	1	57110995	57181008	305	16	404403	1.2344	0.10853	PRKAA2
ENSG00000204334	2	171640296	171655481	59	9	404403	1.2343	0.10854	ERICH2
ENSG00000185345	6	161768452	163148803	6741	284	404403	1.2342	0.10857	PARK2
ENSG00000100336	22	36585172	36600886	151	18	404403	1.234	0.10861	APOL4
ENSG00000005075	7	102113565	102119354	27	6	404403	1.2337	0.10866	POLR2J
ENSG00000085117	11	44585977	44641913	267	37	404403	1.2335	0.1087	CD82
ENSG00000067560	3	49396578	49450431	163	21	404403	1.2326	0.10886	RHOA
ENSG00000153066	16	11772936	11836734	224	23	404403	1.2324	0.1089	TXNDC11
ENSG00000130313	19	17622438	17632097	44	12	404403	1.2317	0.10903	PGLS
ENSG00000170903	11	105866350	105893130	63	13	404403	1.2313	0.10911	MSANTD4
ENSG00000173250	5	145892666	145895753	8	4	404403	1.231	0.10916	GPR151
ENSG00000119139	9	71736209	71870124	693	54	404403	1.231	0.10916	TJP2
ENSG00000187045	22	37461476	37505603	197	24	404403	1.2306	0.10923	TMPRSS6
ENSG00000111291	12	13093709	13105081	34	9	404403	1.2304	0.10928	GPRC5D
ENSG00000144959	3	172348039	172429008	331	47	404403	1.2296	0.10943	NCEH1
ENSG00000198961	5	108670410	108745695	398	22	404403	1.2291	0.10952	PJA2
ENSG00000262304	17	3468738	3539543	457	55	404403	1.2291	0.10952	SHPK
ENSG00000133106	13	43460524	43566407	424	48	404403	1.229	0.10953	EPSTI1
ENSG00000013810	4	1723227	1746898	171	17	404403	1.2288	0.10956	TACC3
ENSG00000105549	19	361750	376013	88	25	404403	1.2289	0.10956	THEG
ENSG00000183092	14	101003486	101053750	192	29	404403	1.2287	0.10959	BEGAIN
ENSG00000135211	7	77423045	77427897	17	8	404403	1.2283	0.10967	TMEM60
ENSG00000163743	4	76404247	76439974	127	18	404403	1.2282	0.10968	RCHY1
ENSG00000169688	16	56685811	56687116	18	5	404403	1.2278	0.10976	MT1B
ENSG00000184811	17	1182957	1204281	176	29	404403	1.2277	0.10977	TUSC5
ENSG00000141748	17	37313147	37323737	60	13	404403	1.2273	0.10986	ARL5C
ENSG00000205809	12	10579453	10594899	46	5	404403	1.2272	0.10987	KLRC2
ENSG00000179388	8	22545172	22550815	4	2	404403	1.2271	0.10988	EGR3
ENSG00000187026	21	32119112	32119551	2	1	404403	1.227	0.10991	KRTAP21-2
ENSG00000177275	1	248097071	248098057	1	1	404403	1.2263	0.11004	OR2AJ1
ENSG00000168476	8	21995533	21999464	11	3	404403	1.2263	0.11004	REEP4
ENSG00000174292	17	7283853	7293093	43	11	404403	1.2261	0.11008	TNK1
ENSG00000172817	8	65500320	65711318	641	42	404403	1.2254	0.11022	CYP7B1
ENSG00000243147	2	27994584	28210954	673	35	404403	1.2253	0.11023	MRPL33
ENSG00000181789	3	128968449	128996614	145	16	404403	1.2251	0.11027	COPG1
ENSG00000185818	4	2061239	2070816	20	5	404403	1.2251	0.11027	NAT8L
ENSG00000156265	21	30449792	30548210	445	27	404403	1.2245	0.11038	MAP3K7CL
ENSG00000112414	6	142622991	142767403	384	39	404403	1.2244	0.11041	GPR126
ENSG00000177685	11	826144	831991	28	9	404403	1.2243	0.11041	EFCAB4A
ENSG00000111850	6	88032301	88052043	171	20	404403	1.2243	0.11042	SMIM8
ENSG00000157379	14	24759804	24769039	32	8	404403	1.2242	0.11044	DHRS1
ENSG00000180730	13	26618735	26625169	31	10	404403	1.2241	0.11045	SHISA2
ENSG00000178093	19	19623227	19626838	9	4	404403	1.2241	0.11046	TSSK6
ENSG00000241962	2	99757948	99939204	619	33	404403	1.2239	0.11049	C2orf15
ENSG00000188732	7	23719749	23742868	119	24	404403	1.2239	0.11049	FAM221A
ENSG00000151276	3	65339200	66024509	3177	194	404403	1.2239	0.1105	MAGI1
ENSG00000196683	7	22852251	22862470	80	11	404403	1.2236	0.11056	TOMM7
ENSG00000204599	6	30294256	30311506	90	18	404403	1.2231	0.11064	TRIM39
ENSG00000132128	1	46726868	46769280	73	28	404403	1.2216	0.11092	LRRC41
ENSG00000228008	3	49941278	49954370	19	6	404403	1.2214	0.11097	CTD-2330K9.3
ENSG00000138829	5	127593601	127994878	1815	55	404403	1.2213	0.11098	FBN2
ENSG00000133740	8	86089460	86129387	106	16	404403	1.2209	0.11106	E2F5
ENSG00000168229	14	52734431	52743442	53	14	404403	1.2207	0.1111	PTGDR
ENSG00000178522	4	71457973	71473005	66	16	404403	1.2204	0.11116	AMBN
ENSG00000100889	14	24563262	24579807	42	15	404403	1.2203	0.11118	PCK2
ENSG00000198039	7	64330550	64391344	329	17	404403	1.22	0.11123	ZNF273
ENSG00000115275	2	74688184	74692537	11	6	404403	1.2199	0.11125	MOGS
ENSG00000002822	7	1855429	2272878	3160	57	404403	1.2199	0.11125	MAD1L1
ENSG00000161939	17	6915954	6920839	12	2	404403	1.2197	0.11129	RNASEK-C17orf49
ENSG00000170074	5	177134982	177210399	50	6	404403	1.2192	0.11139	FAM153A
ENSG00000167747	19	51300961	51308186	43	8	404403	1.2188	0.11147	C19orf48
ENSG00000139437	12	110338069	110421646	277	24	404403	1.2177	0.11167	TCHP
ENSG00000167861	17	72946838	72969261	83	21	404403	1.2172	0.11176	HID1
ENSG00000163082	2	223289236	223425667	509	59	404403	1.2171	0.11178	SGPP2
ENSG00000120709	5	137667624	137685416	59	17	404403	1.2166	0.11188	FAM53C
ENSG00000185055	7	105205567	105241322	155	31	404403	1.2164	0.11191	EFCAB10
ENSG00000185860	1	162794248	162838605	313	41	404403	1.2163	0.11193	C1orf110
ENSG00000138821	4	103172198	103352415	757	48	404403	1.2157	0.11205	SLC39A8
ENSG00000124507	6	34433916	34503006	315	45	404403	1.2157	0.11205	PACSIN1
ENSG00000196712	17	29421945	29709134	688	21	404403	1.2154	0.1121	NF1
ENSG00000183751	16	2022038	2032934	77	10	404403	1.2154	0.11211	TBL3
ENSG00000228083	9	21239201	21239978	4	2	404403	1.2151	0.11216	IFNA14
ENSG00000125991	20	34129770	34145405	45	9	404403	1.2137	0.11243	ERGIC3
ENSG00000164241	5	126378250	126409184	103	13	404403	1.2135	0.11247	C5orf63
ENSG00000206503	6	29909037	29913661	225	23	404403	1.2133	0.11251	HLA-A
ENSG00000138136	10	102986733	102989551	5	3	404403	1.2131	0.11254	LBX1
ENSG00000137959	1	79085607	79111830	74	17	404403	1.2131	0.11255	IFI44L
ENSG00000164342	4	186990306	187009223	71	17	404403	1.213	0.11256	TLR3
ENSG00000150991	12	125396150	125401914	28	8	404403	1.213	0.11256	UBC
ENSG00000168887	2	85833777	85839189	8	5	404403	1.2129	0.11258	C2orf68
ENSG00000125485	9	135468384	135545788	254	28	404403	1.2129	0.11258	DDX31
ENSG00000146039	6	25754927	25781419	172	31	404403	1.2126	0.11265	SLC17A4
ENSG00000106588	7	42956460	42971822	51	8	404403	1.2118	0.1128	PSMA2
ENSG00000130772	1	28655513	28662476	17	10	404403	1.2116	0.11283	MED18
ENSG00000204178	1	25757388	25826700	141	7	404403	1.2115	0.11285	TMEM57
ENSG00000176165	14	29235050	29238870	6	3	404403	1.2115	0.11285	FOXG1
ENSG00000138823	4	100484918	100545156	330	28	404403	1.2111	0.11293	MTTP
ENSG00000139351	12	102122426	102133250	31	10	404403	1.211	0.11295	SYCP3
ENSG00000163293	4	47916159	48042188	588	28	404403	1.2108	0.11298	NIPAL1
ENSG00000027847	5	177027101	177037348	43	11	404403	1.2108	0.11298	B4GALT7
ENSG00000132541	8	99114572	99129469	63	11	404403	1.2106	0.11303	HRSP12
ENSG00000087495	20	58152564	58422766	1163	85	404403	1.2106	0.11303	PHACTR3
ENSG00000165131	7	142636440	142637955	8	3	404403	1.2105	0.11305	C7orf34
ENSG00000167377	16	71481500	71496998	55	17	404403	1.21	0.11314	ZNF23
ENSG00000069482	11	68451247	68458643	24	8	404403	1.2098	0.11318	GAL
ENSG00000248710	3	159945241	160167617	627	48	404403	1.2097	0.11319	RP11-432B6.3
ENSG00000111049	12	81110691	81113452	9	5	404403	1.2092	0.11329	MYF5
ENSG00000139767	12	119419300	119600856	959	73	404403	1.2091	0.1133	SRRM4
ENSG00000168918	2	233924677	234116549	835	67	404403	1.2085	0.11343	INPP5D
ENSG00000105989	7	116916685	116963343	132	34	404403	1.2081	0.1135	WNT2
ENSG00000240542	17	39344697	39346891	8	5	404403	1.208	0.11352	KRTAP9-1
ENSG00000269693	19	12636534	12691789	142	26	404403	1.2075	0.11362	CTD-2192J16.20
ENSG00000269295	9	71869331	71869642	1	1	404403	1.207	0.11371	AL358113.1
ENSG00000128656	2	175664091	175870097	525	33	404403	1.2067	0.11378	CHN1
ENSG00000168152	4	83821837	83841122	67	10	404403	1.2065	0.11382	THAP9
ENSG00000131374	3	17198654	18486309	4517	84	404403	1.2064	0.11383	TBC1D5
ENSG00000111780	12	120876001	120897809	96	19	404403	1.2064	0.11383	AL021546.6
ENSG00000169228	5	176728199	176730745	6	3	404403	1.2063	0.11384	RAB24
ENSG00000224389	6	31982539	32003195	5	3	404403	1.2063	0.11385	C4B
ENSG00000196152	9	130186661	130207651	82	9	404403	1.2063	0.11385	ZNF79
ENSG00000110203	11	71825915	71850936	138	17	404403	1.2062	0.11388	FOLR3
ENSG00000205835	3	190570666	190610218	133	22	404403	1.2061	0.11389	GMNC
ENSG00000242612	16	451826	462487	43	9	404403	1.206	0.1139	DECR2
ENSG00000161714	17	43186335	43210721	130	38	404403	1.206	0.1139	PLCD3
ENSG00000095739	10	28966271	28971868	20	6	404403	1.2059	0.11393	BAMBI
ENSG00000164078	3	49924435	49941299	45	14	404403	1.2058	0.11394	MST1R
ENSG00000125459	1	155579979	155718153	276	37	404403	1.2054	0.11402	MSTO1
ENSG00000132677	1	156339003	156355011	65	12	404403	1.2045	0.1142	RHBG
ENSG00000228804	3	187420101	187451637	139	22	404403	1.2042	0.11425	RP11-211G3.3
ENSG00000117090	1	160577890	160617085	139	23	404403	1.204	0.1143	SLAMF1
ENSG00000136535	2	162272605	162282381	18	9	404403	1.2039	0.11432	TBR1
ENSG00000124074	16	67696848	67701168	14	8	404403	1.2035	0.11438	ENKD1
ENSG00000185339	22	31002825	31023265	186	29	404403	1.2033	0.11444	TCN2
ENSG00000131779	1	145516252	145523730	16	4	404403	1.2031	0.11446	PEX11B
ENSG00000145730	5	102089685	102366809	957	37	404403	1.2031	0.11446	PAM
ENSG00000143418	1	150933059	150947479	49	12	404403	1.2029	0.1145	CERS2
ENSG00000102466	13	102372134	103054124	2759	153	404403	1.2024	0.11461	FGF14
ENSG00000135829	1	182808504	182856886	173	24	404403	1.2023	0.11463	DHX9
ENSG00000100739	14	96722161	96735304	80	18	404403	1.202	0.11468	BDKRB1
ENSG00000114670	3	130745694	131069309	1117	49	404403	1.2018	0.11471	NEK11
ENSG00000160014	19	47104331	47114050	34	14	404403	1.2017	0.11475	CALM3
ENSG00000196227	20	58508819	58523735	25	12	404403	1.2015	0.11478	FAM217B
ENSG00000221837	21	46047040	46048294	16	3	404403	1.2015	0.11478	KRTAP10-9
ENSG00000138798	4	110834040	110933422	341	29	404403	1.2014	0.11481	EGF
ENSG00000029559	4	88720733	88733074	58	16	404403	1.2012	0.11483	IBSP
ENSG00000114019	3	134074716	134094321	66	15	404403	1.2011	0.11486	AMOTL2
ENSG00000161036	7	102105376	102113615	65	12	404403	1.2008	0.11492	LRWD1
ENSG00000240184	5	140855580	140892542	161	33	404403	1.2007	0.11494	PCDHGC3
ENSG00000215644	17	79762008	79771889	24	4	404403	1.2005	0.11497	GCGR
ENSG00000241878	22	32014477	32058418	227	27	404403	1.2004	0.115	PISD
ENSG00000102854	16	810762	818865	76	18	404403	1.2003	0.11501	MSLN
ENSG00000152684	5	52083774	52099880	57	14	404403	1.2	0.11507	PELO
ENSG00000132300	2	86333305	86369280	168	24	404403	1.1987	0.11532	PTCD3
ENSG00000131446	5	180217541	180242652	172	9	404403	1.1987	0.11533	MGAT1
ENSG00000204161	10	50362773	50396630	223	48	404403	1.1986	0.11534	C10orf128
ENSG00000118762	4	88928820	88998929	220	38	404403	1.1982	0.11541	PKD2
ENSG00000137309	6	34204650	34214008	38	13	404403	1.198	0.11545	HMGA1
ENSG00000233276	3	49394609	49396033	7	3	404403	1.1979	0.11547	GPX1
ENSG00000125633	2	118673054	118771709	441	34	404403	1.1974	0.11557	CCDC93
ENSG00000196517	1	44457172	44497139	121	26	404403	1.1974	0.11558	SLC6A9
ENSG00000148120	9	97488983	97849441	1401	35	404403	1.1974	0.11558	C9orf3
ENSG00000137819	15	69591286	69700119	529	30	404403	1.1972	0.11562	PAQR5
ENSG00000181192	10	12110971	12165224	248	28	404403	1.197	0.11565	DHTKD1
ENSG00000125813	20	21686297	21696620	13	6	404403	1.1969	0.11568	PAX1
ENSG00000269964	6	78400375	78636691	1247	34	404403	1.1968	0.11569	MEI4
ENSG00000139318	12	89741009	89747048	32	7	404403	1.1964	0.11576	DUSP6
ENSG00000169918	15	31775329	32162992	1653	50	404403	1.1961	0.11583	OTUD7A
ENSG00000157778	7	1606966	1610641	17	4	404403	1.1959	0.11588	PSMG3
ENSG00000010626	12	6982733	7023407	187	9	404403	1.1955	0.11595	LRRC23
ENSG00000165028	9	107526438	107539738	66	16	404403	1.1954	0.11596	NIPSNAP3B
ENSG00000024048	6	42531800	42661242	306	23	404403	1.1953	0.11598	UBR2
ENSG00000168781	15	43825660	43882430	77	17	404403	1.1953	0.11599	PPIP5K1
ENSG00000228300	19	1275026	1279248	7	2	404403	1.1953	0.11599	C19orf24
ENSG00000176155	17	80059336	80170706	622	12	404403	1.1945	0.11614	CCDC57
ENSG00000168515	11	61957688	61961011	19	7	404403	1.194	0.11624	SCGB1D1
ENSG00000022840	12	120971283	121015397	182	24	404403	1.1937	0.11629	RNF10
ENSG00000109208	4	71226478	71232875	49	11	404403	1.1934	0.11635	SMR3A
ENSG00000132330	2	238969530	239008054	169	17	404403	1.1933	0.11638	SCLY
ENSG00000176907	8	40010989	40012821	4	2	404403	1.193	0.11643	C8orf4
ENSG00000198515	4	47937994	48018689	392	21	404403	1.1927	0.11649	CNGA1
ENSG00000169116	4	75858305	75975325	289	33	404403	1.1926	0.11652	PARM1
ENSG00000235863	6	33244917	33252609	38	13	404403	1.1924	0.11656	B3GALT4
ENSG00000137100	9	34613548	34620515	7	3	404403	1.1918	0.11666	DCTN3
ENSG00000114861	3	71003844	71633140	2023	150	404403	1.1914	0.11674	FOXP1
ENSG00000151849	13	25457171	25497018	192	31	404403	1.1915	0.11674	CENPJ
ENSG00000188779	15	68112042	68126899	49	11	404403	1.1913	0.11677	SKOR1
ENSG00000085511	6	161412759	161538417	531	33	404403	1.1912	0.11678	MAP3K4
ENSG00000127554	16	2034208	2037750	25	5	404403	1.1912	0.11678	GFER
ENSG00000157873	1	2487078	2496821	33	8	404403	1.191	0.11682	TNFRSF14
ENSG00000040731	5	24487209	24645087	890	45	404403	1.1908	0.11687	CDH10
ENSG00000137474	11	76839310	76926284	416	46	404403	1.1905	0.11693	MYO7A
ENSG00000260851	16	66503715	66551215	142	23	404403	1.19	0.11702	RP11-403P17.5
ENSG00000206418	18	8609443	8639379	106	12	404403	1.1899	0.11705	RAB12
ENSG00000100380	22	41220539	41253026	71	17	404403	1.1898	0.11705	ST13
ENSG00000139436	12	110367607	110434194	197	28	404403	1.1898	0.11707	GIT2
ENSG00000232382	3	98188324	98189420	8	5	404403	1.1897	0.11708	OR5K1
ENSG00000211452	1	54356912	54376759	105	15	404403	1.1896	0.11711	DIO1
ENSG00000257218	12	120884241	120899389	67	14	404403	1.1893	0.11716	GATC
ENSG00000254979	11	57154838	57191532	102	23	404403	1.189	0.11723	RP11-872D17.8
ENSG00000143033	1	93544792	93604638	165	24	404403	1.1888	0.11726	MTF2
ENSG00000084674	2	21224301	21266945	163	52	404403	1.1888	0.11726	APOB
ENSG00000204920	19	44472014	44502477	186	24	404403	1.1885	0.11732	ZNF155
ENSG00000014123	6	96969471	97003152	86	20	404403	1.1876	0.11749	UFL1
ENSG00000146021	5	136953189	137071779	387	38	404403	1.1875	0.11751	KLHL3
ENSG00000174720	4	113558120	113578748	68	18	404403	1.1875	0.11752	LARP7
ENSG00000197948	5	141018869	141030986	69	19	404403	1.1874	0.11754	FCHSD1
ENSG00000101745	18	9136226	9285983	640	31	404403	1.1871	0.1176	ANKRD12
ENSG00000137876	15	55473004	55489265	84	15	404403	1.1867	0.11768	RSL24D1
ENSG00000113073	5	139739787	139754728	36	13	404403	1.1865	0.11771	SLC4A9
ENSG00000215790	1	1656277	1677431	32	4	404403	1.1862	0.11777	SLC35E2
ENSG00000172489	11	56019676	56020698	3	2	404403	1.186	0.11782	OR5T3
ENSG00000103037	16	58549383	58554431	23	6	404403	1.1858	0.11786	SETD6
ENSG00000171227	2	120187477	120196096	50	11	404403	1.1856	0.11789	TMEM37
ENSG00000163378	3	69024365	69063112	205	28	404403	1.1855	0.11792	EOGT
ENSG00000142599	1	8412457	8877702	1246	42	404403	1.1851	0.11799	RERE
ENSG00000124151	20	46130601	46285621	503	25	404403	1.185	0.11802	NCOA3
ENSG00000148356	9	130213765	130265780	192	17	404403	1.1848	0.11805	LRSAM1
ENSG00000136143	13	48510622	48612125	635	26	404403	1.1845	0.11811	SUCLA2
ENSG00000122728	9	32629452	32635667	15	11	404403	1.1842	0.11816	TAF1L
ENSG00000196098	3	98072698	98073663	4	2	404403	1.1837	0.11827	OR5K4
ENSG00000136010	12	105413568	105478355	380	35	404403	1.1836	0.11828	ALDH1L2
ENSG00000205445	21	45970240	45971388	9	2	404403	1.1836	0.11829	KRTAP10-2
ENSG00000134153	15	34376218	34394149	53	9	404403	1.1835	0.11831	EMC7
ENSG00000268133	19	57874934	57909952	160	28	404403	1.1834	0.11832	AC003002.4
ENSG00000221838	7	99699172	99707968	42	14	404403	1.1831	0.11839	AP4M1
ENSG00000184560	17	7328934	7330887	6	4	404403	1.1828	0.11845	C17orf74
ENSG00000077080	7	100240720	100254084	28	12	404403	1.1824	0.11853	ACTL6B
ENSG00000136573	8	11351510	11422113	518	40	404403	1.1822	0.11857	BLK
ENSG00000134324	2	11817721	11967535	648	60	404403	1.1818	0.11864	LPIN1
ENSG00000168263	9	2717502	2730037	48	14	404403	1.1814	0.11871	KCNV2
ENSG00000162592	1	3668962	3688209	91	19	404403	1.1812	0.11876	CCDC27
ENSG00000183682	1	39957318	39991607	143	30	404403	1.1811	0.11878	BMP8A
ENSG00000115289	2	74732170	74735707	8	5	404403	1.1811	0.11879	PCGF1
ENSG00000137275	6	3064225	3115421	192	24	404403	1.1811	0.11879	RIPK1
ENSG00000189308	4	83831126	83934079	340	14	404403	1.181	0.1188	LIN54
ENSG00000101446	20	44141101	44144264	10	4	404403	1.181	0.11881	SPINT3
ENSG00000129295	8	133584320	133687838	257	24	404403	1.1809	0.11882	LRRC6
ENSG00000171502	1	86194916	86622626	2139	75	404403	1.1805	0.11889	COL24A1
ENSG00000168936	4	1717679	1723085	27	7	404403	1.1805	0.11891	TMEM129
ENSG00000110077	11	59939081	59952139	44	10	404403	1.1803	0.11893	MS4A6A
ENSG00000183250	21	46352729	46359828	38	7	404403	1.1804	0.11893	C21orf67
ENSG00000156873	16	30759591	30772490	14	7	404403	1.1801	0.11897	PHKG2
ENSG00000173991	17	37820440	37822808	12	6	404403	1.18	0.11899	TCAP
ENSG00000205821	17	2310279	2318731	48	10	404403	1.1799	0.11902	AC006435.1
ENSG00000168830	6	87647024	87726349	318	31	404403	1.1796	0.11908	HTR1E
ENSG00000125870	20	16710606	16722421	47	12	404403	1.1796	0.11909	SNRPB2
ENSG00000016864	3	52728505	52740048	32	10	404403	1.1795	0.1191	GLT8D1
ENSG00000176273	10	95653730	95715819	135	11	404403	1.1794	0.11912	SLC35G1
ENSG00000081014	15	51200869	51298097	314	20	404403	1.1792	0.11917	AP4E1
ENSG00000169629	2	113127669	113192065	38	9	404403	1.1786	0.11927	RGPD8
ENSG00000123810	19	41860326	41870078	32	7	404403	1.1786	0.11928	B9D2
ENSG00000130702	20	60883011	60942368	444	44	404403	1.1786	0.11928	LAMA5
ENSG00000256060	19	57874879	57876721	6	3	404403	1.1783	0.11934	TRAPPC2P1
ENSG00000137942	1	93913688	94020218	283	36	404403	1.178	0.11939	FNBP1L
ENSG00000196532	6	26045639	26046097	3	2	404403	1.1778	0.11944	HIST1H3C
ENSG00000188763	7	72848109	72850450	3	2	404403	1.1776	0.11947	FZD9
ENSG00000183908	11	56949221	56959191	41	10	404403	1.1774	0.11952	LRRC55
ENSG00000171793	1	41445007	41478235	123	27	404403	1.1772	0.11955	CTPS1
ENSG00000175766	5	176057683	176073642	46	15	404403	1.1769	0.11961	EIF4E1B
ENSG00000221866	7	131808091	132333447	2455	172	404403	1.1766	0.11967	PLXNA4
ENSG00000127920	7	93551011	93557922	33	13	404403	1.1766	0.11969	GNG11
ENSG00000009954	7	72854728	72936608	196	32	404403	1.1763	0.11974	BAZ1B
ENSG00000180304	15	64979772	64995480	42	13	404403	1.1762	0.11975	OAZ2
ENSG00000135940	2	98262503	98264846	5	3	404403	1.1753	0.11995	COX5B
ENSG00000120278	6	150920999	151164799	1232	82	404403	1.1751	0.11997	PLEKHG1
ENSG00000231880	11	47599277	47599823	1	1	404403	1.1749	0.12003	KBTBD4
ENSG00000144199	2	97749320	97760619	29	5	404403	1.1748	0.12004	FAHD2B
ENSG00000267857	21	46520728	46534873	59	13	404403	1.1747	0.12006	PRED58
ENSG00000127586	16	838046	850737	138	26	404403	1.1744	0.12012	CHTF18
ENSG00000123064	12	113594979	113623284	107	14	404403	1.1742	0.12015	DDX54
ENSG00000167383	19	44921685	44952766	211	31	404403	1.1742	0.12016	ZNF229
ENSG00000178700	3	93766680	93782233	30	13	404403	1.1741	0.12019	DHFRL1
ENSG00000065325	17	9725523	9795419	311	24	404403	1.1738	0.12023	GLP2R
ENSG00000205464	5	81575281	81682796	304	32	404403	1.1737	0.12026	ATP6AP1L
ENSG00000104872	19	49949555	49956754	29	4	404403	1.1737	0.12026	PIH1D1
ENSG00000179058	9	132374504	132383055	54	14	404403	1.1736	0.12027	C9orf50
ENSG00000131236	1	40505905	40538321	158	14	404403	1.1736	0.12028	CAP1
ENSG00000092067	14	23586513	23588825	11	6	404403	1.1733	0.12033	CEBPE
ENSG00000180869	1	85093913	85100703	32	15	404403	1.1725	0.12049	C1orf180
ENSG00000136319	14	20724717	20774153	236	38	404403	1.172	0.1206	TTC5
ENSG00000121903	1	33938246	33962107	76	10	404403	1.1719	0.12062	ZSCAN20
ENSG00000104626	8	8859657	8974256	695	46	404403	1.1719	0.12062	ERI1
ENSG00000166188	16	58028572	58034357	17	7	404403	1.1716	0.12068	ZNF319
ENSG00000215114	8	59323823	59364060	148	27	404403	1.1715	0.1207	UBXN2B
ENSG00000068120	17	40713485	40718295	11	4	404403	1.1707	0.12086	COASY
ENSG00000188064	22	46316242	46373009	391	60	404403	1.1707	0.12087	WNT7B
ENSG00000196576	22	50713408	50746056	158	34	404403	1.1707	0.12087	PLXNB2
ENSG00000108846	17	48712138	48769613	214	52	404403	1.1705	0.12089	ABCC3
ENSG00000105254	19	36605191	36616849	44	12	404403	1.1701	0.12098	TBCB
ENSG00000100347	22	44351301	44406411	227	28	404403	1.1698	0.12103	SAMM50
ENSG00000145715	5	86563705	86687748	388	33	404403	1.1697	0.12106	RASA1
ENSG00000133256	4	619373	664571	182	15	404403	1.1691	0.12117	PDE6B
ENSG00000161011	5	179233388	179265078	200	41	404403	1.169	0.1212	SQSTM1
ENSG00000085514	7	99965153	99997719	85	16	404403	1.1689	0.12121	PILRA
ENSG00000105880	7	96649704	96654409	12	7	404403	1.1687	0.12125	DLX5
ENSG00000175221	19	867962	893218	124	16	404403	1.1686	0.12127	MED16
ENSG00000101222	20	3758151	3762095	12	5	404403	1.1687	0.12127	SPEF1
ENSG00000157343	6	35704809	35716856	36	9	404403	1.1686	0.12129	ARMC12
ENSG00000160949	8	145654165	145669827	78	7	404403	1.1683	0.12134	TONSL
ENSG00000167346	11	4726157	5013659	1876	78	404403	1.1682	0.12136	MMP26
ENSG00000129128	4	177241115	177253396	68	12	404403	1.1681	0.12138	SPCS3
ENSG00000205356	7	97843936	97881563	151	20	404403	1.1679	0.12141	TECPR1
ENSG00000126861	17	29599031	29624557	60	9	404403	1.1679	0.12142	OMG
ENSG00000138029	2	26466038	26513336	138	18	404403	1.1679	0.12143	HADHB
ENSG00000175104	11	36508577	36531822	72	14	404403	1.1677	0.12147	TRAF6
ENSG00000182180	10	75006510	75012451	26	4	404403	1.1667	0.12168	MRPS16
ENSG00000188404	1	169659808	169680839	124	21	404403	1.1664	0.12172	SELL
ENSG00000110871	12	120941077	120972237	139	21	404403	1.1662	0.12176	COQ5
ENSG00000183098	13	93879095	95059655	4735	223	404403	1.1661	0.12179	GPC6
ENSG00000090470	15	65409717	65426174	48	10	404403	1.166	0.12181	PDCD7
ENSG00000184330	1	153389000	153395701	22	5	404403	1.1658	0.12185	S100A7A
ENSG00000172733	8	30853321	30891231	84	18	404403	1.1655	0.1219	PURG
ENSG00000178187	5	178368192	178393434	125	23	404403	1.1654	0.12193	ZNF454
ENSG00000104332	8	41119481	41167016	159	22	404403	1.1649	0.12204	SFRP1
ENSG00000038382	5	14143811	14532235	1318	66	404403	1.1643	0.12214	TRIO
ENSG00000268628	20	19738296	19738679	2	1	404403	1.1641	0.12218	AL121761.2
ENSG00000029534	8	41510739	41754280	1137	101	404403	1.1641	0.12219	ANK1
ENSG00000196772	1	247978102	247979031	6	3	404403	1.164	0.12222	OR14A16
ENSG00000197459	6	26251879	26252303	2	1	404403	1.1638	0.12226	HIST1H2BH
ENSG00000088888	20	3827487	3849280	73	22	404403	1.1637	0.12226	MAVS
ENSG00000100987	20	25051521	25062996	52	7	404403	1.1637	0.12227	VSX1
ENSG00000261611	16	71481503	71523214	129	28	404403	1.163	0.12242	AC010547.9
ENSG00000105509	19	52216365	52227247	51	11	404403	1.1625	0.12251	HAS1
ENSG00000187626	6	28212401	28227011	68	22	404403	1.1622	0.12258	ZKSCAN4
ENSG00000198104	1	248550910	248551836	11	4	404403	1.1619	0.12264	OR2T6
ENSG00000059769	9	114393632	114432508	225	31	404403	1.1618	0.12265	DNAJC25
ENSG00000244115	9	114393666	114432509	225	31	404403	1.1618	0.12265	DNAJC25-GNG10
ENSG00000075429	17	64831235	64881603	242	56	404403	1.1618	0.12266	CACNG5
ENSG00000229314	9	117085336	117088755	18	8	404403	1.1617	0.12268	ORM1
ENSG00000188394	9	125796806	125797975	1	1	404403	1.1614	0.12274	GPR21
ENSG00000186230	19	57946697	57956853	28	12	404403	1.1614	0.12274	ZNF749
ENSG00000267795	16	4838398	4846492	43	15	404403	1.1609	0.12284	SMIM22
ENSG00000116786	1	16010827	16061264	214	21	404403	1.1609	0.12285	PLEKHM2
ENSG00000178741	15	75212132	75230509	63	11	404403	1.1608	0.12287	COX5A
ENSG00000152092	1	176826438	177134109	1006	72	404403	1.1606	0.1229	ASTN1
ENSG00000095932	19	3474405	3480540	23	9	404403	1.1602	0.12298	C19orf77
ENSG00000120656	1	28915835	28969597	161	30	404403	1.1601	0.12301	TAF12
ENSG00000106772	9	79226292	79521003	1405	102	404403	1.1598	0.12306	PRUNE2
ENSG00000204614	6	30103885	30116512	224	22	404403	1.1597	0.12308	TRIM40
ENSG00000118402	6	80624529	80657297	150	17	404403	1.1596	0.1231	ELOVL4
ENSG00000248874	5	23951457	24178372	1112	30	404403	1.1595	0.12313	C5orf17
ENSG00000176435	14	38723308	38725574	1	1	404403	1.1593	0.12316	CLEC14A
ENSG00000128829	15	40226347	40327797	397	33	404403	1.1594	0.12316	EIF2AK4
ENSG00000156966	2	232260254	232265875	17	7	404403	1.1591	0.1232	B3GNT7
ENSG00000136274	7	45120037	45128513	35	8	404403	1.1592	0.1232	NACAD
ENSG00000196944	1	248524883	248525929	14	2	404403	1.1591	0.12321	OR2T4
ENSG00000006788	17	10201401	10276447	335	32	404403	1.1587	0.12329	MYH13
ENSG00000164185	5	121465208	121515312	92	24	404403	1.1586	0.1233	ZNF474
ENSG00000128266	22	23412540	23467224	187	24	404403	1.1585	0.12333	GNAZ
ENSG00000109814	4	39500375	39529931	184	25	404403	1.158	0.12344	UGDH
ENSG00000115520	2	198318147	198340032	45	12	404403	1.1578	0.12348	COQ10B
ENSG00000163673	3	36753913	36781352	89	24	404403	1.1567	0.1237	DCLK3
ENSG00000167283	11	118271869	118302211	81	16	404403	1.1564	0.12376	ATP5L
ENSG00000153250	2	161128662	161350305	827	48	404403	1.1563	0.12377	RBMS1
ENSG00000183454	16	9852376	10276611	2380	68	404403	1.1563	0.12377	GRIN2A
ENSG00000242419	5	140864741	140892546	124	28	404403	1.1563	0.12378	PCDHGC4
ENSG00000197852	1	112223252	112298446	399	49	404403	1.1556	0.12393	FAM212B
ENSG00000053900	4	25378835	25420120	232	23	404403	1.1555	0.12394	ANAPC4
ENSG00000175054	3	142168077	142297668	515	27	404403	1.1554	0.12397	ATR
ENSG00000124523	6	13574816	13614790	89	16	404403	1.1554	0.12397	SIRT5
ENSG00000231924	19	43370616	43383974	85	8	404403	1.1553	0.12398	PSG1
ENSG00000126215	14	104163946	104181841	66	16	404403	1.1552	0.124	XRCC3
ENSG00000144852	3	119499331	119537332	189	36	404403	1.1549	0.12406	NR1I2
ENSG00000151650	10	135050908	135055433	27	5	404403	1.1548	0.12408	VENTX
ENSG00000160654	11	118215059	118225876	36	10	404403	1.1548	0.1241	CD3G
ENSG00000171863	2	3622795	3628509	30	7	404403	1.1545	0.12415	RPS7
ENSG00000158428	2	219221579	219232822	46	12	404403	1.1542	0.1242	C2orf62
ENSG00000189433	1	35225342	35229325	23	13	404403	1.1542	0.12421	GJB4
ENSG00000185862	17	29630784	29641130	25	6	404403	1.154	0.12425	EVI2B
ENSG00000155530	7	133812052	133949343	716	27	404403	1.1537	0.12431	LRGUK
ENSG00000136695	2	113816215	113822959	56	5	404403	1.1534	0.12438	IL36RN
ENSG00000167483	19	17634110	17664648	123	29	404403	1.153	0.12445	FAM129C
ENSG00000134852	4	56294070	56413305	600	19	404403	1.1527	0.12452	CLOCK
ENSG00000188581	17	39196811	39197713	8	5	404403	1.1509	0.12489	KRTAP1-1
ENSG00000184408	7	119913722	120390385	1525	71	404403	1.1507	0.12493	KCND2
ENSG00000179913	19	17905637	17923891	88	17	404403	1.1506	0.12494	B3GNT3
ENSG00000166682	11	113558272	113577095	80	15	404403	1.1505	0.12497	TMPRSS5
ENSG00000204876	7	155755326	155759037	13	6	404403	1.1504	0.12498	AC021218.2
ENSG00000136819	9	132589569	132598142	78	6	404403	1.1504	0.12498	C9orf78
ENSG00000144711	3	12938719	13114617	738	96	404403	1.1502	0.12503	IQSEC1
ENSG00000231256	17	41857803	41864980	31	5	404403	1.1502	0.12503	C17orf105
ENSG00000180745	10	129676105	129691211	65	21	404403	1.1499	0.12509	CLRN3
ENSG00000134480	5	86687311	86708836	73	17	404403	1.1496	0.12516	CCNH
ENSG00000110321	11	10818597	10830657	40	12	404403	1.1494	0.12521	EIF4G2
ENSG00000151948	12	129337972	129469509	659	74	404403	1.1493	0.12522	GLT1D1
ENSG00000122643	7	33053742	33102409	262	16	404403	1.1492	0.12524	NT5C3A
ENSG00000115457	2	217497551	217529159	43	10	404403	1.1489	0.12531	IGFBP2
ENSG00000134986	5	110998318	111333161	1526	77	404403	1.1488	0.12532	NREP
ENSG00000154165	3	98250743	98251960	9	4	404403	1.1488	0.12533	GPR15
ENSG00000037042	17	40811323	40819024	28	10	404403	1.1486	0.12535	TUBG2
ENSG00000187595	17	40177594	40217383	102	18	404403	1.1479	0.12551	ZNF385C
ENSG00000266614	18	73971121	73972069	4	1	404403	1.1478	0.12553	RP11-94B19.4
ENSG00000125845	20	6748311	6760927	39	11	404403	1.1477	0.12554	BMP2
ENSG00000119915	10	103986085	103989346	10	5	404403	1.1477	0.12556	ELOVL3
ENSG00000167011	7	100813774	100823557	55	11	404403	1.1466	0.12578	NAT16
ENSG00000214046	19	16741562	16771253	102	18	404403	1.1465	0.12579	SMIM7
ENSG00000221946	19	35634154	35645204	24	8	404403	1.1464	0.12582	FXYD7
ENSG00000186407	17	72606026	72619897	58	13	404403	1.146	0.12591	CD300E
ENSG00000215568	22	17442826	17489112	247	25	404403	1.1454	0.12603	GAB4
ENSG00000213015	19	56146382	56154835	36	10	404403	1.1453	0.12604	ZNF580
ENSG00000203705	1	212965170	212989968	147	12	404403	1.1453	0.12605	TATDN3
ENSG00000109265	4	57036361	57194791	648	76	404403	1.1451	0.12609	KIAA1211
ENSG00000168487	8	22022249	22069839	166	27	404403	1.1451	0.12609	BMP1
ENSG00000023287	8	53535016	53658403	259	40	404403	1.145	0.1261	RB1CC1
ENSG00000099246	10	27793197	27831143	144	23	404403	1.145	0.1261	RAB18
ENSG00000243509	20	62328021	62330037	15	5	404403	1.145	0.1261	TNFRSF6B
ENSG00000096092	6	52535907	52551386	83	13	404403	1.1447	0.12617	TMEM14A
ENSG00000213246	17	56422539	56430454	32	9	404403	1.1443	0.12624	SUPT4H1
ENSG00000240764	5	140868808	140892546	114	27	404403	1.1442	0.12627	PCDHGC5
ENSG00000115268	19	1438358	1440583	2	1	404403	1.144	0.12631	RPS15
ENSG00000140937	16	64977656	65160015	784	55	404403	1.1438	0.12636	CDH11
ENSG00000205268	8	66629745	66754557	552	36	404403	1.1437	0.12637	PDE7A
ENSG00000156675	8	37716136	37756985	42	15	404403	1.1434	0.12643	RAB11FIP1
ENSG00000133665	10	82104501	82127829	124	18	404403	1.1429	0.12653	DYDC2
ENSG00000160161	19	19649057	19657468	26	5	404403	1.1427	0.12659	CILP2
ENSG00000130270	19	1782074	1812275	94	21	404403	1.1426	0.1266	ATP8B3
ENSG00000104884	19	45853095	45874176	91	17	404403	1.142	0.12673	ERCC2
ENSG00000203883	20	62679076	62680994	5	3	404403	1.1416	0.1268	SOX18
ENSG00000204540	6	31082527	31107869	427	37	404403	1.1415	0.12684	PSORS1C1
ENSG00000167757	19	51525472	51531295	12	6	404403	1.1414	0.12684	KLK11
ENSG00000152969	4	6027926	6202318	772	104	404403	1.1412	0.12689	JAKMIP1
ENSG00000144724	3	61547243	62283288	3622	223	404403	1.1407	0.127	PTPRG
ENSG00000203326	19	53868946	53895470	163	24	404403	1.1404	0.12705	ZNF525
ENSG00000227268	10	89618918	89623194	13	3	404403	1.1403	0.12709	KLLN
ENSG00000111790	12	27091316	27119583	90	19	404403	1.1403	0.12709	FGFR1OP2
ENSG00000204414	17	61986957	61996198	33	8	404403	1.1394	0.12727	CSHL1
ENSG00000168899	2	85811531	85820535	25	7	404403	1.1389	0.12736	VAMP5
ENSG00000180269	16	20042807	20085239	252	26	404403	1.139	0.12736	GPR139
ENSG00000258315	17	6917814	6920844	9	2	404403	1.1388	0.12739	C17orf49
ENSG00000268533	19	57905551	57949825	152	31	404403	1.1385	0.12746	AC004076.7
ENSG00000081985	1	67773047	67862583	325	22	404403	1.137	0.12777	IL12RB2
ENSG00000100908	14	24608174	24610797	8	4	404403	1.1367	0.12783	EMC9
ENSG00000104679	8	23127633	23153792	159	31	404403	1.1366	0.12784	R3HCC1
ENSG00000113013	5	137890571	137911133	71	16	404403	1.1366	0.12786	HSPA9
ENSG00000008311	7	121715701	121784334	188	29	404403	1.1364	0.1279	AASS
ENSG00000055044	2	203130439	203168389	127	18	404403	1.1362	0.12795	NOP58
ENSG00000168140	16	4421849	4433529	44	13	404403	1.136	0.12797	VASN
ENSG00000139648	12	52937693	52946931	60	11	404403	1.1359	0.128	KRT71
ENSG00000163424	3	118864997	118878889	68	16	404403	1.1357	0.12805	C3orf30
ENSG00000173285	1	158435272	158436344	9	3	404403	1.1353	0.12813	OR10K1
ENSG00000173124	10	96953957	96988685	161	14	404403	1.1351	0.12817	C10orf129
ENSG00000166477	15	52230222	52264003	142	16	404403	1.1349	0.12821	LEO1
ENSG00000111110	12	63037762	63328817	1192	120	404403	1.1348	0.12822	PPM1H
ENSG00000166260	17	53029263	53046146	90	11	404403	1.1342	0.12836	COX11
ENSG00000138326	10	79793518	79816570	76	15	404403	1.134	0.12839	RPS24
ENSG00000258465	1	160187254	160254920	145	19	404403	1.1338	0.12844	DCAF8
ENSG00000169972	1	1243947	1247057	11	6	404403	1.1335	0.12851	PUSL1
ENSG00000226124	2	200625267	200715896	277	37	404403	1.1333	0.12853	FTCDNL1
ENSG00000126251	19	35861831	35863855	1	1	404403	1.1328	0.12864	GPR42
ENSG00000204604	19	53341261	53360902	138	14	404403	1.1321	0.1288	ZNF468
ENSG00000257019	9	107366924	107367951	7	2	404403	1.1321	0.12881	OR13C2
ENSG00000088986	12	120907653	120936296	114	18	404403	1.1319	0.12883	DYNLL1
ENSG00000168646	17	63524681	63557765	107	25	404403	1.1313	0.12896	AXIN2
ENSG00000172824	16	67022492	67043661	46	17	404403	1.1312	0.12898	CES4A
ENSG00000183785	22	18593097	18629321	139	24	404403	1.1311	0.12901	TUBA8
ENSG00000117834	1	48688357	48714316	87	19	404403	1.1309	0.12905	SLC5A9
ENSG00000184575	12	64798130	64844907	109	22	404403	1.1307	0.12908	XPOT
ENSG00000125965	20	34021145	34042568	52	13	404403	1.1305	0.12913	GDF5
ENSG00000080845	20	34894258	35157040	425	64	404403	1.13	0.12925	DLGAP4
ENSG00000180447	9	89559279	89562104	5	3	404403	1.1299	0.12926	GAS1
ENSG00000257127	12	92815307	92824778	45	8	404403	1.1288	0.12948	CLLU1
ENSG00000162009	16	1122756	1131454	58	13	404403	1.1288	0.1295	SSTR5
ENSG00000188493	19	41246761	41257458	50	13	404403	1.1288	0.1295	C19orf54
ENSG00000122507	7	33168856	33645680	2216	76	404403	1.1286	0.12953	BBS9
ENSG00000116701	1	183524698	183560011	128	29	404403	1.1281	0.12963	NCF2
ENSG00000186765	17	79495422	79504156	46	13	404403	1.1272	0.12984	FSCN2
ENSG00000126262	19	35934809	35942669	32	11	404403	1.1271	0.12984	FFAR2
ENSG00000170788	10	82095861	82116511	79	18	404403	1.127	0.12987	DYDC1
ENSG00000145451	4	175558065	175750465	1073	70	404403	1.127	0.12988	GLRA3
ENSG00000198758	1	110292702	110306649	54	14	404403	1.1269	0.12989	EPS8L3
ENSG00000170456	12	31535157	31744031	1035	29	404403	1.1267	0.12994	DENND5B
ENSG00000049247	1	7903143	7913572	54	16	404403	1.1265	0.12997	UTS2
ENSG00000188316	10	118609023	118671299	149	33	404403	1.1262	0.13003	ENO4
ENSG00000144045	2	74745258	74753463	13	8	404403	1.1259	0.1301	DQX1
ENSG00000197958	9	130209953	130213684	12	3	404403	1.1259	0.1301	RPL12
ENSG00000187600	2	46656329	46711564	295	20	404403	1.1258	0.13012	TMEM247
ENSG00000172461	6	96463860	96663488	1065	49	404403	1.1256	0.13017	FUT9
ENSG00000166855	15	65440557	65477680	116	15	404403	1.1254	0.13021	CLPX
ENSG00000157045	16	15131710	15149921	71	11	404403	1.1253	0.13023	NTAN1
ENSG00000123473	1	47715811	47779819	312	24	404403	1.1245	0.1304	STIL
ENSG00000129028	15	71173681	71185124	18	9	404403	1.1234	0.13063	THAP10
ENSG00000219200	17	6915736	6917851	4	2	404403	1.1234	0.13063	RNASEK
ENSG00000132716	1	160185505	160254920	147	20	404403	1.1232	0.13068	DCAF8
ENSG00000185046	12	99120235	100378432	4157	201	404403	1.1231	0.1307	ANKS1B
ENSG00000258664	1	179833916	179834311	1	1	404403	1.1225	0.13083	IFRG15
ENSG00000141905	19	3359561	3469215	502	63	404403	1.1222	0.13088	NFIC
ENSG00000259384	17	61994560	61996179	6	4	404403	1.1219	0.13096	GH1
ENSG00000205143	9	34621376	34628104	19	8	404403	1.1216	0.13102	ARID3C
ENSG00000111046	12	81101277	81103253	9	4	404403	1.1216	0.13102	MYF6
ENSG00000185972	9	36169389	36171329	9	5	404403	1.1215	0.13103	CCIN
ENSG00000129219	17	4710391	4726729	67	17	404403	1.1214	0.13105	PLD2
ENSG00000143674	1	233463514	233520894	284	29	404403	1.1209	0.13117	MLK4
ENSG00000170748	11	7110165	7112379	9	4	404403	1.1205	0.13124	RBMXL2
ENSG00000075891	10	102495360	102589698	340	34	404403	1.1198	0.1314	PAX2
ENSG00000172115	7	25159710	25164980	18	9	404403	1.1194	0.13149	CYCS
ENSG00000183638	8	10463859	10569697	419	64	404403	1.1192	0.13152	RP1L1
ENSG00000155368	2	120124497	120130126	30	8	404403	1.1192	0.13153	DBI
ENSG00000105676	19	19144384	19170563	108	16	404403	1.1191	0.13156	ARMC6
ENSG00000144857	3	112929850	113006303	361	46	404403	1.1187	0.13164	BOC
ENSG00000100767	14	73704205	73741348	191	42	404403	1.1184	0.1317	PAPLN
ENSG00000122420	1	78769568	79005434	1079	67	404403	1.1183	0.13172	PTGFR
ENSG00000138758	4	77870856	77961537	318	24	404403	1.1182	0.13175	2011-09-01
ENSG00000182379	12	57610578	57620232	36	10	404403	1.1175	0.13189	NXPH4
ENSG00000162368	1	47799469	47844511	254	24	404403	1.1173	0.13193	CMPK1
ENSG00000180828	8	65492814	65496181	7	4	404403	1.1173	0.13194	BHLHE22
ENSG00000133704	12	30781922	30848920	282	16	404403	1.1173	0.13194	IPO8
ENSG00000091181	3	3111233	3168297	324	63	404403	1.1169	0.13201	IL5RA
ENSG00000163374	1	155629237	155658791	62	17	404403	1.1167	0.13205	YY1AP1
ENSG00000049192	5	64444563	64777747	1060	46	404403	1.1167	0.13207	ADAMTS6
ENSG00000203690	6	167770521	167797998	165	22	404403	1.1166	0.13209	TCP10
ENSG00000168002	11	62529016	62534182	15	9	404403	1.1165	0.13209	POLR2G
ENSG00000115590	2	102608306	102645006	198	19	404403	1.1162	0.13216	IL1R2
ENSG00000163618	3	62384022	62861054	2294	123	404403	1.1162	0.13218	CADPS
ENSG00000128585	7	130794855	131181395	1439	111	404403	1.1162	0.13218	MKLN1
ENSG00000183397	19	3539152	3544028	24	10	404403	1.1158	0.13225	C19orf71
ENSG00000114520	3	125165495	125239041	348	25	404403	1.1156	0.13229	SNX4
ENSG00000106367	7	100797678	100804877	40	7	404403	1.1154	0.13235	AP1S1
ENSG00000129245	17	7494548	7518189	61	16	404403	1.1153	0.13236	FXR2
ENSG00000120669	13	36742345	36871979	714	40	404403	1.1152	0.13238	SOHLH2
ENSG00000117020	1	243651535	244014381	850	40	404403	1.1151	0.13241	AKT3
ENSG00000106477	7	130033612	130082274	162	28	404403	1.1147	0.13249	CEP41
ENSG00000184144	1	205012325	205047627	200	30	404403	1.1145	0.13253	CNTN2
ENSG00000124785	6	5998232	6007200	38	8	404403	1.1143	0.13258	NRN1
ENSG00000188177	2	113033171	113097640	194	18	404403	1.1142	0.1326	ZC3H6
ENSG00000150361	13	70274726	70682591	2374	82	404403	1.1141	0.13262	KLHL1
ENSG00000163689	3	58703092	59035810	757	40	404403	1.1141	0.13263	C3orf67
ENSG00000013288	4	6576902	6625089	193	33	404403	1.114	0.13263	MAN2B2
ENSG00000142892	1	77554675	77685115	454	26	404403	1.1135	0.13275	PIGK
ENSG00000168813	19	32836500	32878573	129	27	404403	1.1129	0.13287	ZNF507
ENSG00000171867	20	4666882	4682236	57	13	404403	1.1128	0.13289	PRNP
ENSG00000198162	1	117910071	118071494	567	24	404403	1.1127	0.13291	MAN1A2
ENSG00000108592	17	61896793	61907372	44	10	404403	1.1127	0.13292	FTSJ3
ENSG00000172578	3	183205319	183273477	179	20	404403	1.1126	0.13294	KLHL6
ENSG00000100490	14	50796310	50883179	377	40	404403	1.1125	0.13297	CDKL1
ENSG00000224877	17	79213039	79215081	8	4	404403	1.1123	0.13301	C17orf89
ENSG00000259164	14	77564654	77691805	629	58	404403	1.1122	0.13302	RP11-463C8.4
ENSG00000112137	6	12717893	13288645	2111	93	404403	1.1121	0.13306	PHACTR1
ENSG00000112514	6	33384219	33386094	6	3	404403	1.1119	0.13309	CUTA
ENSG00000166091	14	23846017	23848981	11	6	404403	1.1117	0.13312	CMTM5
ENSG00000273045	2	99757948	99767950	43	8	404403	1.1117	0.13313	C2ORF15
ENSG00000177352	3	49199968	49203754	9	4	404403	1.1117	0.13313	CCDC71
ENSG00000198862	21	30300466	30365270	179	28	404403	1.1117	0.13313	LTN1
ENSG00000189045	5	74907284	74967671	227	32	404403	1.1115	0.13317	ANKDD1B
ENSG00000250709	13	36742931	36871979	712	39	404403	1.1114	0.1332	CCDC169-SOHLH2
ENSG00000119973	10	120352916	120355160	13	6	404403	1.1111	0.13326	PRLHR
ENSG00000115350	2	75185619	75197255	40	12	404403	1.1107	0.13335	POLE4
ENSG00000127578	16	679239	684116	23	5	404403	1.1107	0.13336	WFIKKN1
ENSG00000164879	8	86285665	86361269	213	32	404403	1.1106	0.13337	CA3
ENSG00000137713	11	111597632	111637151	119	16	404403	1.1104	0.13342	PPP2R1B
ENSG00000119547	18	55102917	55158529	253	23	404403	1.1103	0.13343	ONECUT2
ENSG00000137404	6	30655824	30659197	22	8	404403	1.1102	0.13346	NRM
ENSG00000213420	7	99767229	99774995	22	11	404403	1.1102	0.13346	GPC2
ENSG00000103253	16	776936	785525	31	6	404403	1.1101	0.13348	HAGHL
ENSG00000163482	2	219536749	219567439	102	12	404403	1.1098	0.13354	STK36
ENSG00000100523	14	53510686	53620000	267	20	404403	1.1097	0.13356	DDHD1
ENSG00000204130	10	70100864	70167051	255	19	404403	1.1096	0.13358	RUFY2
ENSG00000255748	12	133787246	133787772	1	1	404403	1.1096	0.13358	AC226150.4
ENSG00000171150	2	46926091	46990268	347	33	404403	1.1096	0.13359	SOCS5
ENSG00000186190	20	31643230	31661434	81	16	404403	1.1096	0.13359	BPIFB3
ENSG00000196834	2	131217028	131267239	1	1	404403	1.1093	0.13365	POTEI
ENSG00000072756	3	3168600	3192563	196	26	404403	1.1093	0.13365	TRNT1
ENSG00000196748	6	35744371	35747329	11	5	404403	1.1093	0.13365	CLPSL2
ENSG00000239779	2	74685456	74688018	6	2	404403	1.1092	0.13368	WBP1
ENSG00000165997	10	18948334	18970568	111	26	404403	1.109	0.13372	ARL5B
ENSG00000111671	12	6980099	6998522	76	8	404403	1.1089	0.13373	SPSB2
ENSG00000138081	2	48016455	48132932	556	33	404403	1.1082	0.13389	FBXO11
ENSG00000099282	10	71211229	71267425	417	25	404403	1.1082	0.13389	TSPAN15
ENSG00000157150	3	12194551	12200851	30	10	404403	1.1081	0.1339	TIMP4
ENSG00000153563	2	87011729	87035519	94	10	404403	1.108	0.13393	CD8A
ENSG00000123384	12	57522276	57607134	187	38	404403	1.1079	0.13395	LRP1
ENSG00000083817	19	58082934	58090295	26	14	404403	1.1076	0.13401	ZNF416
ENSG00000100577	14	77787227	77797940	50	15	404403	1.1076	0.13402	GSTZ1
ENSG00000167637	19	44331444	44353307	143	15	404403	1.1075	0.13405	ZNF283
ENSG00000204628	5	180663909	180675096	65	11	404403	1.1069	0.13416	GNB2L1
ENSG00000186509	11	57791353	57949088	777	37	404403	1.1066	0.13424	OR9Q1
ENSG00000140993	16	3348832	3355729	22	5	404403	1.1065	0.13425	TIGD7
ENSG00000138496	3	122246771	122283424	127	20	404403	1.1064	0.13428	PARP9
ENSG00000125247	13	101256181	101327347	289	21	404403	1.1064	0.13428	TMTC4
ENSG00000117643	1	25943959	26112698	366	30	404403	1.106	0.13437	MAN1C1
ENSG00000100483	14	50575350	50583318	41	8	404403	1.1059	0.13439	VCPKMT
ENSG00000145779	5	118604387	118735383	713	59	404403	1.1056	0.13445	TNFAIP8
ENSG00000071894	8	145618444	145634753	32	6	404403	1.1054	0.1345	CPSF1
ENSG00000163728	3	180319918	180335616	35	16	404403	1.1053	0.13451	TTC14
ENSG00000219435	11	64067863	64072242	14	8	404403	1.1051	0.13455	TEX40
ENSG00000248385	19	54573149	54584634	72	12	404403	1.105	0.13458	TARM1
ENSG00000103671	15	64679947	64747502	196	33	404403	1.1049	0.1346	TRIP4
ENSG00000166333	11	6624961	6632102	38	6	404403	1.1049	0.13461	ILK
ENSG00000198033	13	19747910	19755992	76	9	404403	1.1048	0.13462	TUBA3C
ENSG00000174562	19	51328545	51340469	51	13	404403	1.1044	0.1347	KLK15
ENSG00000117472	1	46640745	46651630	28	10	404403	1.1043	0.13473	TSPAN1
ENSG00000251012	3	118866222	118906654	236	38	404403	1.1043	0.13473	RP11-484M3.5
ENSG00000068001	3	50355221	50360337	8	4	404403	1.1042	0.13475	HYAL2
ENSG00000162066	16	2570358	2581423	20	7	404403	1.1041	0.13477	AMDHD2
ENSG00000165650	10	119040000	119134978	333	17	404403	1.104	0.1348	PDZD8
ENSG00000163040	2	132285248	132291239	25	9	404403	1.1039	0.13481	CCDC74A
ENSG00000087116	5	178537852	178772431	1072	128	404403	1.1038	0.13483	ADAMTS2
ENSG00000259680	16	33647044	33647696	1	1	404403	1.1038	0.13484	RP11-812E19.9
ENSG00000141431	18	31158579	31331156	616	41	404403	1.1035	0.13491	ASXL3
ENSG00000120705	5	137841784	137878989	126	32	404403	1.1032	0.13497	ETF1
ENSG00000126261	19	34919257	34960853	117	20	404403	1.1031	0.13498	UBA2
ENSG00000268556	2	105867759	105869601	11	4	404403	1.103	0.135	AC012360.1
ENSG00000104321	8	72932152	72987852	341	29	404403	1.1029	0.13503	TRPA1
ENSG00000221914	8	26149007	26230196	264	36	404403	1.1026	0.1351	PPP2R2A
ENSG00000197622	1	151023447	151042801	59	16	404403	1.1024	0.13514	CDC42SE1
ENSG00000140678	16	31366455	31394318	54	16	404403	1.1024	0.13515	ITGAX
ENSG00000205922	19	1752372	1780987	74	15	404403	1.1023	0.13517	ONECUT3
ENSG00000130803	19	9251056	9274100	116	11	404403	1.1019	0.13526	ZNF317
ENSG00000188175	7	92817899	92855837	90	25	404403	1.1018	0.13527	HEPACAM2
ENSG00000184371	1	110452864	110473614	64	20	404403	1.1017	0.13529	CSF1
ENSG00000104369	8	75146935	75233563	398	50	404403	1.1015	0.13533	JPH1
ENSG00000153560	3	33429828	33482863	206	25	404403	1.1014	0.13537	UBP1
ENSG00000070081	11	17229700	17371521	443	32	404403	1.1014	0.13537	NUCB2
ENSG00000108786	17	40701232	40707231	32	8	404403	1.101	0.13545	HSD17B1
ENSG00000236624	1	45959538	45965751	25	9	404403	1.1003	0.1356	CCDC163P
ENSG00000197520	1	222910549	222924147	29	9	404403	1.1002	0.13562	FAM177B
ENSG00000136371	15	80125927	80189721	356	41	404403	1.0997	0.13572	MTHFS
ENSG00000215545	20	29891015	29896388	14	5	404403	1.0997	0.13574	DEFB116
ENSG00000124181	20	39765600	39811629	128	41	404403	1.0996	0.13575	PLCG1
ENSG00000124813	6	45295894	45632086	1205	86	404403	1.0993	0.13581	RUNX2
ENSG00000187186	9	34664160	34666109	7	4	404403	1.0993	0.13583	RP11-195F19.5
ENSG00000235478	22	17602476	17612994	64	16	404403	1.0992	0.13585	AC006946.15
ENSG00000010295	12	6647541	6665239	65	10	404403	1.0991	0.13587	IFFO1
ENSG00000177706	7	192969	300711	311	40	404403	1.099	0.13588	FAM20C
ENSG00000124882	4	75230860	75254468	97	11	404403	1.0988	0.13593	EREG
ENSG00000172365	11	58189738	58190786	6	3	404403	1.0984	0.13603	OR5B2
ENSG00000137265	6	391739	411447	78	18	404403	1.098	0.13611	IRF4
ENSG00000080200	3	97595819	97663810	137	15	404403	1.0975	0.1362	CRYBG3
ENSG00000186094	1	48998527	50489585	3520	78	404403	1.0973	0.13626	AGBL4
ENSG00000166925	7	100060982	100076902	35	9	404403	1.0972	0.13629	TSC22D4
ENSG00000108861	17	41843489	41856356	50	10	404403	1.0969	0.13635	DUSP3
ENSG00000131686	1	9005926	9035151	162	32	404403	1.0968	0.13637	CA6
ENSG00000131584	1	1227756	1244989	106	23	404403	1.0966	0.13641	ACAP3
ENSG00000155833	9	105757593	105780770	177	19	404403	1.0965	0.13643	CYLC2
ENSG00000242866	15	43891596	44010458	234	23	404403	1.096	0.13653	STRC
ENSG00000122481	1	95699711	95712781	62	17	404403	1.0958	0.13658	RWDD3
ENSG00000136463	17	61678231	61685725	15	7	404403	1.0957	0.1366	TACO1
ENSG00000132749	11	68474908	68519032	124	16	404403	1.0953	0.13668	MTL5
ENSG00000132466	4	73939093	74124515	279	43	404403	1.0951	0.13674	ANKRD17
ENSG00000170848	19	43406231	43423715	83	8	404403	1.0951	0.13674	PSG6
ENSG00000169208	14	22037934	22038875	11	6	404403	1.0949	0.13679	OR10G3
ENSG00000132470	17	73717408	73753899	95	22	404403	1.0948	0.1368	ITGB4
ENSG00000145920	5	175223313	175311023	279	34	404403	1.0941	0.13696	CPLX2
ENSG00000251692	16	1535887	1538982	31	8	404403	1.0939	0.137	PTX4
ENSG00000159256	21	37692487	37758446	274	16	404403	1.0939	0.137	MORC3
ENSG00000164076	3	49895421	49907655	28	9	404403	1.0937	0.13704	CAMKV
ENSG00000142507	17	4699439	4701790	11	5	404403	1.0937	0.13704	PSMB6
ENSG00000125850	20	17937623	18039832	442	31	404403	1.0936	0.13708	OVOL2
ENSG00000136002	2	131594489	131804836	803	56	404403	1.0935	0.13709	ARHGEF4
ENSG00000185900	8	42948658	42978577	83	21	404403	1.0931	0.13717	POMK
ENSG00000163518	1	157543539	157567870	105	17	404403	1.0931	0.13718	FCRL4
ENSG00000158747	1	19967048	19984945	87	27	404403	1.093	0.1372	NBL1
ENSG00000182504	3	101442769	101489406	146	21	404403	1.0926	0.13728	CEP97
ENSG00000171790	1	41481269	41488909	45	15	404403	1.0924	0.13733	SLFNL1
ENSG00000268080	8	94241867	94242388	1	1	404403	1.0923	0.13734	AC016885.1
ENSG00000267880	19	51377552	51378040	1	1	404403	1.0919	0.13743	AC037199.1
ENSG00000182512	14	95999840	96011061	52	14	404403	1.0919	0.13744	GLRX5
ENSG00000156831	8	126103921	126379362	873	61	404403	1.0914	0.13754	NSMCE2
ENSG00000168066	11	64532078	64546258	28	10	404403	1.091	0.13764	SF1
ENSG00000158865	16	24857162	24922949	304	35	404403	1.0907	0.13771	SLC5A11
ENSG00000151893	10	120433679	120514761	343	28	404403	1.0906	0.13772	CACUL1
ENSG00000146360	6	110299514	110301921	3	1	404403	1.0906	0.13773	GPR6
ENSG00000171094	2	29415640	30144432	3632	182	404403	1.0902	0.1378	ALK
ENSG00000087086	19	49468558	49470135	2	1	404403	1.0899	0.13788	FTL
ENSG00000171700	20	62704534	62711323	34	10	404403	1.0899	0.13788	RGS19
ENSG00000151150	10	61786056	62493248	3460	108	404403	1.0893	0.13801	ANK3
ENSG00000111669	12	6976283	6980112	19	7	404403	1.0891	0.13807	TPI1
ENSG00000204220	6	33257079	33266178	28	11	404403	1.0881	0.13828	PFDN6
ENSG00000143702	1	243287730	243418650	343	30	404403	1.0879	0.13832	CEP170
ENSG00000166821	15	90220995	90234014	42	10	404403	1.0879	0.13833	PEX11A
ENSG00000175202	15	72968124	72978490	29	11	404403	1.0878	0.13834	HIGD2B
ENSG00000172774	11	57982217	57983195	12	3	404403	1.0878	0.13835	OR1S1
ENSG00000168398	14	96671016	96710666	185	34	404403	1.0877	0.13836	BDKRB2
ENSG00000054277	1	241753404	241840678	357	54	404403	1.0877	0.13837	OPN3
ENSG00000164151	5	5420777	5490347	174	20	404403	1.0876	0.13838	KIAA0947
ENSG00000182993	12	14956506	15059520	464	24	404403	1.0874	0.13842	C12orf60
ENSG00000143179	1	165796768	165880855	281	35	404403	1.0871	0.13849	UCK2
ENSG00000268085	8	23412287	23420651	52	10	404403	1.0869	0.13854	AC051642.1
ENSG00000198231	17	61850963	61896677	145	15	404403	1.0868	0.13857	DDX42
ENSG00000116337	1	110158726	110174673	46	14	404403	1.0867	0.13858	AMPD2
ENSG00000185808	21	38431470	38445470	54	12	404403	1.0866	0.13861	PIGP
ENSG00000165801	14	21538429	21558399	64	11	404403	1.086	0.13873	ARHGEF40
ENSG00000204560	6	30620896	30640814	80	23	404403	1.0856	0.13883	DHX16
ENSG00000164081	3	51696709	51738339	81	22	404403	1.0852	0.13892	TEX264
ENSG00000072182	2	220378892	220403494	94	23	404403	1.0849	0.13899	ASIC4
ENSG00000140254	15	45409569	45422136	36	13	404403	1.0845	0.13907	DUOXA1
ENSG00000065029	6	35226686	35263762	173	28	404403	1.0844	0.13909	ZNF76
ENSG00000086827	11	113603909	113644533	162	24	404403	1.0842	0.13914	ZW10
ENSG00000174957	11	55944094	55945032	5	3	404403	1.0836	0.13927	OR5J2
ENSG00000163382	1	156561554	156564091	16	2	404403	1.0833	0.13933	APOA1BP
ENSG00000020426	14	61201460	61436671	539	28	404403	1.0833	0.13934	MNAT1
ENSG00000166971	16	53524952	53538323	27	7	404403	1.0832	0.13935	AKTIP
ENSG00000076555	12	109554400	109706031	631	52	404403	1.0831	0.13939	ACACB
ENSG00000143156	1	169101769	169337205	1233	31	404403	1.0826	0.13948	NME7
ENSG00000165959	14	95648277	95786243	679	60	404403	1.0826	0.13949	CLMN
ENSG00000204344	6	31938868	31950598	64	23	404403	1.0818	0.13968	STK19
ENSG00000116539	1	155305059	155532598	435	53	404403	1.0817	0.1397	ASH1L
ENSG00000107960	10	105642300	105677963	150	18	404403	1.0814	0.13977	OBFC1
ENSG00000187730	1	1950780	1962192	23	4	404403	1.081	0.13985	GABRD
ENSG00000009844	6	142468367	142545826	229	23	404403	1.0809	0.13988	VTA1
ENSG00000133937	14	95234553	95236562	7	2	404403	1.0807	0.13991	GSC
ENSG00000136710	2	131095814	131099922	5	3	404403	1.0806	0.13993	CCDC115
ENSG00000132563	5	137774706	137782658	27	7	404403	1.0806	0.13994	REEP2
ENSG00000183671	2	207040040	207082771	173	31	404403	1.0803	0.14001	GPR1
ENSG00000239857	7	916189	936073	158	34	404403	1.0802	0.14003	GET4
ENSG00000142784	1	27561007	27635110	155	21	404403	1.08	0.14007	WDTC1
ENSG00000084093	4	57774075	57802010	122	24	404403	1.08	0.14007	REST
ENSG00000111727	12	104458235	104498639	150	28	404403	1.08	0.14007	HCFC2
ENSG00000124275	5	7851299	7906138	305	26	404403	1.0799	0.14009	MTRR
ENSG00000077152	1	202300785	202311108	28	10	404403	1.0798	0.14011	UBE2T
ENSG00000168116	6	56911347	56920023	13	7	404403	1.0797	0.14014	KIAA1586
ENSG00000068650	13	113344643	113541482	1180	71	404403	1.0793	0.14023	ATP11A
ENSG00000175619	11	48238344	48239314	6	3	404403	1.079	0.14029	OR4B1
ENSG00000173157	12	43747669	43945724	826	36	404403	1.0787	0.14036	ADAMTS20
ENSG00000124299	19	33877856	34012700	795	41	404403	1.0787	0.14036	PEPD
ENSG00000147885	9	21216372	21217310	13	3	404403	1.0785	0.14039	IFNA16
ENSG00000185220	1	249200395	249214145	41	7	404403	1.0776	0.1406	PGBD2
ENSG00000166169	10	103338639	103348027	24	5	404403	1.0775	0.14062	POLL
ENSG00000020577	14	55033815	55260033	764	117	404403	1.0774	0.14066	SAMD4A
ENSG00000196739	9	116917840	117074791	810	121	404403	1.0773	0.14068	COL27A1
ENSG00000104973	19	50321539	50342073	64	17	404403	1.0772	0.1407	MED25
ENSG00000149443	20	18790372	18810797	91	22	404403	1.0771	0.14073	C20orf78
ENSG00000220575	7	154858777	154863267	22	6	404403	1.0763	0.14089	HTR5A-AS1
ENSG00000135185	7	86825478	86849903	95	12	404403	1.0762	0.14091	TMEM243
ENSG00000155115	6	111279763	111289093	76	5	404403	1.0762	0.14093	GTF3C6
ENSG00000077157	1	202317827	202561834	615	32	404403	1.076	0.14096	PPP1R12B
ENSG00000143387	1	150768684	150780799	20	8	404403	1.0759	0.14099	CTSK
ENSG00000258869	14	98215601	98230326	67	12	404403	1.0756	0.14106	RP11-204N11.1
ENSG00000186577	6	34214157	34217247	14	6	404403	1.0753	0.14112	C6orf1
ENSG00000204548	20	29992648	30000641	27	6	404403	1.0752	0.14114	DEFB121
ENSG00000108479	17	73747675	73761792	40	15	404403	1.0748	0.14123	GALK1
ENSG00000168394	6	32812986	32821755	117	16	404403	1.0748	0.14124	TAP1
ENSG00000159259	21	37757676	37791313	138	16	404403	1.0746	0.14127	CHAF1B
ENSG00000130035	12	4829507	4960277	544	45	404403	1.0743	0.14134	GALNT8
ENSG00000005189	16	20817751	20860987	82	17	404403	1.0742	0.14136	AC004381.6
ENSG00000196247	7	64126511	64171404	212	24	404403	1.0741	0.14139	ZNF107
ENSG00000103034	16	58496750	58547532	157	41	404403	1.0741	0.14139	NDRG4
ENSG00000071054	2	102313312	102511149	633	41	404403	1.074	0.14141	MAP4K4
ENSG00000163939	3	52579368	52719933	602	25	404403	1.0737	0.14147	PBRM1
ENSG00000179403	1	1370241	1378262	14	2	404403	1.0736	0.14149	VWA1
ENSG00000143452	1	150670536	150693364	100	10	404403	1.0736	0.14149	HORMAD1
ENSG00000161813	12	50786166	50873787	195	14	404403	1.0733	0.14157	LARP4
ENSG00000100099	22	26839389	26879803	188	28	404403	1.073	0.14163	HPS4
ENSG00000144455	3	3742498	4508965	4485	167	404403	1.0729	0.14166	SUMF1
ENSG00000010017	6	13621730	13711796	172	28	404403	1.0729	0.14166	RANBP9
ENSG00000120235	9	21349834	21351377	7	3	404403	1.0726	0.14172	IFNA6
ENSG00000168792	17	27887565	27894155	12	8	404403	1.0726	0.14172	ABHD15
ENSG00000083828	19	58281023	58331307	218	31	404403	1.0726	0.14172	ZNF586
ENSG00000147789	8	146052849	146072894	73	9	404403	1.0726	0.14173	ZNF7
ENSG00000146648	7	55086714	55324313	1073	108	404403	1.0719	0.14189	EGFR
ENSG00000188818	5	710471	851101	143	16	404403	1.0716	0.14195	ZDHHC11
ENSG00000143207	1	175913967	176176629	951	35	404403	1.0716	0.14196	RFWD2
ENSG00000126088	1	45477819	45481247	13	7	404403	1.0715	0.14197	UROD
ENSG00000233412	3	97887544	97888485	13	5	404403	1.0714	0.14199	OR5H15
ENSG00000248050	8	110656344	110660313	26	10	404403	1.071	0.14208	RP11-422N16.3
ENSG00000122223	1	160799950	160832692	183	24	404403	1.0706	0.14217	CD244
ENSG00000197959	1	171810621	172387606	2092	92	404403	1.0706	0.14217	DNM3
ENSG00000100711	14	104182067	104200005	68	20	404403	1.0702	0.14227	ZFYVE21
ENSG00000254019	8	142264664	142266916	15	7	404403	1.0699	0.14233	RP11-10J21.3
ENSG00000162572	1	1215816	1227409	65	22	404403	1.0699	0.14234	SCNN1D
ENSG00000092607	1	119425669	119532179	405	40	404403	1.0697	0.14237	TBX15
ENSG00000182952	6	26538633	26546482	26	6	404403	1.0697	0.14237	HMGN4
ENSG00000110955	12	57031959	57039798	17	5	404403	1.0697	0.14238	ATP5B
ENSG00000171316	8	61591337	61779465	630	38	404403	1.0696	0.1424	CHD7
ENSG00000164344	4	187130133	187179625	278	23	404403	1.0695	0.14242	KLKB1
ENSG00000117148	1	18081808	18153558	246	27	404403	1.0691	0.14251	ACTL8
ENSG00000163788	3	43328004	43466256	378	50	404403	1.0689	0.14255	SNRK
ENSG00000240021	1	178482212	178517734	146	21	404403	1.0688	0.14257	TEX35
ENSG00000177494	3	111311747	111314290	8	4	404403	1.0688	0.14259	ZBED2
ENSG00000111405	12	48103517	48119350	67	17	404403	1.0687	0.1426	ENDOU
ENSG00000182272	11	369796	382116	54	11	404403	1.0685	0.14264	B4GALNT4
ENSG00000139323	12	89813495	89919801	395	25	404403	1.0683	0.14268	POC1B
ENSG00000074800	1	8921061	8939308	50	11	404403	1.0683	0.14269	ENO1
ENSG00000198208	14	75370657	75390099	83	19	404403	1.068	0.14277	RPS6KL1
ENSG00000250486	4	165878100	165880273	11	5	404403	1.0678	0.14281	FAM218A
ENSG00000197903	6	27106073	27114619	48	13	404403	1.0671	0.14296	HIST1H2BK
ENSG00000175895	8	96146032	96168912	98	13	404403	1.0671	0.14296	PLEKHF2
ENSG00000135838	1	182758428	182799519	157	20	404403	1.067	0.14299	NPL
ENSG00000180116	12	40019969	40302102	978	33	404403	1.0666	0.14309	C12orf40
ENSG00000162366	1	47649265	47656716	33	13	404403	1.0664	0.14313	PDZK1IP1
ENSG00000124103	20	55092243	55101198	33	11	404403	1.0663	0.14314	FAM209A
ENSG00000185198	19	685521	695460	127	20	404403	1.0661	0.14318	PRSS57
ENSG00000172273	11	118992297	119006752	47	6	404403	1.0661	0.1432	HINFP
ENSG00000123836	1	207222801	207254369	130	26	404403	1.066	0.14322	PFKFB2
ENSG00000243244	2	48756522	48826025	376	35	404403	1.0659	0.14322	STON1
ENSG00000150051	10	27961804	28034989	357	36	404403	1.0659	0.14324	MKX
ENSG00000255275	1	19175767	19247615	457	52	404403	1.0658	0.14326	RP13-279N23.2
ENSG00000172530	16	87982850	88110924	781	25	404403	1.0656	0.1433	BANP
ENSG00000213699	2	26987152	27004099	40	7	404403	1.0654	0.14334	SLC35F6
ENSG00000143032	1	91177096	91182794	17	10	404403	1.0654	0.14336	BARHL2
ENSG00000135973	2	105858200	105859924	3	2	404403	1.0653	0.14337	GPR45
ENSG00000106692	9	108320411	108403399	243	37	404403	1.0653	0.14337	FKTN
ENSG00000159322	15	73043710	73078187	110	22	404403	1.0651	0.14342	ADPGK
ENSG00000204300	11	123753633	123756349	13	5	404403	1.065	0.14344	TMEM225
ENSG00000187764	9	91975702	92113045	779	61	404403	1.0641	0.14364	SEMA4D
ENSG00000126453	19	50168823	50177173	17	6	404403	1.064	0.14367	BCL2L12
ENSG00000104765	8	26240414	26363152	677	75	404403	1.064	0.14368	BNIP3L
ENSG00000196376	6	118228689	118638839	1624	88	404403	1.0638	0.14372	SLC35F1
ENSG00000168734	20	43160426	43252888	234	29	404403	1.0631	0.14388	PKIG
ENSG00000109927	11	120971882	121062202	405	30	404403	1.0629	0.14391	TECTA
ENSG00000232268	11	4615037	4616243	12	6	404403	1.0627	0.14396	OR52I1
ENSG00000138674	4	83739814	83822319	305	17	404403	1.0626	0.14397	SEC31A
ENSG00000206044	12	2958397	2966213	18	3	404403	1.0626	0.14397	AC005841.1
ENSG00000162735	1	160246602	160256138	21	10	404403	1.0626	0.14398	PEX19
ENSG00000164100	4	118954773	119179803	1045	33	404403	1.0623	0.14406	NDST3
ENSG00000167825	11	55702932	55703876	10	3	404403	1.062	0.14412	OR5I1
ENSG00000189127	5	79852574	79866307	55	15	404403	1.0615	0.14424	ANKRD34B
ENSG00000128250	22	29834572	29838444	24	7	404403	1.0615	0.14424	RFPL1
ENSG00000170465	12	52862300	52867569	49	6	404403	1.0614	0.14425	KRT6C
ENSG00000174231	17	1553923	1588176	127	12	404403	1.0614	0.14426	PRPF8
ENSG00000183691	17	54671060	54672951	3	2	404403	1.0613	0.14428	NOG
ENSG00000128849	15	57668165	57842925	1026	98	404403	1.0611	0.14432	CGNL1
ENSG00000157060	1	182869000	182922660	162	22	404403	1.0611	0.14433	SHCBP1L
ENSG00000117399	1	43824626	43828874	10	6	404403	1.0608	0.14439	CDC20
ENSG00000170779	14	105475910	105487485	77	8	404403	1.0607	0.14442	CDCA4
ENSG00000126822	14	65170820	65213610	129	19	404403	1.0604	0.14449	PLEKHG3
ENSG00000263136	16	29827832	29831438	6	2	404403	1.0602	0.14453	PAGR1
ENSG00000103342	16	11961985	12009939	173	21	404403	1.06	0.14456	GSPT1
ENSG00000217075	2	36758948	36779411	87	18	404403	1.0597	0.14464	AC007401.2
ENSG00000135164	7	86781677	86825653	177	13	404403	1.0597	0.14465	DMTF1
ENSG00000186298	12	111157485	111180744	81	17	404403	1.0593	0.14473	PPP1CC
ENSG00000166840	11	58672871	58811000	608	28	404403	1.0592	0.14475	GLYATL1
ENSG00000124508	6	26383324	26395102	67	15	404403	1.0591	0.14477	BTN2A2
ENSG00000198670	6	160952515	161087407	442	41	404403	1.0591	0.14477	LPA
ENSG00000084652	1	32645287	32663886	56	19	404403	1.0591	0.14479	TXLNA
ENSG00000060558	19	3136191	3163767	215	28	404403	1.0589	0.14483	GNA15
ENSG00000151835	13	23902965	24007841	504	50	404403	1.0588	0.14486	SACS
ENSG00000157578	21	40777770	40817731	154	16	404403	1.0576	0.14513	LCA5L
ENSG00000174564	3	136665072	136729927	225	24	404403	1.0566	0.14534	IL20RB
ENSG00000185176	2	241615835	241622323	17	6	404403	1.056	0.14547	AQP12B
ENSG00000204140	6	35748794	35761452	60	13	404403	1.056	0.14547	CLPSL1
ENSG00000167863	17	73034958	73043080	39	10	404403	1.056	0.14547	ATP5H
ENSG00000175137	1	249104648	249120832	38	8	404403	1.056	0.14549	SH3BP5L
ENSG00000129167	11	18039111	18063973	58	8	404403	1.056	0.14549	TPH1
ENSG00000185100	14	105190523	105213662	95	16	404403	1.0559	0.1455	ADSSL1
ENSG00000171345	17	39679869	39684560	16	4	404403	1.0559	0.1455	KRT19
ENSG00000107738	10	73507316	73533255	139	36	404403	1.0555	0.14559	C10orf54
ENSG00000087077	7	100464760	100471076	24	12	404403	1.0555	0.1456	TRIP6
ENSG00000215067	17	6779954	6915668	449	58	404403	1.0553	0.14565	AC027763.2
ENSG00000169564	2	70314585	70316332	3	2	404403	1.0545	0.14582	PCBP1
ENSG00000184524	11	787104	790123	16	9	404403	1.0543	0.14587	CEND1
ENSG00000183741	22	39257455	39268319	35	11	404403	1.0542	0.1459	CBX6
ENSG00000136367	14	23990066	24025401	49	12	404403	1.0533	0.14611	ZFHX2
ENSG00000233280	3	97540884	97594132	100	14	404403	1.0527	0.14625	CRYBG3
ENSG00000230055	17	36886488	36891297	15	7	404403	1.0525	0.14628	CISD3
ENSG00000189182	12	53083410	53097247	61	15	404403	1.0523	0.14633	KRT77
ENSG00000125812	20	23342787	23353700	42	10	404403	1.0521	0.14637	GZF1
ENSG00000172425	11	118398187	118401912	3	2	404403	1.0515	0.14651	TTC36
ENSG00000180488	1	78245309	78344106	270	46	404403	1.0515	0.14652	FAM73A
ENSG00000119946	10	101088856	101154087	229	44	404403	1.0514	0.14654	CNNM1
ENSG00000197050	19	37498759	37621216	464	23	404403	1.0514	0.14654	ZNF420
ENSG00000076924	19	7684411	7694451	44	9	404403	1.0513	0.14657	XAB2
ENSG00000184254	15	101417919	101456831	95	14	404403	1.0511	0.14661	ALDH1A3
ENSG00000167103	9	130683158	130693076	29	10	404403	1.0502	0.1468	PIP5KL1
ENSG00000248405	22	45098113	45258586	1270	124	404403	1.0501	0.14684	PRR5-ARHGAP8
ENSG00000108242	10	96443251	96495947	318	25	404403	1.0497	0.14692	CYP2C18
ENSG00000130227	8	21777180	21864096	261	18	404403	1.0496	0.14695	XPO7
ENSG00000145012	3	187871072	188608460	2677	241	404403	1.0494	0.147	LPP
ENSG00000160185	21	43824008	43867791	256	24	404403	1.0491	0.14707	UBASH3A
ENSG00000067057	10	3108525	3179904	729	73	404403	1.0488	0.14713	PFKP
ENSG00000131462	17	40761694	40767252	7	3	404403	1.0487	0.14716	TUBG1
ENSG00000160991	7	102073553	102097268	76	16	404403	1.0485	0.1472	ORAI2
ENSG00000163344	1	154897210	154909467	42	11	404403	1.0484	0.14722	PMVK
ENSG00000104892	19	45836692	45854778	78	17	404403	1.0484	0.14722	KLC3
ENSG00000188306	3	169539710	169555563	68	14	404403	1.0484	0.14724	LRRIQ4
ENSG00000110876	12	109015686	109027735	35	12	404403	1.0483	0.14725	SELPLG
ENSG00000267168	17	74729060	74734604	16	5	404403	1.0483	0.14725	RP11-318A15.7
ENSG00000109501	4	6271576	6304992	236	18	404403	1.0479	0.14735	WFS1
ENSG00000137558	8	75736772	75767264	106	18	404403	1.0477	0.14739	PI15
ENSG00000221937	7	142919130	142920162	1	1	404403	1.0476	0.14741	TAS2R40
ENSG00000169439	8	97505579	97624000	475	56	404403	1.0476	0.14742	SDC2
ENSG00000149534	11	59855734	59863444	30	6	404403	1.0473	0.14747	MS4A2
ENSG00000187140	1	63788730	63790797	5	3	404403	1.0473	0.14749	FOXD3
ENSG00000157999	7	6071007	6076017	26	12	404403	1.0471	0.14753	ANKRD61
ENSG00000153721	6	154708638	154831793	751	79	404403	1.0469	0.14758	CNKSR3
ENSG00000166321	10	74870217	74891586	78	7	404403	1.0469	0.14758	NUDT13
ENSG00000188761	1	114420790	114430169	34	9	404403	1.0465	0.14767	BCL2L15
ENSG00000104237	8	55528627	55543394	43	12	404403	1.0462	0.14772	RP1
ENSG00000075336	18	71815746	71826197	60	7	404403	1.0463	0.14772	TIMM21
ENSG00000156194	4	76781020	76823724	217	28	404403	1.0462	0.14774	PPEF2
ENSG00000260342	16	18799385	18812841	34	7	404403	1.0461	0.14775	RP11-1035H13.3
ENSG00000115844	2	172964167	172967628	7	5	404403	1.046	0.14778	DLX2
ENSG00000071127	4	10075963	10118573	276	25	404403	1.046	0.14778	WDR1
ENSG00000248672	2	160628362	160761221	808	48	404403	1.046	0.14779	LY75-CD302
ENSG00000054219	2	160628362	160761260	808	48	404403	1.046	0.14779	LY75
ENSG00000183657	3	171509580	171527714	87	13	404403	1.0459	0.1478	PP13439
ENSG00000157350	16	70413338	70473140	154	22	404403	1.0458	0.14783	ST3GAL2
ENSG00000206483	3	126290625	126327398	143	25	404403	1.0448	0.14806	TXNRD3NB
ENSG00000115129	2	24300303	24308731	26	7	404403	1.044	0.14823	TP53I3
ENSG00000174437	12	110718561	110788898	246	26	404403	1.044	0.14823	ATP2A2
ENSG00000166984	6	167559902	167610401	220	36	404403	1.0438	0.14829	TCP10L2
ENSG00000187612	11	55681126	55682058	9	3	404403	1.0437	0.14832	OR5W2
ENSG00000103546	16	55689516	55740104	240	48	404403	1.0436	0.14834	SLC6A2
ENSG00000116191	1	178694300	178889238	660	36	404403	1.0435	0.14836	RALGPS2
ENSG00000140459	15	74630100	74660081	120	24	404403	1.0434	0.14838	CYP11A1
ENSG00000182095	7	5346421	5465045	539	67	404403	1.0433	0.1484	TNRC18
ENSG00000132530	17	6658766	6678966	80	19	404403	1.0432	0.14842	XAF1
ENSG00000147604	8	74202506	74208024	25	12	404403	1.0431	0.14845	RPL7
ENSG00000091164	18	54264439	54318831	200	25	404403	1.0431	0.14846	TXNL1
ENSG00000142661	1	24382525	24438665	289	29	404403	1.0429	0.1485	MYOM3
ENSG00000141655	18	59992520	60058516	368	56	404403	1.0425	0.14859	TNFRSF11A
ENSG00000198183	20	31823801	31831115	27	3	404403	1.0424	0.14861	BPIFA1
ENSG00000115170	2	158592958	158732374	280	41	404403	1.0423	0.14864	ACVR1
ENSG00000148154	9	114659046	114697649	274	34	404403	1.0422	0.14865	UGCG
ENSG00000188033	19	12688775	12750912	241	23	404403	1.0422	0.14865	ZNF490
ENSG00000153140	5	89688078	89705603	29	11	404403	1.0422	0.14866	CETN3
ENSG00000203970	6	49976851	49989694	37	12	404403	1.0422	0.14867	DEFB110
ENSG00000112175	6	55618443	55740362	379	56	404403	1.0419	0.14874	BMP5
ENSG00000151812	14	58030640	58448912	2348	102	404403	1.0418	0.14876	SLC35F4
ENSG00000183019	19	7741514	7744712	11	6	404403	1.0415	0.14882	C19orf59
ENSG00000116350	1	29474255	29508499	113	27	404403	1.0415	0.14883	SRSF4
ENSG00000235098	1	1353800	1357149	10	3	404403	1.0413	0.14887	ANKRD65
ENSG00000179241	11	35965531	36253686	1408	116	404403	1.0413	0.14888	LDLRAD3
ENSG00000162727	1	248308450	248309388	3	1	404403	1.0409	0.14897	OR2M5
ENSG00000116990	1	40361098	40367928	22	12	404403	1.0408	0.14898	MYCL
ENSG00000180245	4	110749150	110765760	88	14	404403	1.0407	0.14902	RRH
ENSG00000171055	2	36778570	36873230	449	35	404403	1.0404	0.14907	FEZ2
ENSG00000148541	10	61005890	61122939	451	49	404403	1.0401	0.14914	FAM13C
ENSG00000138594	15	52121825	52239492	543	20	404403	1.0401	0.14914	TMOD3
ENSG00000043355	13	100634026	100639018	10	3	404403	1.04	0.14918	ZIC2
ENSG00000177875	12	48577366	48579709	9	3	404403	1.0399	0.1492	C12orf68
ENSG00000170276	11	111782966	111789574	19	9	404403	1.0394	0.14931	HSPB2
ENSG00000183160	12	108983622	108992096	51	18	404403	1.0394	0.14931	TMEM119
ENSG00000241484	22	45098355	45258665	1273	123	404403	1.0391	0.14938	ARHGAP8
ENSG00000133874	8	33405273	33424643	79	11	404403	1.0391	0.14939	RNF122
ENSG00000257062	12	21200113	21329829	650	31	404403	1.0388	0.14944	RP11-125O5.2
ENSG00000187486	11	17407406	17410878	13	5	404403	1.0385	0.14952	KCNJ11
ENSG00000196526	4	7760441	7941653	1442	64	404403	1.0382	0.14959	AFAP1
ENSG00000174804	11	86656721	86666433	26	8	404403	1.0377	0.14972	FZD4
ENSG00000162073	16	3019246	3023490	11	6	404403	1.0371	0.14985	PAQR4
ENSG00000269795	1	243388058	243395911	29	9	404403	1.0369	0.14988	AC092782.1
ENSG00000068079	17	41158742	41166473	24	8	404403	1.0369	0.14989	IFI35
ENSG00000087191	17	61904512	61909379	18	7	404403	1.0366	0.14995	PSMC5
ENSG00000124207	20	47662849	47713489	187	21	404403	1.0366	0.14995	CSE1L
ENSG00000205362	16	56672578	56673999	9	2	404403	1.0364	0.15001	MT1A
ENSG00000187123	2	150186499	150330662	434	47	404403	1.0363	0.15003	LYPD6
ENSG00000102837	13	53602894	53626192	111	28	404403	1.0363	0.15003	OLFM4
ENSG00000168779	3	157814948	157824292	34	4	404403	1.0361	0.15009	SHOX2
ENSG00000094916	12	54624724	54673886	76	18	404403	1.036	0.15011	CBX5
ENSG00000167553	12	49582519	49667114	273	42	404403	1.0358	0.15015	TUBA1C
ENSG00000189298	6	28317691	28336947	113	25	404403	1.0356	0.15019	ZKSCAN3
ENSG00000136206	7	44040488	44049721	29	11	404403	1.0351	0.15032	SPDYE1
ENSG00000131142	19	8117651	8127534	61	15	404403	1.035	0.15032	CCL25
ENSG00000162040	16	1961464	1968441	62	10	404403	1.035	0.15033	HS3ST6
ENSG00000196850	12	110969120	111021125	165	20	404403	1.0349	0.15035	PPTC7
ENSG00000180098	1	28879597	28905051	76	16	404403	1.0348	0.15039	TRNAU1AP
ENSG00000135597	6	139224630	139309398	376	18	404403	1.0347	0.15041	REPS1
ENSG00000102678	13	22245522	22278637	66	8	404403	1.0345	0.15045	FGF9
ENSG00000165917	11	47459308	47470730	50	10	404403	1.0344	0.15047	RAPSN
ENSG00000185231	18	13882043	13915706	188	18	404403	1.0344	0.15048	MC2R
ENSG00000163071	4	52917497	52963458	172	28	404403	1.0343	0.1505	SPATA18
ENSG00000205057	12	92813870	92821924	38	7	404403	1.034	0.15057	CLLU1OS
ENSG00000185610	12	45408455	45444882	152	18	404403	1.0338	0.15062	DBX2
ENSG00000140443	15	99192200	99507759	1333	131	404403	1.0335	0.15068	IGF1R
ENSG00000010327	3	52529354	52558511	108	23	404403	1.0335	0.1507	STAB1
ENSG00000172199	11	56143100	56144029	12	5	404403	1.0335	0.1507	OR8U1
ENSG00000139364	12	125671382	126146917	1916	170	404403	1.0334	0.15071	TMEM132B
ENSG00000249590	22	30805244	30824977	76	24	404403	1.0334	0.15072	RP4-539M6.19
ENSG00000146834	7	100026413	100031741	20	6	404403	1.0333	0.15073	MEPCE
ENSG00000205867	11	1618409	1619524	1	1	404403	1.0333	0.15073	KRTAP5-2
ENSG00000150551	2	133402426	133429152	100	10	404403	1.0333	0.15074	LYPD1
ENSG00000062725	17	58520520	58603580	422	13	404403	1.0333	0.15074	APPBP2
ENSG00000168067	11	64556290	64570713	20	8	404403	1.0331	0.15078	MAP4K2
ENSG00000115386	2	79347488	79350545	16	7	404403	1.0328	0.15085	REG1A
ENSG00000243056	5	139927251	139929163	5	3	404403	1.0323	0.15097	EIF4EBP3
ENSG00000130726	19	59055458	59062089	15	7	404403	1.0314	0.15117	TRIM28
ENSG00000140943	16	84087368	84150511	400	39	404403	1.0313	0.15119	MBTPS1
ENSG00000134419	16	18792617	18801705	11	4	404403	1.0313	0.1512	RPS15A
ENSG00000135631	2	73300510	73383849	337	27	404403	1.0312	0.15122	RAB11FIP5
ENSG00000182223	4	48492269	48496406	21	7	404403	1.0306	0.15136	ZAR1
ENSG00000128510	7	129932974	129964020	130	21	404403	1.0306	0.15137	CPA4
ENSG00000171119	19	5823813	5828335	18	8	404403	1.0303	0.15144	NRTN
ENSG00000198597	19	30719197	31204445	1467	153	404403	1.0297	0.15157	ZNF536
ENSG00000185215	14	103589779	103603776	47	11	404403	1.0297	0.15158	TNFAIP2
ENSG00000089006	20	17922241	17949623	112	11	404403	1.0295	0.15162	SNX5
ENSG00000086232	7	6061881	6098861	212	29	404403	1.0294	0.15165	EIF2AK1
ENSG00000156042	10	75013517	75118617	465	10	404403	1.0294	0.15165	TTC18
ENSG00000196182	1	36805225	36851497	77	12	404403	1.0291	0.15171	STK40
ENSG00000178537	3	48894369	48936426	80	19	404403	1.0288	0.15178	SLC25A20
ENSG00000104695	8	30631973	30671830	151	19	404403	1.0288	0.15179	PPP2CB
ENSG00000111875	6	119215384	119230332	60	14	404403	1.0287	0.15181	ASF1A
ENSG00000121716	7	99933737	99965356	101	12	404403	1.0286	0.15184	PILRB
ENSG00000154451	1	89724633	89738544	42	17	404403	1.0284	0.15187	GBP5
ENSG00000256029	1	159827690	159842843	65	9	404403	1.0284	0.15187	RP11-190A12.7
ENSG00000165115	9	86451613	86536342	283	22	404403	1.028	0.15196	KIF27
ENSG00000258839	16	89978527	89987385	61	13	404403	1.0281	0.15196	MC1R
ENSG00000095637	10	97071528	97321171	1252	87	404403	1.0277	0.15204	SORBS1
ENSG00000106031	7	27233122	27239725	19	7	404403	1.0276	0.15206	HOXA13
ENSG00000044524	3	89156674	89531284	1211	49	404403	1.0276	0.15207	EPHA3
ENSG00000117899	15	81239667	81282219	129	10	404403	1.0273	0.15215	MESDC2
ENSG00000128710	2	176973518	176984670	38	13	404403	1.0269	0.15223	HOXD10
ENSG00000132881	1	16558195	16563657	21	10	404403	1.0268	0.15225	RSG1
ENSG00000120458	11	124636394	124670569	70	12	404403	1.0266	0.1523	MSANTD2
ENSG00000175573	11	65684279	65686588	7	2	404403	1.0264	0.15235	C11orf68
ENSG00000032389	2	3192696	3381653	1058	41	404403	1.0263	0.15238	TSSC1
ENSG00000131914	1	26737269	26756213	51	15	404403	1.0257	0.15251	LIN28A
ENSG00000077147	10	98277866	98347209	299	24	404403	1.0253	0.1526	TM9SF3
ENSG00000072657	12	72481046	73059422	1645	74	404403	1.0249	0.15271	TRHDE
ENSG00000197110	19	39734246	39735646	7	2	404403	1.0247	0.15274	IFNL3
ENSG00000125814	20	23355159	23402125	260	18	404403	1.0246	0.15277	NAPB
ENSG00000151882	5	43376747	43412493	155	22	404403	1.0244	0.15282	CCL28
ENSG00000097033	1	87170259	87213867	135	23	404403	1.0244	0.15283	SH3GLB1
ENSG00000176567	11	48285413	48286330	11	5	404403	1.0237	0.15299	OR4X1
ENSG00000175779	15	38988799	38992239	31	9	404403	1.0232	0.1531	C15orf53
ENSG00000176396	19	40028890	40030870	9	5	404403	1.0232	0.15311	EID2
ENSG00000214300	7	99905325	99919819	21	6	404403	1.0231	0.15312	SPDYE3
ENSG00000197563	18	59710800	59854351	902	31	404403	1.023	0.15317	PIGN
ENSG00000267157	19	5784016	5785630	9	4	404403	1.0224	0.1533	CTB-54O9.9
ENSG00000151164	12	110939460	110969891	117	19	404403	1.0221	0.15338	RAD9B
ENSG00000162545	1	20808884	20812713	7	5	404403	1.0216	0.15349	CAMK2N1
ENSG00000151062	12	1901123	2028002	628	63	404403	1.0212	0.15358	CACNA2D4
ENSG00000161647	17	41878167	41910538	107	18	404403	1.021	0.15363	MPP3
ENSG00000121644	1	244816237	244872335	154	19	404403	1.021	0.15364	DESI2
ENSG00000168268	3	52558386	52569070	49	13	404403	1.0208	0.15366	NT5DC2
ENSG00000106605	7	43798279	43846939	137	20	404403	1.0204	0.15377	BLVRA
ENSG00000153498	13	113030633	113089003	305	22	404403	1.0202	0.15381	SPACA7
ENSG00000105227	19	40899675	40919273	68	18	404403	1.0199	0.15389	PRX
ENSG00000136449	17	48585745	48608862	109	20	404403	1.0197	0.15394	MYCBPAP
ENSG00000182983	3	42947223	42960825	47	12	404403	1.0196	0.15395	ZNF662
ENSG00000116985	1	40222854	40254533	154	22	404403	1.0191	0.15407	BMP8B
ENSG00000110195	11	71900602	71907345	26	9	404403	1.0191	0.15409	FOLR1
ENSG00000198917	9	131581930	131592100	49	9	404403	1.0188	0.15414	C9orf114
ENSG00000203815	1	149675978	149676609	1	1	404403	1.0187	0.15417	FAM231D
ENSG00000132824	20	43124862	43150750	65	12	404403	1.0181	0.15431	SERINC3
ENSG00000075142	7	87834433	87856308	65	13	404403	1.0181	0.15432	SRI
ENSG00000137033	9	6215805	6257983	190	30	404403	1.018	0.15433	IL33
ENSG00000198939	5	178322895	178360213	205	21	404403	1.018	0.15434	ZFP2
ENSG00000133789	11	9685624	9774538	541	29	404403	1.018	0.15434	SWAP70
ENSG00000135045	9	77561497	77567802	12	5	404403	1.0179	0.15437	C9orf40
ENSG00000197403	1	158735466	158736492	9	3	404403	1.0177	0.1544	OR6N1
ENSG00000165807	14	65016620	65056098	144	20	404403	1.0177	0.15441	PPP1R36
ENSG00000165806	10	115438942	115490662	214	27	404403	1.0174	0.15448	CASP7
ENSG00000223474	1	26145212	26147288	9	4	404403	1.0173	0.1545	AL020996.1
ENSG00000166278	6	31865562	31913449	231	51	404403	1.0173	0.1545	C2
ENSG00000174236	12	27849428	27850566	3	2	404403	1.0173	0.1545	REP15
ENSG00000153714	9	12775020	12822130	169	31	404403	1.0166	0.15467	LURAP1L
ENSG00000176299	14	20248401	20249516	1	1	404403	1.0165	0.15469	OR4M1
ENSG00000187954	8	145674965	145691060	65	12	404403	1.0163	0.15475	CYHR1
ENSG00000196427	1	108765963	108786689	10	4	404403	1.0162	0.15477	NBPF4
ENSG00000111275	12	112204691	112247782	78	15	404403	1.016	0.15482	ALDH2
ENSG00000066382	11	30406040	30608419	777	57	404403	1.0158	0.15487	MPPED2
ENSG00000143851	1	202116141	202130716	41	15	404403	1.0156	0.1549	PTPN7
ENSG00000013583	12	13127798	13153207	88	15	404403	1.0155	0.15494	HEBP1
ENSG00000146221	6	44246480	44265458	93	12	404403	1.0153	0.15497	TCTE1
ENSG00000117115	1	17393256	17445948	321	21	404403	1.0152	0.15501	PADI2
ENSG00000104774	19	12757325	12777556	59	16	404403	1.0147	0.15511	MAN2B1
ENSG00000044115	5	137946656	138270723	826	40	404403	1.0147	0.15512	CTNNA1
ENSG00000152782	10	91342745	91405215	340	30	404403	1.0144	0.15519	PANK1
ENSG00000142197	21	37529080	37666572	794	62	404403	1.0144	0.1552	DOPEY2
ENSG00000125879	20	16729003	16750707	147	28	404403	1.0143	0.15522	OTOR
ENSG00000173213	18	47225	73545	75	8	404403	1.0139	0.15531	RP11-683L23.1
ENSG00000136718	2	131099798	131105383	14	7	404403	1.0138	0.15533	IMP4
ENSG00000137075	9	36336393	36487545	553	34	404403	1.0134	0.15544	RNF38
ENSG00000145358	4	101107027	101111939	39	11	404403	1.0133	0.15546	DDIT4L
ENSG00000114904	3	52744800	52804965	240	26	404403	1.0132	0.15548	NEK4
ENSG00000151967	3	159557650	159615149	153	38	404403	1.0131	0.1555	SCHIP1
ENSG00000115183	2	159825146	160089170	1203	67	404403	1.0124	0.15566	TANC1
ENSG00000100097	22	38071615	38075813	15	6	404403	1.0124	0.15569	LGALS1
ENSG00000162227	11	62538775	62554814	49	12	404403	1.0123	0.1557	TAF6L
ENSG00000138109	10	96698415	96749147	275	25	404403	1.0121	0.15574	CYP2C9
ENSG00000205754	12	20968673	21245679	1661	34	404403	1.0115	0.15588	SLCO1B7
ENSG00000163141	1	151009046	151020076	53	16	404403	1.0114	0.15591	BNIPL
ENSG00000183508	1	118148556	118170994	107	14	404403	1.0114	0.15592	FAM46C
ENSG00000204852	12	111051832	111087235	96	19	404403	1.0113	0.15594	TCTN1
ENSG00000185267	10	14861249	14880574	62	17	404403	1.0112	0.15596	CDNF
ENSG00000139624	12	50523575	50561288	81	8	404403	1.0108	0.15605	CERS5
ENSG00000126602	16	3701640	3767598	309	41	404403	1.0101	0.15621	TRAP1
ENSG00000135390	12	54026510	54071192	207	20	404403	1.0101	0.15623	ATP5G2
ENSG00000117308	1	24122089	24127271	4	2	404403	1.0096	0.15635	GALE
ENSG00000141682	18	57567180	57571538	21	5	404403	1.0095	0.15636	PMAIP1
ENSG00000168811	3	159706537	159713806	28	9	404403	1.0094	0.15639	IL12A
ENSG00000086062	9	33104080	33167354	310	25	404403	1.0094	0.1564	B4GALT1
ENSG00000163637	3	64079543	64431152	1466	111	404403	1.0092	0.15643	PRICKLE2
ENSG00000232258	16	8619502	8622304	15	5	404403	1.0091	0.15647	TMEM114
ENSG00000131069	20	33459949	33515769	134	14	404403	1.0085	0.15661	ACSS2
ENSG00000096395	6	33762450	33771788	55	14	404403	1.0082	0.15667	MLN
ENSG00000101266	20	459116	524465	150	24	404403	1.0083	0.15667	CSNK2A1
ENSG00000172785	9	121041	188979	108	11	404403	1.0081	0.15671	CBWD1
ENSG00000240065	6	32811913	32827362	168	25	404403	1.0078	0.15677	PSMB9
ENSG00000075035	12	108523248	108644314	454	42	404403	1.0078	0.15678	WSCD2
ENSG00000158315	1	39351479	39407471	250	37	404403	1.0077	0.1568	RHBDL2
ENSG00000258984	2	238875656	239008053	522	17	404403	1.0075	0.15684	UBE2F-SCLY
ENSG00000242107	3	159733811	159749210	112	15	404403	1.0072	0.15693	LINC01100
ENSG00000170540	16	18802991	18813000	25	6	404403	1.0068	0.15701	ARL6IP1
ENSG00000111490	12	65174589	65274812	236	44	404403	1.0067	0.15705	TBC1D30
ENSG00000080345	2	152266397	152364527	427	33	404403	1.0065	0.15709	RIF1
ENSG00000170558	18	25530930	25757410	681	53	404403	1.0064	0.15712	CDH2
ENSG00000069764	16	14766405	14788526	23	10	404403	1.0063	0.15713	PLA2G10
ENSG00000268421	10	131308884	131309525	5	2	404403	1.0063	0.15714	AL355531.2
ENSG00000100373	22	45680863	45691755	54	13	404403	1.0062	0.15716	UPK3A
ENSG00000102763	13	42140973	42535256	1543	62	404403	1.0062	0.15717	VWA8
ENSG00000152672	2	71035775	71047732	47	13	404403	1.0056	0.1573	CLEC4F
ENSG00000076067	12	56915713	56984745	214	21	404403	1.0055	0.15732	RBMS2
ENSG00000156973	2	232597135	232650982	186	16	404403	1.0055	0.15734	PDE6D
ENSG00000126838	12	9301436	9360966	252	32	404403	1.0053	0.15737	PZP
ENSG00000078328	16	6069095	7763340	14069	510	404403	1.0052	0.15741	RBFOX1
ENSG00000234857	11	62457747	62494856	118	19	404403	1.0049	0.15748	HNRNPUL2-BSCL2
ENSG00000121446	1	182419256	182529734	600	29	404403	1.0048	0.15749	RGSL1
ENSG00000171425	19	56146825	56156988	39	11	404403	1.0047	0.15752	ZNF581
ENSG00000178802	15	75182346	75191798	32	12	404403	1.0046	0.15754	MPI
ENSG00000112337	6	25912982	25930946	108	22	404403	1.0044	0.15758	SLC17A2
ENSG00000116688	1	12040238	12073571	119	12	404403	1.0043	0.15762	MFN2
ENSG00000113384	5	32124810	32174456	192	27	404403	1.0041	0.15765	GOLPH3
ENSG00000127588	16	848041	850733	29	9	404403	1.0041	0.15766	GNG13
ENSG00000125901	20	3026591	3028900	13	8	404403	1.0041	0.15766	MRPS26
ENSG00000173281	8	8993765	9009084	79	13	404403	1.0038	0.15773	PPP1R3B
ENSG00000161992	16	610422	615528	16	5	404403	1.0036	0.15777	C16orf11
ENSG00000172350	11	119019722	119033360	38	9	404403	1.0036	0.15779	ABCG4
ENSG00000152763	1	67278568	67390570	298	32	404403	1.0035	0.15782	WDR78
ENSG00000002745	7	120965421	120981158	61	15	404403	1.0031	0.15791	WNT16
ENSG00000149742	11	63137261	63177766	145	27	404403	1.0025	0.15804	SLC22A9
ENSG00000083857	4	187508937	187647876	673	79	404403	1.0024	0.15808	FAT1
ENSG00000127483	1	21069154	21113816	141	22	404403	1.0017	0.15825	HP1BP3
ENSG00000015475	22	18216906	18257536	189	36	404403	1.0015	0.15829	BID
ENSG00000104936	19	46272975	46285810	29	11	404403	1.0011	0.15838	DMPK
ENSG00000257046	12	20968608	21243179	1648	33	404403	1.001	0.15842	LST3
ENSG00000118160	19	47931274	47975425	124	19	404403	1.001	0.15842	SLC8A2
ENSG00000152213	13	50202435	50208008	25	12	404403	1.0008	0.15847	ARL11
ENSG00000066032	2	79412357	80875905	6762	343	404403	1.0006	0.15852	CTNNA2
ENSG00000258691	14	96671181	96730266	283	34	404403	1.0004	0.15855	RP11-404P21.8
ENSG00000130005	19	1397091	1401569	16	7	404403	1.0004	0.15855	GAMT
ENSG00000135127	12	120427673	120532298	304	25	404403	1.0002	0.1586	CCDC64
ENSG00000139370	12	129277739	129308528	166	15	404403	1	0.15865	SLC15A4
ENSG00000204595	19	54135310	54140263	10	3	404403	0.99999	0.15866	DPRX
ENSG00000116260	1	180123969	180173165	315	27	404403	0.99986	0.15869	QSOX1
ENSG00000150779	11	111955524	111957522	5	2	404403	0.99976	0.15871	TIMM8B
ENSG00000180913	11	6149840	6150706	3	2	404403	0.99971	0.15872	OR56B3P
ENSG00000160803	1	156005092	156023585	45	18	404403	0.9997	0.15873	UBQLN4
ENSG00000109339	4	86936276	87515284	2343	76	404403	0.99966	0.15874	MAPK10
ENSG00000136940	9	125560668	125590910	67	14	404403	0.9994	0.1588	PDCL
ENSG00000221995	17	27400537	27418537	58	9	404403	0.99932	0.15882	TIAF1
ENSG00000160051	1	32671236	32674288	12	6	404403	0.99914	0.15886	IQCC
ENSG00000112293	6	24424793	24495433	747	48	404403	0.99872	0.15896	GPLD1
ENSG00000091157	18	54318574	54698828	1732	76	404403	0.99865	0.15898	WDR7
ENSG00000138468	3	101043049	101232085	805	18	404403	0.99841	0.15904	SENP7
ENSG00000212901	17	39164773	39175576	31	4	404403	0.99837	0.15905	KRTAP3-1
ENSG00000213064	1	168195176	168222263	70	12	404403	0.99831	0.15906	SFT2D2
ENSG00000234745	6	31321649	31324965	165	33	404403	0.99821	0.15909	HLA-B
ENSG00000132406	4	4237269	4249950	125	6	404403	0.9975	0.15926	TMEM128
ENSG00000129173	11	19245610	19263167	26	10	404403	0.99707	0.15937	E2F8
