## Supplementary Tables for "Genome-wide association studies of social participation and occupational engagement in the UK Biobank" (part 3 of 3)

### Sheet: ST15 - MAGMA Analysis OF (continued)
Supplementary Table 15: Output of the MAGMA gene-based analysis for the UKB derived occupational function variable. All genes above the black line surpassed the corrected significance threshold P<2.63e-6.
ENSG00000143954	2	79252812	79255631	22	7	404403	0.99666	0.15946	REG3G
ENSG00000113658	5	135468534	135524435	186	10	404403	0.99659	0.15948	SMAD5
ENSG00000172775	16	57186378	57220028	71	14	404403	0.99659	0.15948	FAM192A
ENSG00000130303	19	17513748	17516457	12	4	404403	0.9963	0.15955	BST2
ENSG00000122566	7	26229547	26241149	48	12	404403	0.99621	0.15957	HNRNPA2B1
ENSG00000123349	12	53689075	53693234	10	2	404403	0.99498	0.15987	PFDN5
ENSG00000113312	5	159436120	159492550	225	25	404403	0.99452	0.15998	TTC1
ENSG00000107902	10	126150403	126306457	1095	63	404403	0.99449	0.15999	LHPP
ENSG00000066813	16	20547548	20587749	199	19	404403	0.99446	0.16	ACSM2B
ENSG00000122696	9	37879400	37904350	63	13	404403	0.99427	0.16005	SLC25A51
ENSG00000162086	16	3355406	3368852	58	7	404403	0.99403	0.16011	ZNF75A
ENSG00000116030	2	203070903	203103331	98	17	404403	0.99397	0.16012	SUMO1
ENSG00000090020	1	27425306	27493472	109	14	404403	0.99394	0.16013	SLC9A1
ENSG00000213413	7	99815864	99819113	22	6	404403	0.99369	0.16019	PVRIG
ENSG00000100142	22	38348614	38437922	215	29	404403	0.99358	0.16021	POLR2F
ENSG00000089154	12	120565007	120632513	153	17	404403	0.99348	0.16024	GCN1L1
ENSG00000166579	17	8316449	8393729	225	39	404403	0.99338	0.16026	NDEL1
ENSG00000267680	19	44598492	44612479	61	7	404403	0.99332	0.16028	ZNF224
ENSG00000117419	1	44686742	44820932	339	33	404403	0.99317	0.16031	ERI3
ENSG00000175602	11	65657875	65659105	3	2	404403	0.99319	0.16031	CCDC85B
ENSG00000120738	5	137801179	137805004	6	4	404403	0.99314	0.16032	EGR1
ENSG00000197093	7	99756867	99766373	27	11	404403	0.9928	0.1604	GAL3ST4
ENSG00000187498	13	110801318	110959496	855	85	404403	0.99282	0.1604	COL4A1
ENSG00000126561	17	40439565	40463961	77	11	404403	0.99248	0.16048	STAT5A
ENSG00000047617	12	5641035	6055398	1711	123	404403	0.99239	0.1605	ANO2
ENSG00000183963	22	31460091	31500743	200	28	404403	0.9922	0.16055	SMTN
ENSG00000262246	16	4404543	4475706	296	33	404403	0.99204	0.16059	CORO7
ENSG00000161618	19	49956426	49974305	100	13	404403	0.99203	0.16059	ALDH16A1
ENSG00000167104	20	31619454	31631853	55	12	404403	0.99179	0.16065	BPIFB6
ENSG00000156345	9	90581356	90589668	32	12	404403	0.99177	0.16066	CDK20
ENSG00000214694	2	39117021	39202590	276	39	404403	0.99165	0.16068	ARHGEF33
ENSG00000137462	4	154622652	154626851	13	8	404403	0.99165	0.16068	TLR2
ENSG00000166401	18	61637159	61672278	114	29	404403	0.9914	0.16074	SERPINB8
ENSG00000152954	6	24126350	24155128	128	44	404403	0.99135	0.16076	NRSN1
ENSG00000169064	3	166958075	167099134	512	31	404403	0.99128	0.16078	ZBBX
ENSG00000186474	19	51532348	51538486	16	4	404403	0.99115	0.16081	KLK12
ENSG00000181924	11	73583712	73588033	17	8	404403	0.99068	0.16092	COA4
ENSG00000103507	16	31117428	31124110	10	4	404403	0.99068	0.16092	BCKDK
ENSG00000179151	15	74922899	74988633	153	30	404403	0.98991	0.16111	EDC3
ENSG00000104938	19	7828035	7834491	32	7	404403	0.98989	0.16111	CLEC4M
ENSG00000143149	1	165631453	165668100	219	26	404403	0.98934	0.16125	ALDH9A1
ENSG00000177084	12	133200348	133263951	267	14	404403	0.98911	0.16131	POLE
ENSG00000176547	11	48346472	48347507	2	1	404403	0.989	0.16133	OR4C3
ENSG00000119661	14	74111578	74170435	260	24	404403	0.98897	0.16134	DNAL1
ENSG00000153012	4	25000469	25032501	202	32	404403	0.98879	0.16138	LGI2
ENSG00000136237	7	22157856	22396763	997	68	404403	0.98866	0.16141	RAPGEF5
ENSG00000198089	22	31884674	32014572	672	32	404403	0.98834	0.16149	SFI1
ENSG00000215305	20	2821349	2847378	173	22	404403	0.98786	0.16161	VPS16
ENSG00000114735	3	50606583	50622366	41	13	404403	0.98778	0.16163	HEMK1
ENSG00000135241	7	108110866	108210110	370	29	404403	0.98754	0.16169	PNPLA8
ENSG00000040275	5	169010638	169031782	85	10	404403	0.98751	0.1617	SPDL1
ENSG00000178919	9	100615536	100618986	20	4	404403	0.98748	0.1617	FOXE1
ENSG00000174343	4	40337346	40357234	149	16	404403	0.9874	0.16172	CHRNA9
ENSG00000184486	6	99282580	99286660	11	5	404403	0.98742	0.16172	POU3F2
ENSG00000122882	10	74889913	74928813	158	7	404403	0.98716	0.16178	ECD
ENSG00000156587	11	57319129	57335757	60	11	404403	0.98689	0.16185	UBE2L6
ENSG00000065609	6	84262599	84419410	450	35	404403	0.9865	0.16194	SNAP91
ENSG00000151692	2	7057523	7208417	623	49	404403	0.98626	0.162	RNF144A
ENSG00000173875	19	12721732	12742735	100	12	404403	0.98612	0.16204	ZNF791
ENSG00000144730	3	57124010	57204334	330	36	404403	0.98602	0.16206	IL17RD
ENSG00000186051	9	108424738	108425367	1	1	404403	0.9858	0.16212	TAL2
ENSG00000184682	11	1910375	1912084	9	5	404403	0.9858	0.16212	C11orf89
ENSG00000117862	1	52485803	52521843	108	16	404403	0.98555	0.16218	TXNDC12
ENSG00000189430	19	55417508	55427508	52	10	404403	0.98548	0.16219	NCR1
ENSG00000101017	20	44746911	44758502	42	17	404403	0.98544	0.1622	CD40
ENSG00000100077	22	25960816	26125261	514	22	404403	0.98542	0.16221	ADRBK2
ENSG00000114796	3	183353356	183402265	264	5	404403	0.98537	0.16222	KLHL24
ENSG00000128709	2	176987088	176989853	9	4	404403	0.98519	0.16227	HOXD9
ENSG00000100422	22	47080308	47134158	260	37	404403	0.9846	0.16241	CERK
ENSG00000168000	11	62457747	62477317	68	13	404403	0.98442	0.16246	BSCL2
ENSG00000167900	17	76170160	76183314	71	15	404403	0.98427	0.16249	TK1
ENSG00000104899	19	2249308	2252072	5	2	404403	0.98424	0.1625	AMH
ENSG00000137200	6	37400995	37450603	116	27	404403	0.98398	0.16256	CMTR1
ENSG00000108604	17	61909444	61920425	25	4	404403	0.98398	0.16256	SMARCD2
ENSG00000197409	6	26197068	26199521	20	7	404403	0.98395	0.16257	HIST1H3D
ENSG00000135250	7	104751151	105039755	1011	44	404403	0.98385	0.1626	SRPK2
ENSG00000148704	10	118888032	118897812	13	3	404403	0.98369	0.16263	VAX1
ENSG00000133800	11	10578513	10633236	224	37	404403	0.98369	0.16263	LYVE1
ENSG00000139211	12	47469490	47473734	19	7	404403	0.98367	0.16264	AMIGO2
ENSG00000163735	4	74861359	74864496	6	3	404403	0.98364	0.16265	CXCL5
ENSG00000113328	5	162864575	162873157	15	7	404403	0.98362	0.16265	CCNG1
ENSG00000269058	19	16589868	16607003	75	7	404403	0.9836	0.16266	CALR3
ENSG00000176601	2	135722061	135805038	293	21	404403	0.98355	0.16267	MAP3K19
ENSG00000104129	15	41060067	41099675	115	19	404403	0.98326	0.16274	DNAJC17
ENSG00000113916	3	187439165	187463515	92	19	404403	0.98302	0.1628	BCL6
ENSG00000170759	10	32297938	32345359	156	21	404403	0.98298	0.16281	KIF5B
ENSG00000072310	17	17713713	17740325	81	15	404403	0.98297	0.16281	SREBF1
ENSG00000104738	8	48872745	48890720	25	12	404403	0.98284	0.16284	MCM4
ENSG00000111667	12	6961292	6975796	35	10	404403	0.98276	0.16286	USP5
ENSG00000143379	1	150898739	150937213	118	24	404403	0.98271	0.16287	SETDB1
ENSG00000127472	1	20354672	20417683	288	27	404403	0.98266	0.16289	PLA2G5
ENSG00000163348	1	154929502	154936329	9	5	404403	0.98262	0.1629	PYGO2
ENSG00000141750	17	37366789	37382125	41	12	404403	0.98245	0.16294	STAC2
ENSG00000234965	22	42307297	42310570	19	5	404403	0.9823	0.16298	SHISA8
ENSG00000143340	1	179712298	179785333	341	43	404403	0.98187	0.16308	FAM163A
ENSG00000186803	9	21206180	21207142	11	4	404403	0.98171	0.16312	IFNA10
ENSG00000126218	13	113777128	113803843	62	19	404403	0.98122	0.16324	F10
ENSG00000080511	19	10123925	10132955	58	9	404403	0.9812	0.16325	RDH8
ENSG00000166762	15	43920701	43960316	117	14	404403	0.98114	0.16326	CATSPER2
ENSG00000137449	4	15004298	15071777	225	29	404403	0.98082	0.16334	CPEB2
ENSG00000171570	19	41284147	41314103	137	25	404403	0.98062	0.16339	RAB4B-EGLN2
ENSG00000198626	1	237205505	237997288	3668	223	404403	0.98056	0.1634	RYR2
ENSG00000151834	4	46250444	46477247	777	43	404403	0.98057	0.1634	GABRA2
ENSG00000105991	7	27132612	27135615	7	4	404403	0.98055	0.16341	HOXA1
ENSG00000156253	21	30376705	30391699	52	12	404403	0.98013	0.16351	RWDD2B
ENSG00000185567	14	105403581	105444694	211	27	404403	0.97998	0.16355	AHNAK2
ENSG00000154736	21	28290231	28338832	182	23	404403	0.97995	0.16356	ADAMTS5
ENSG00000100612	14	60610838	60636574	117	9	404403	0.97946	0.16368	DHRS7
ENSG00000138036	2	44001178	44037149	214	23	404403	0.97936	0.1637	DYNC2LI1
ENSG00000188770	1	203463271	203477992	68	13	404403	0.97934	0.16371	OPTC
ENSG00000169894	7	100547187	100611118	87	18	404403	0.97926	0.16372	MUC3A
ENSG00000188375	12	31944123	31945175	9	5	404403	0.97914	0.16376	H3F3C
ENSG00000136840	9	130670165	130679317	34	13	404403	0.97902	0.16379	ST6GALNAC4
ENSG00000083099	6	90277863	90348472	263	30	404403	0.97895	0.1638	LYRM2
ENSG00000106086	7	30067020	30170096	330	15	404403	0.97888	0.16382	PLEKHA8
ENSG00000173660	1	46769303	46782448	37	13	404403	0.9788	0.16384	UQCRH
ENSG00000076944	19	7701767	7712759	43	10	404403	0.97857	0.1639	STXBP2
ENSG00000164822	8	6782215	6783598	9	5	404403	0.97842	0.16393	DEFA6
ENSG00000183643	15	93014884	93044347	141	31	404403	0.97841	0.16394	C15orf32
ENSG00000165443	10	60936350	61007534	264	18	404403	0.97817	0.164	PHYHIPL
ENSG00000176124	13	50656307	51297372	2545	132	404403	0.9781	0.16401	DLEU1
ENSG00000197885	3	23933151	23988082	288	28	404403	0.97795	0.16405	NKIRAS1
ENSG00000187553	10	94821021	94828454	27	9	404403	0.97773	0.1641	CYP26C1
ENSG00000120948	1	11072414	11085796	42	6	404403	0.97707	0.16427	TARDBP
ENSG00000144130	2	113479063	113500456	67	10	404403	0.97698	0.16429	NT5DC4
ENSG00000135709	16	85061375	85127836	463	42	404403	0.97676	0.16434	KIAA0513
ENSG00000124370	2	71336814	71357369	104	13	404403	0.97608	0.16451	MCEE
ENSG00000185716	16	22018959	22098855	169	38	404403	0.97593	0.16455	C16orf52
ENSG00000244122	2	234590584	234681945	464	30	404403	0.97571	0.1646	UGT1A7
ENSG00000139946	14	56584532	56768244	718	24	404403	0.97548	0.16466	PELI2
ENSG00000105928	7	24737972	24809244	381	29	404403	0.97546	0.16467	DFNA5
ENSG00000082482	1	215179118	215410436	1082	49	404403	0.97525	0.16472	KCNK2
ENSG00000268550	19	14834747	14835121	2	1	404403	0.97523	0.16472	AC090427.1
ENSG00000164946	9	14734664	14910993	990	94	404403	0.97513	0.16475	FREM1
ENSG00000122884	10	74766975	74856732	364	15	404403	0.97483	0.16482	P4HA1
ENSG00000068831	11	64494383	64512928	46	10	404403	0.97485	0.16482	RASGRP2
ENSG00000101246	20	62329996	62339377	28	7	404403	0.97471	0.16485	ARFRP1
ENSG00000159197	21	35736323	35743688	30	8	404403	0.97435	0.16494	KCNE2
ENSG00000077092	3	25215823	25639423	2468	131	404403	0.9743	0.16495	RARB
ENSG00000173113	11	64083932	64085556	6	3	404403	0.97431	0.16495	TRMT112
ENSG00000221818	8	25699246	25902913	957	117	404403	0.97429	0.16496	EBF2
ENSG00000153086	2	135596117	135659604	187	15	404403	0.97419	0.16498	ACMSD
ENSG00000256294	19	44616334	44637027	84	14	404403	0.97385	0.16507	ZNF225
ENSG00000119121	9	77337411	77503010	529	42	404403	0.97371	0.1651	TRPM6
ENSG00000188060	1	28918712	28921955	12	7	404403	0.97367	0.16511	RAB42
ENSG00000164500	7	50135632	50199426	336	18	404403	0.97358	0.16513	C7orf72
ENSG00000126233	8	143822362	143823829	3	2	404403	0.97345	0.16517	SLURP1
ENSG00000171174	2	28004231	28113965	360	29	404403	0.97326	0.16521	RBKS
ENSG00000154917	3	133543083	133614680	323	67	404403	0.97322	0.16522	RAB6B
ENSG00000186564	1	47901689	47906363	13	5	404403	0.973	0.16528	FOXD2
ENSG00000184357	6	27834570	27835359	13	8	404403	0.97289	0.1653	HIST1H1B
ENSG00000198146	15	35270542	35280488	27	8	404403	0.97283	0.16532	ZNF770
ENSG00000143013	1	87794151	87814606	61	16	404403	0.97265	0.16536	LMO4
ENSG00000170791	8	57124245	57131357	23	6	404403	0.97258	0.16538	CHCHD7
ENSG00000072954	19	16771938	16800840	114	18	404403	0.97253	0.16539	TMEM38A
ENSG00000269766	11	35150091	35150215	1	1	404403	0.97251	0.1654	AL356215.1
ENSG00000053501	19	17326155	17330638	14	7	404403	0.97226	0.16546	USE1
ENSG00000160746	3	43396351	43733086	1086	49	404403	0.97217	0.16548	ANO10
ENSG00000157077	1	52608046	52812358	590	37	404403	0.97211	0.1655	ZFYVE9
ENSG00000205209	19	35084234	35166604	482	33	404403	0.972	0.16553	SCGB2B2
ENSG00000100156	22	38474141	38480100	24	10	404403	0.97197	0.16553	SLC16A8
ENSG00000119333	9	131395940	131419066	62	10	404403	0.97191	0.16555	WDR34
ENSG00000152382	1	166825747	166845564	115	16	404403	0.97184	0.16557	TADA1
ENSG00000182575	17	47653220	47661189	25	10	404403	0.97173	0.16559	NXPH3
ENSG00000205544	17	7306294	7307456	6	3	404403	0.97171	0.1656	TMEM256
ENSG00000113924	3	120347020	120401418	272	35	404403	0.97167	0.16561	HGD
ENSG00000147862	9	14081842	14398982	1201	138	404403	0.97139	0.16568	NFIB
ENSG00000205581	21	40714241	40721573	43	9	404403	0.97122	0.16572	HMGN1
ENSG00000168701	16	67261006	67263181	3	2	404403	0.97116	0.16573	TMEM208
ENSG00000164818	7	766338	829190	420	33	404403	0.97115	0.16574	HEATR2
ENSG00000198797	1	177140633	177251558	283	36	404403	0.97082	0.16582	BRINP2
ENSG00000142632	1	16524349	16539104	80	9	404403	0.97056	0.16588	ARHGEF19
ENSG00000105696	19	18718240	18731849	62	15	404403	0.96975	0.16609	TMEM59L
ENSG00000093009	22	19466982	19508135	145	26	404403	0.96974	0.16609	CDC45
ENSG00000116691	1	12079523	12092102	26	6	404403	0.96963	0.16612	MIIP
ENSG00000135842	1	184759858	184943682	823	62	404403	0.96954	0.16614	FAM129A
ENSG00000118193	1	200520628	200589862	313	25	404403	0.96953	0.16614	KIF14
ENSG00000228474	2	27293340	27294641	1	1	404403	0.96911	0.16625	OST4
ENSG00000120008	10	122610687	122669036	332	16	404403	0.96891	0.16629	WDR11
ENSG00000178896	8	145133529	145135550	9	4	404403	0.96884	0.16631	EXOSC4
ENSG00000221953	1	247273462	247275719	17	5	404403	0.96881	0.16632	C1orf229
ENSG00000254470	11	65543364	65548273	14	7	404403	0.96855	0.16638	AP5B1
ENSG00000265817	8	95390605	95449180	236	25	404403	0.96851	0.16639	FSBP
ENSG00000188517	4	109731877	110223813	2323	106	404403	0.96832	0.16644	COL25A1
ENSG00000050820	16	75262928	75301951	236	27	404403	0.96811	0.16649	BCAR1
ENSG00000179431	11	35639735	35642419	4	2	404403	0.96806	0.16651	FJX1
ENSG00000152822	6	146348782	146758734	1335	68	404403	0.96793	0.16654	GRM1
ENSG00000111700	12	20963636	21243040	1682	34	404403	0.9676	0.16662	SLCO1B3
ENSG00000117118	1	17345217	17380665	146	15	404403	0.96742	0.16667	SDHB
ENSG00000256394	4	156750881	156787425	217	28	404403	0.96743	0.16667	ASIC5
ENSG00000169252	5	148206156	148208196	12	4	404403	0.96732	0.16669	ADRB2
ENSG00000161547	17	74730197	74733456	4	2	404403	0.96728	0.1667	SRSF2
ENSG00000196408	16	2028918	2034193	39	8	404403	0.96714	0.16674	NOXO1
ENSG00000116525	1	33611003	33647660	134	15	404403	0.9671	0.16675	TRIM62
ENSG00000149483	11	61129473	61136981	13	5	404403	0.96651	0.16689	TMEM138
ENSG00000171443	19	56111388	56114504	10	3	404403	0.96642	0.16692	ZNF524
ENSG00000114942	2	207024309	207027652	8	3	404403	0.96612	0.16699	EEF1B2
ENSG00000249139	20	44165625	44176065	63	4	404403	0.96604	0.16701	EPPIN-WFDC6
ENSG00000169752	15	76228310	76352136	444	21	404403	0.96593	0.16704	NRG4
ENSG00000185787	15	79102829	79190475	497	26	404403	0.96583	0.16706	MORF4L1
ENSG00000101448	20	44165625	44176391	65	4	404403	0.96578	0.16708	EPPIN
ENSG00000010818	6	143072604	143266338	689	69	404403	0.96507	0.16726	HIVEP2
ENSG00000132517	17	4935895	4955304	88	14	404403	0.96498	0.16728	SLC52A1
ENSG00000072832	4	5749811	5894785	853	94	404403	0.96486	0.16731	CRMP1
ENSG00000178734	13	76445187	76457947	92	12	404403	0.96481	0.16732	C13orf45
ENSG00000265118	17	29632231	29645849	34	8	404403	0.96468	0.16735	CTD-2370N5.3
ENSG00000172197	6	20100935	20212670	445	67	404403	0.96461	0.16737	MBOAT1
ENSG00000214753	11	62480102	62494821	39	12	404403	0.96452	0.16739	HNRNPUL2
ENSG00000178934	19	39279851	39282389	8	3	404403	0.96419	0.16748	LGALS7B
ENSG00000030110	6	33540329	33548019	37	13	404403	0.96408	0.1675	BAK1
ENSG00000169696	17	79934683	79975282	93	18	404403	0.9641	0.1675	ASPSCR1
ENSG00000161610	17	40336078	40337470	3	2	404403	0.96371	0.16759	HCRT
ENSG00000189367	6	127761488	127780536	45	7	404403	0.96371	0.1676	KIAA0408
ENSG00000100941	14	39644387	39652422	29	11	404403	0.96339	0.16768	PNN
ENSG00000023734	12	16035325	16056412	26	12	404403	0.96316	0.16773	STRAP
ENSG00000254873	11	118267810	118272610	9	4	404403	0.9631	0.16775	RP11-770J1.5
ENSG00000149948	12	66217911	66360075	330	42	404403	0.96302	0.16777	HMGA2
ENSG00000171396	17	39315910	39316983	8	2	404403	0.96288	0.1678	KRTAP4-4
ENSG00000103647	15	68871308	69020145	538	49	404403	0.96245	0.16791	CORO2B
ENSG00000176490	19	2714565	2721416	29	7	404403	0.96244	0.16791	DIRAS1
ENSG00000108591	17	17991200	18011285	62	13	404403	0.96188	0.16806	DRG2
ENSG00000198585	3	131100515	131107674	15	8	404403	0.96178	0.16808	NUDT16
ENSG00000144028	2	96940074	96971297	62	18	404403	0.96159	0.16813	SNRNP200
ENSG00000204439	6	31626075	31628549	14	9	404403	0.96154	0.16814	C6orf47
ENSG00000166145	15	41136216	41150405	56	9	404403	0.96147	0.16816	SPINT1
ENSG00000186026	19	44576297	44593766	91	18	404403	0.96132	0.1682	ZNF284
ENSG00000132671	20	23016057	23017314	11	5	404403	0.96119	0.16823	SSTR4
ENSG00000187773	18	72102963	72125179	89	20	404403	0.96094	0.16829	FAM69C
ENSG00000141034	17	17942606	17971718	76	9	404403	0.96088	0.16831	GID4
ENSG00000215306	14	23286463	23291750	20	6	404403	0.96076	0.16834	AL135998.1
ENSG00000119522	9	126141933	126692431	2152	84	404403	0.96028	0.16846	DENND1A
ENSG00000182326	12	7096351	7178336	248	32	404403	0.95988	0.16856	C1S
ENSG00000116127	2	73612886	73837920	769	26	404403	0.95953	0.16865	ALMS1
ENSG00000157064	1	183217372	183387737	703	49	404403	0.95931	0.1687	NMNAT2
ENSG00000186529	19	15751707	15773635	215	19	404403	0.95917	0.16874	CYP4F3
ENSG00000214290	11	111169565	111179460	32	6	404403	0.95893	0.1688	COLCA2
ENSG00000198720	17	27916787	27941779	33	10	404403	0.95887	0.16881	ANKRD13B
ENSG00000140694	16	14529558	14726585	478	36	404403	0.9585	0.16891	PARN
ENSG00000166436	11	8633584	8693413	199	27	404403	0.95841	0.16893	TRIM66
ENSG00000034713	16	75600249	75611779	35	9	404403	0.95836	0.16894	GABARAPL2
ENSG00000253873	5	140800762	140891835	423	46	404403	0.95831	0.16895	PCDHGA11
ENSG00000136271	7	44605016	44614650	48	13	404403	0.95832	0.16895	DDX56
ENSG00000168273	3	52568029	52613253	187	25	404403	0.95815	0.16899	SMIM4
ENSG00000122574	7	29846102	29956682	543	45	404403	0.95784	0.16907	WIPF3
ENSG00000177042	11	695428	705028	69	20	404403	0.95774	0.1691	TMEM80
ENSG00000100445	14	24908972	24912111	23	3	404403	0.9574	0.16918	SDR39U1
ENSG00000197416	8	82437216	82443613	41	9	404403	0.95689	0.16931	FABP12
ENSG00000174456	12	110465872	110511491	171	31	404403	0.95597	0.16954	C12orf76
ENSG00000123643	5	150816607	150871942	304	33	404403	0.9559	0.16956	SLC36A1
ENSG00000134184	1	110230436	110251661	66	13	404403	0.95572	0.16961	GSTM1
ENSG00000116147	1	175284330	175712906	1858	137	404403	0.95546	0.16967	TNR
ENSG00000106384	7	100838288	100844302	14	3	404403	0.95523	0.16973	MOGAT3
ENSG00000124209	20	56884752	56942563	266	24	404403	0.95518	0.16974	RAB22A
ENSG00000189283	3	59735036	61237133	8633	408	404403	0.95501	0.16979	FHIT
ENSG00000138286	10	74927924	75004262	266	9	404403	0.95434	0.16996	FAM149B1
ENSG00000144426	2	203879602	204091101	515	38	404403	0.95422	0.16999	NBEAL1
ENSG00000112624	6	42749765	42836298	217	23	404403	0.95386	0.17008	GLTSCR1L
ENSG00000224383	17	62075711	62081664	14	4	404403	0.95381	0.17009	C17orf72
ENSG00000135847	1	180244515	180472089	966	33	404403	0.95369	0.17012	ACBD6
ENSG00000101605	18	3066805	3220106	805	73	404403	0.95366	0.17013	MYOM1
ENSG00000104093	15	51739908	51915030	649	26	404403	0.95321	0.17024	DMXL2
ENSG00000111879	6	119280928	119470552	800	49	404403	0.95288	0.17033	FAM184A
ENSG00000185352	13	96743093	97485671	2620	99	404403	0.95253	0.17041	HS6ST3
ENSG00000147724	8	139142266	139509065	1631	134	404403	0.95231	0.17047	FAM135B
ENSG00000115705	2	1377995	1547483	1113	65	404403	0.95214	0.17051	TPO
ENSG00000157388	3	53528683	53847760	1130	99	404403	0.95175	0.17061	CACNA1D
ENSG00000171199	4	71263599	71275911	58	13	404403	0.95155	0.17066	PROL1
ENSG00000187272	17	39394297	39395256	25	1	404403	0.95143	0.17069	KRTAP9-8
ENSG00000251369	19	58046625	58071231	71	25	404403	0.95133	0.17072	ZNF550
ENSG00000125107	16	58553855	58663790	452	23	404403	0.95129	0.17073	CNOT1
ENSG00000052749	10	99116115	99161127	283	16	404403	0.95117	0.17076	RRP12
ENSG00000143536	1	152381719	152386739	15	4	404403	0.95102	0.1708	CRNN
ENSG00000186314	5	144851362	145214932	1315	52	404403	0.95091	0.17082	PRELID2
ENSG00000029725	17	5185558	5289129	505	31	404403	0.95087	0.17083	RABEP1
ENSG00000155085	6	109814059	110012420	945	26	404403	0.95081	0.17085	AK9
ENSG00000112562	6	168841831	169073984	1379	112	404403	0.95071	0.17088	SMOC2
ENSG00000197498	6	111303218	111349466	339	15	404403	0.9499	0.17108	RPF2
ENSG00000182196	12	123464607	123467456	8	2	404403	0.94989	0.17108	ARL6IP4
ENSG00000261115	7	140774032	141180180	1353	113	404403	0.94962	0.17115	TMEM178B
ENSG00000088179	2	120517207	120741394	772	35	404403	0.94925	0.17125	PTPN4
ENSG00000173166	2	204259068	204400133	359	41	404403	0.94922	0.17125	RAPH1
ENSG00000113240	5	178029665	178057616	77	16	404403	0.94916	0.17127	CLK4
ENSG00000155816	1	240177648	240638489	2466	126	404403	0.94905	0.1713	FMN2
ENSG00000173013	4	7042579	7044728	4	2	404403	0.94858	0.17142	CCDC96
ENSG00000155324	5	125695824	125832186	480	68	404403	0.94857	0.17142	GRAMD3
ENSG00000155542	5	56205087	56221359	64	10	404403	0.94853	0.17143	SETD9
ENSG00000175662	17	17746828	17875736	422	26	404403	0.94849	0.17144	TOM1L2
ENSG00000188042	2	235401685	235405697	15	6	404403	0.94827	0.1715	ARL4C
ENSG00000171703	20	62681189	62703700	110	27	404403	0.94818	0.17152	TCEA2
ENSG00000109991	11	57105848	57138073	123	18	404403	0.94815	0.17153	P2RX3
ENSG00000111729	12	8276228	8291203	35	6	404403	0.94811	0.17154	CLEC4A
ENSG00000106804	9	123714616	123812554	331	27	404403	0.94795	0.17158	C5
ENSG00000214491	22	30918786	30942669	124	16	404403	0.94784	0.17161	SEC14L6
ENSG00000120837	12	104510855	104532067	79	19	404403	0.94731	0.17174	NFYB
ENSG00000170290	11	107578104	107590419	44	10	404403	0.94729	0.17175	SLN
ENSG00000256660	12	10163226	10171218	28	11	404403	0.94697	0.17183	CLEC12B
ENSG00000033050	7	150904923	150924316	91	17	404403	0.94684	0.17186	ABCF2
ENSG00000105643	19	18111941	18124911	60	11	404403	0.94669	0.1719	ARRDC2
ENSG00000183668	19	43715943	43773682	282	19	404403	0.94652	0.17194	PSG9
ENSG00000186638	9	34252379	34329198	292	28	404403	0.94637	0.17198	KIF24
ENSG00000242485	1	1337288	1342693	21	8	404403	0.94605	0.17206	MRPL20
ENSG00000149532	11	61170121	61197503	58	12	404403	0.94546	0.17221	CPSF7
ENSG00000126249	19	34895289	34917073	66	13	404403	0.94546	0.17221	PDCD2L
ENSG00000161203	3	183892477	183901879	29	11	404403	0.94516	0.17229	AP2M1
ENSG00000152443	19	58258164	58269527	44	14	404403	0.94508	0.17231	ZNF776
ENSG00000196284	6	44777054	45345690	2700	38	404403	0.94496	0.17234	SUPT3H
ENSG00000255872	9	37588410	38068684	1906	74	404403	0.94443	0.17248	RP11-613M10.9
ENSG00000149654	20	44802372	44937137	392	50	404403	0.94442	0.17248	CDH22
ENSG00000173389	3	51928892	51937351	26	5	404403	0.94435	0.17249	IQCF1
ENSG00000136478	17	62224587	62340661	377	23	404403	0.94414	0.17255	TEX2
ENSG00000166573	18	74962505	74980858	106	21	404403	0.94382	0.17263	GALR1
ENSG00000248511	4	93218402	93225329	13	6	404403	0.94367	0.17267	RP11-9B6.1
ENSG00000095002	2	47630108	47789450	827	45	404403	0.94355	0.1727	MSH2
ENSG00000100926	14	24658349	24682679	102	20	404403	0.94323	0.17278	TM9SF1
ENSG00000254692	14	24658363	24682679	102	20	404403	0.94323	0.17278	TM9SF1
ENSG00000248789	5	51303865	51376821	407	22	404403	0.94317	0.1728	CTD-2203A3.1
ENSG00000109193	4	70676498	70725870	170	25	404403	0.94289	0.17287	SULT1E1
ENSG00000070061	9	111629797	111696396	371	34	404403	0.94275	0.1729	IKBKAP
ENSG00000172731	10	72058729	72142382	454	44	404403	0.94268	0.17292	LRRC20
ENSG00000144567	2	220040947	220050201	52	10	404403	0.94249	0.17297	FAM134A
ENSG00000121570	3	109044988	109056419	65	10	404403	0.94226	0.17303	DPPA4
ENSG00000205403	4	110661852	110723335	287	22	404403	0.9422	0.17304	CFI
ENSG00000105364	19	10362577	10370721	28	11	404403	0.94193	0.17311	MRPL4
ENSG00000158042	11	6702013	6704632	18	3	404403	0.94156	0.17321	MRPL17
ENSG00000183206	18	14507338	14543584	108	14	404403	0.94103	0.17334	POTEC
ENSG00000204291	9	101705461	101833069	522	62	404403	0.94102	0.17335	COL15A1
ENSG00000186141	1	145592605	145611025	37	8	404403	0.94095	0.17337	POLR3C
ENSG00000213551	10	74943120	75008620	221	11	404403	0.94053	0.17347	DNAJC9
ENSG00000124091	20	55066548	55100981	121	15	404403	0.94048	0.17349	GCNT7
ENSG00000204568	6	30585486	30594172	45	14	404403	0.94007	0.17359	MRPS18B
ENSG00000141337	17	66255323	66418872	627	91	404403	0.93989	0.17364	ARSG
ENSG00000127666	19	4815944	4831716	79	17	404403	0.93943	0.17376	TICAM1
ENSG00000105072	19	16607122	16632163	93	13	404403	0.93933	0.17378	C19orf44
ENSG00000100139	22	38301664	38338829	129	21	404403	0.93929	0.17379	MICALL1
ENSG00000129810	3	20202085	20227784	132	20	404403	0.93901	0.17386	SGOL1
ENSG00000135473	12	56710007	56727837	34	8	404403	0.9389	0.17389	PAN2
ENSG00000111886	6	89966927	90025018	283	45	404403	0.93858	0.17397	GABRR2
ENSG00000179583	16	10971055	11026079	174	34	404403	0.93842	0.17401	CIITA
ENSG00000112038	6	154331631	154568001	1006	69	404403	0.93823	0.17406	OPRM1
ENSG00000061337	8	20103676	20161474	272	46	404403	0.93822	0.17406	LZTS1
ENSG00000068976	11	64513861	64527769	40	8	404403	0.93819	0.17407	PYGM
ENSG00000124467	19	43256838	43359843	583	28	404403	0.9377	0.1742	PSG8
ENSG00000132819	20	55966463	55984389	119	32	404403	0.93757	0.17423	RBM38
ENSG00000149100	11	32605344	32627808	84	16	404403	0.93718	0.17433	EIF3M
ENSG00000106460	7	12250867	12282993	300	15	404403	0.93706	0.17436	TMEM106B
ENSG00000170370	10	119301955	119309056	26	8	404403	0.93708	0.17436	EMX2
ENSG00000149201	11	86085778	86134151	244	44	404403	0.93703	0.17437	CCDC81
ENSG00000197562	16	639357	679272	180	16	404403	0.93663	0.17447	RAB40C
ENSG00000111707	12	118814185	118855840	155	16	404403	0.9366	0.17448	SUDS3
ENSG00000146555	7	3341080	4308632	6633	164	404403	0.93643	0.17453	SDK1
ENSG00000145022	3	49449639	49453908	13	7	404403	0.93631	0.17456	TCTA
ENSG00000100897	14	24583404	24594451	28	6	404403	0.93599	0.17464	DCAF11
ENSG00000205710	17	4802713	4806227	14	7	404403	0.93582	0.17468	C17orf107
ENSG00000116584	1	155916630	155976861	138	24	404403	0.93567	0.17472	ARHGEF2
ENSG00000185909	3	49209044	49213917	10	3	404403	0.93563	0.17473	KLHDC8B
ENSG00000228716	5	79922047	79950802	197	10	404403	0.93566	0.17473	DHFR
ENSG00000147536	8	41386725	41402565	82	23	404403	0.93557	0.17475	GINS4
ENSG00000119865	2	68511303	68547183	140	33	404403	0.9355	0.17476	CNRIP1
ENSG00000170927	6	51480098	51952423	2160	78	404403	0.93553	0.17476	PKHD1
ENSG00000123892	11	87846410	87908635	329	35	404403	0.93548	0.17477	RAB38
ENSG00000261594	11	74951950	74954742	8	4	404403	0.93521	0.17484	TPBGL
ENSG00000184166	17	2995352	2996290	4	2	404403	0.93497	0.1749	OR1D2
ENSG00000164733	8	11700033	11726957	184	24	404403	0.93489	0.17492	CTSB
ENSG00000133884	11	65101225	65120720	48	20	404403	0.93402	0.17515	DPF2
ENSG00000175376	11	65764016	65769647	26	5	404403	0.93381	0.1752	EIF1AD
ENSG00000187862	1	156549519	156556562	34	8	404403	0.93358	0.17526	TTC24
ENSG00000137880	15	41056218	41059906	4	2	404403	0.93344	0.1753	GCHFR
ENSG00000010361	19	50310126	50320633	38	13	404403	0.93253	0.17553	FUZ
ENSG00000173930	5	101569690	101632253	332	32	404403	0.9325	0.17554	SLCO4C1
ENSG00000139180	12	4758261	4798454	166	24	404403	0.93237	0.17557	NDUFA9
ENSG00000138592	15	50716577	50793280	324	22	404403	0.93236	0.17557	USP8
ENSG00000221938	7	143826151	143827162	3	1	404403	0.93227	0.1756	OR2A14
ENSG00000137747	11	117771358	117800174	135	21	404403	0.93216	0.17563	TMPRSS13
ENSG00000100012	22	30843946	30868036	158	17	404403	0.93196	0.17568	SEC14L3
ENSG00000173915	10	105148798	105156223	15	7	404403	0.93186	0.1757	USMG5
ENSG00000184502	17	39868578	39872221	18	6	404403	0.93164	0.17576	GAST
ENSG00000006555	1	55245385	55266940	93	20	404403	0.9313	0.17585	TTC22
ENSG00000196616	4	100226121	100242558	58	15	404403	0.93118	0.17588	ADH1B
ENSG00000144713	3	12875984	12883087	40	7	404403	0.93115	0.17589	RPL32
ENSG00000092200	14	21756098	21819460	304	37	404403	0.93069	0.17601	RPGRIP1
ENSG00000180424	20	30028322	30038060	34	7	404403	0.93056	0.17604	DEFB123
ENSG00000070214	9	108006903	108201452	559	29	404403	0.93024	0.17612	SLC44A1
ENSG00000255292	11	111957627	112064528	314	39	404403	0.93026	0.17612	SDHD
ENSG00000066933	15	72114632	72410918	929	36	404403	0.93025	0.17612	MYO9A
ENSG00000174021	1	84964008	84972248	40	13	404403	0.93006	0.17617	GNG5
ENSG00000170516	4	46736844	46911252	716	38	404403	0.93005	0.17617	COX7B2
ENSG00000184545	11	1575274	1593150	93	14	404403	0.93006	0.17617	DUSP8
ENSG00000166352	11	36616051	36694823	461	21	404403	0.9297	0.17626	C11orf74
ENSG00000150672	11	83166055	85338966	9558	251	404403	0.92915	0.17641	DLG2
ENSG00000197375	5	131705444	131731306	133	17	404403	0.9289	0.17647	SLC22A5
ENSG00000136280	7	45039074	45116068	358	23	404403	0.92886	0.17648	CCM2
ENSG00000094661	19	15197791	15199032	14	4	404403	0.92864	0.17654	OR1I1
ENSG00000100379	22	37447779	37459430	22	9	404403	0.92849	0.17658	KCTD17
ENSG00000158402	5	137620954	137674044	187	29	404403	0.92832	0.17662	CDC25C
ENSG00000121310	1	53361656	53392884	59	16	404403	0.92819	0.17666	ECHDC2
ENSG00000074706	6	154475631	154677926	999	80	404403	0.92732	0.17688	IPCEF1
ENSG00000072080	2	234959323	234985778	145	17	404403	0.92721	0.17691	SPP2
ENSG00000254535	4	135117488	135122903	17	5	404403	0.92711	0.17693	PABPC4L
ENSG00000135108	12	117581146	117628336	217	14	404403	0.92702	0.17696	FBXO21
ENSG00000160117	19	17392454	17398455	44	7	404403	0.92698	0.17697	ANKLE1
ENSG00000260415	12	52203789	52206636	5	2	404403	0.92684	0.177	AC068987.1
ENSG00000074266	11	85955586	85989855	173	24	404403	0.92662	0.17706	EED
ENSG00000006042	17	31254928	31272124	68	11	404403	0.92661	0.17706	TMEM98
ENSG00000106603	7	43648055	43769316	500	22	404403	0.92654	0.17708	COA1
ENSG00000168615	8	38854388	38962663	322	24	404403	0.92653	0.17709	ADAM9
ENSG00000065000	19	2100988	2164464	378	29	404403	0.92623	0.17716	AP3D1
ENSG00000269781	7	6522922	6524873	5	3	404403	0.92595	0.17724	FLJ20306
ENSG00000261609	16	81348557	81424489	505	29	404403	0.92595	0.17724	GAN
ENSG00000255641	12	10564911	10588600	64	10	404403	0.92561	0.17733	NKG2-E
ENSG00000119541	18	61056423	61089716	108	13	404403	0.92493	0.1775	VPS4B
ENSG00000070159	9	112137746	112260590	455	41	404403	0.9244	0.17764	PTPN3
ENSG00000104643	8	11141925	11185646	195	21	404403	0.9242	0.17769	MTMR9
ENSG00000153558	3	33318517	33445154	469	37	404403	0.92411	0.17771	FBXL2
ENSG00000115282	2	74710200	74722013	29	12	404403	0.92398	0.17775	TTC31
ENSG00000174137	4	1619642	1686029	367	24	404403	0.9236	0.17785	FAM53A
ENSG00000171604	5	139026884	139063467	90	16	404403	0.92344	0.17789	CXXC5
ENSG00000197114	20	62338817	62367494	136	14	404403	0.92308	0.17798	ZGPAT
ENSG00000100600	14	93170152	93215047	141	31	404403	0.92299	0.17801	LGMN
ENSG00000169683	17	79981178	79989027	17	10	404403	0.92299	0.17801	LRRC45
ENSG00000163812	3	44956749	45017677	157	27	404403	0.92292	0.17802	ZDHHC3
ENSG00000147533	8	41347915	41368499	96	19	404403	0.92283	0.17805	GOLGA7
ENSG00000175334	11	65769550	65771620	12	4	404403	0.92279	0.17806	BANF1
ENSG00000181610	17	55916842	55927417	38	10	404403	0.92258	0.17811	MRPS23
ENSG00000170426	12	57316938	57328189	41	8	404403	0.92254	0.17812	SDR9C7
ENSG00000008226	3	38080696	38165516	422	31	404403	0.92243	0.17815	DLEC1
ENSG00000122970	12	110562140	110656602	265	24	404403	0.92233	0.17818	IFT81
ENSG00000196405	14	100437786	100610573	651	42	404403	0.92233	0.17818	EVL
ENSG00000157240	7	90893783	90898123	7	3	404403	0.92224	0.1782	FZD1
ENSG00000102890	16	67233014	67237932	24	8	404403	0.92225	0.1782	ELMO3
ENSG00000128805	10	49654077	49864310	1019	77	404403	0.92217	0.17822	ARHGAP22
ENSG00000173077	9	117904097	118164923	1436	84	404403	0.9219	0.17829	2001-12-01
ENSG00000185928	16	29827285	29841948	31	5	404403	0.92172	0.17834	PAGR1
ENSG00000255800	9	107360650	107361788	16	4	404403	0.92161	0.17836	OR13C5
ENSG00000145246	4	47487305	47595503	522	48	404403	0.92158	0.17837	ATP10D
ENSG00000188107	6	64429876	66417118	9762	171	404403	0.9215	0.17839	EYS
ENSG00000269175	1	101455761	101457653	2	1	404403	0.92147	0.1784	AC093157.1
ENSG00000107175	9	35732332	35737001	21	10	404403	0.92142	0.17842	CREB3
ENSG00000124143	20	37230577	37279678	195	39	404403	0.92119	0.17848	ARHGAP40
ENSG00000259371	14	24590560	24601038	24	3	404403	0.92101	0.17852	RP11-468E2.6
ENSG00000149554	11	125495036	125546150	189	24	404403	0.92077	0.17858	CHEK1
ENSG00000167136	9	131580753	131584956	16	6	404403	0.92063	0.17862	ENDOG
ENSG00000121634	1	147374946	147381393	36	10	404403	0.92061	0.17863	GJA8
ENSG00000214530	11	72465774	72504726	112	18	404403	0.92031	0.17871	STARD10
ENSG00000167487	19	18747775	18781309	142	28	404403	0.91997	0.17879	KLHL26
ENSG00000189060	22	38201114	38203442	6	2	404403	0.9198	0.17884	H1F0
ENSG00000162267	3	52828784	52843025	76	15	404403	0.91937	0.17895	ITIH3
ENSG00000273154	20	62340216	62370456	143	14	404403	0.91906	0.17903	RP4-583P15.15
ENSG00000214595	2	54950636	55199157	1443	98	404403	0.91878	0.17911	EML6
ENSG00000131473	17	40023161	40086795	170	19	404403	0.91873	0.17912	ACLY
ENSG00000122008	5	74807581	74896969	226	34	404403	0.91837	0.17921	POLK
ENSG00000198887	9	72873937	72969804	372	27	404403	0.91826	0.17924	SMC5
ENSG00000182103	11	82443053	82444906	9	3	404403	0.91786	0.17934	FAM181B
ENSG00000153395	5	1456595	1524092	356	51	404403	0.91773	0.17938	LPCAT1
ENSG00000122140	9	138391830	138396519	25	8	404403	0.91743	0.17946	MRPS2
ENSG00000163347	3	190023490	190040264	103	25	404403	0.91657	0.17968	CLDN1
ENSG00000231068	21	32090843	32091095	1	1	404403	0.91616	0.17979	KRTAP21-3
ENSG00000119878	2	46843555	46852881	36	10	404403	0.91588	0.17987	CRIPT
ENSG00000152061	1	174128548	174964445	2560	29	404403	0.91582	0.17988	RABGAP1L
ENSG00000048342	4	15471489	15603180	457	53	404403	0.91582	0.17988	CC2D2A
ENSG00000122692	9	33041762	33076665	143	18	404403	0.91564	0.17993	SMU1
ENSG00000166326	11	35684353	35829775	319	35	404403	0.91565	0.17993	TRIM44
ENSG00000145247	4	48887036	48908954	54	13	404403	0.9154	0.17999	OCIAD2
ENSG00000079385	19	43011456	43065386	155	19	404403	0.91528	0.18002	CEACAM1
ENSG00000119820	2	32502979	32541663	153	36	404403	0.91489	0.18013	YIPF4
ENSG00000196155	16	67311413	67323402	41	22	404403	0.91454	0.18022	PLEKHG4
ENSG00000198785	9	104331635	104500862	853	36	404403	0.91392	0.18038	GRIN3A
ENSG00000171612	1	9599541	9645237	92	16	404403	0.91386	0.18039	SLC25A33
ENSG00000203795	10	124670217	124672627	7	4	404403	0.91381	0.18041	FAM24A
ENSG00000187533	4	70999333	71042516	204	27	404403	0.91329	0.18055	C4orf40
ENSG00000102891	16	56598961	56602869	19	6	404403	0.9131	0.18059	MT4
ENSG00000013441	2	201717732	201729422	38	14	404403	0.91289	0.18065	CLK1
ENSG00000198841	1	52497775	52499488	9	4	404403	0.91274	0.18069	KTI12
ENSG00000181896	19	19779605	19794318	49	13	404403	0.91256	0.18074	ZNF101
ENSG00000253159	5	140810185	140892546	378	41	404403	0.91253	0.18075	PCDHGA12
ENSG00000154059	18	22006580	22033499	105	18	404403	0.9124	0.18078	IMPACT
ENSG00000114902	3	52738971	52742182	10	5	404403	0.91229	0.18081	SPCS1
ENSG00000138668	4	83273651	83295656	68	9	404403	0.91193	0.1809	HNRNPD
ENSG00000145029	3	49460379	49466759	11	6	404403	0.91185	0.18092	NICN1
ENSG00000196678	16	20791515	20911671	248	29	404403	0.91181	0.18093	ERI2
ENSG00000166025	11	94439597	94609918	592	40	404403	0.91177	0.18095	AMOTL1
ENSG00000204657	6	29555683	29556745	13	8	404403	0.91161	0.18099	OR2H2
ENSG00000152223	18	43427574	43547240	452	35	404403	0.91147	0.18102	EPG5
ENSG00000156171	1	111659955	111682838	91	17	404403	0.91139	0.18105	DRAM2
ENSG00000268942	5	61808070	61808309	1	1	404403	0.91137	0.18105	CKS1B
ENSG00000160191	21	44073746	44195619	704	55	404403	0.91113	0.18111	PDE9A
ENSG00000166848	16	75681684	75795770	489	35	404403	0.91089	0.18118	TERF2IP
ENSG00000114993	2	74652963	74669549	47	17	404403	0.91085	0.18119	RTKN
ENSG00000198774	12	86198331	86230348	133	16	404403	0.91061	0.18125	RASSF9
ENSG00000137492	11	76061000	76092015	75	17	404403	0.91043	0.1813	PRKRIR
ENSG00000184508	15	91474148	91475799	6	3	404403	0.91037	0.18131	HDDC3
ENSG00000103245	16	779753	791329	41	9	404403	0.9104	0.18131	NARFL
ENSG00000137103	9	35814448	35854844	164	39	404403	0.91009	0.18139	TMEM8B
ENSG00000125520	20	62371214	62374858	19	6	404403	0.91009	0.18139	SLC2A4RG
ENSG00000163467	1	156307105	156316786	23	8	404403	0.90982	0.18146	TSACC
ENSG00000140650	16	8882680	8943188	436	29	404403	0.90983	0.18146	PMM2
ENSG00000177673	2	232457575	232458994	7	4	404403	0.90977	0.18147	C2orf57
ENSG00000112742	6	80713604	80752244	197	17	404403	0.90953	0.18154	TTK
ENSG00000106290	7	99704693	99717464	41	13	404403	0.90948	0.18155	TAF6
ENSG00000167851	17	72462555	72480933	117	23	404403	0.90926	0.18161	CD300A
ENSG00000198901	15	91509270	91538859	145	17	404403	0.90921	0.18162	PRC1
ENSG00000162426	1	8377886	8404227	106	18	404403	0.90908	0.18165	SLC45A1
ENSG00000105486	19	48618702	48673860	290	15	404403	0.9091	0.18165	LIG1
ENSG00000188672	1	25688740	25756683	193	17	404403	0.90885	0.18171	RHCE
ENSG00000168569	11	62539101	62559493	70	18	404403	0.90862	0.18178	TMEM223
ENSG00000128833	15	52484519	52587995	385	38	404403	0.90849	0.18181	MYO5C
ENSG00000155307	21	15857549	15955723	465	48	404403	0.90825	0.18187	SAMSN1
ENSG00000187987	6	28399707	28411279	54	14	404403	0.90824	0.18188	ZSCAN23
ENSG00000005981	7	95107756	95169544	265	33	404403	0.90819	0.18189	ASB4
ENSG00000170949	19	53569859	53606689	237	35	404403	0.90815	0.1819	ZNF160
ENSG00000269699	19	57285920	57352097	143	29	404403	0.90803	0.18193	ZIM2
ENSG00000100314	22	30116073	30127828	47	14	404403	0.90769	0.18202	CABP7
ENSG00000125249	13	98086476	98121382	94	20	404403	0.90739	0.1821	RAP2A
ENSG00000163131	1	150702672	150738433	114	17	404403	0.90721	0.18215	CTSS
ENSG00000260869	16	30545548	30569600	49	16	404403	0.90704	0.18219	AC002310.13
ENSG00000160460	19	40972148	41082370	350	48	404403	0.90686	0.18224	SPTBN4
ENSG00000105202	19	40325098	40337054	38	13	404403	0.90659	0.18231	FBL
ENSG00000167625	19	42724423	42732353	16	6	404403	0.90651	0.18233	ZNF526
ENSG00000125863	20	10381657	10414870	139	9	404403	0.90652	0.18233	MKKS
ENSG00000213918	16	3661729	3730144	287	34	404403	0.90631	0.18238	DNASE1
ENSG00000198650	16	71599563	71611033	39	15	404403	0.90615	0.18243	TAT
ENSG00000110887	12	109252708	109294819	193	33	404403	0.90612	0.18244	DAO
ENSG00000100744	14	96829814	96853625	39	7	404403	0.90589	0.1825	GSKIP
ENSG00000137364	6	18128542	18155305	120	19	404403	0.90574	0.18254	TPMT
ENSG00000267913	21	45587818	45593580	21	9	404403	0.90568	0.18255	AP001055.1
ENSG00000173566	8	21964383	21966932	9	3	404403	0.90566	0.18256	NUDT18
ENSG00000167257	11	117103341	117157161	183	24	404403	0.90562	0.18257	RNF214
ENSG00000167371	16	29823177	29827201	7	3	404403	0.90545	0.18261	PRRT2
ENSG00000132773	1	45805342	45809647	16	7	404403	0.90494	0.18275	TOE1
ENSG00000121388	13	19756173	19761496	49	4	404403	0.90489	0.18276	RP11-408E5.4
ENSG00000103855	15	73976307	74006859	128	19	404403	0.90491	0.18276	CD276
ENSG00000078053	7	38423305	38671167	1459	81	404403	0.90482	0.18278	AMPH
ENSG00000197150	7	150725510	150744869	71	15	404403	0.90452	0.18286	ABCB8
ENSG00000180573	6	26124373	26139344	95	24	404403	0.90447	0.18287	HIST1H2AC
ENSG00000164124	4	159122756	159176563	102	19	404403	0.90432	0.18291	TMEM144
ENSG00000189350	2	29179477	29284239	594	43	404403	0.90421	0.18294	FAM179A
ENSG00000205189	8	81397854	81438500	116	17	404403	0.90414	0.18296	ZBTB10
ENSG00000134899	13	103497194	103528345	127	22	404403	0.9029	0.18329	ERCC5
ENSG00000076258	1	171283347	171311223	75	20	404403	0.90286	0.1833	FMO4
ENSG00000172081	19	2071037	2096672	76	19	404403	0.90249	0.1834	MOB3A
ENSG00000171310	12	104849073	105155792	1418	137	404403	0.90245	0.18341	CHST11
ENSG00000158560	7	95401866	95739634	1257	89	404403	0.90238	0.18343	DYNC1I1
ENSG00000234829	9	21227242	21228221	7	2	404403	0.90234	0.18344	IFNA17
ENSG00000205177	11	33719807	33722347	18	8	404403	0.90201	0.18353	C11orf91
ENSG00000182327	17	4692254	4693685	6	3	404403	0.90177	0.18359	GLTPD2
ENSG00000268882	10	135192720	135193102	1	1	404403	0.90147	0.18367	AL360181.1
ENSG00000162458	1	16083102	16113089	130	22	404403	0.90136	0.1837	FBLIM1
ENSG00000142920	1	33546705	33586131	131	32	404403	0.9013	0.18371	ADC
ENSG00000187079	11	12695969	12966298	742	62	404403	0.90133	0.18371	TEAD1
ENSG00000141753	17	38599702	38613983	44	11	404403	0.90128	0.18372	IGFBP4
ENSG00000263588	18	19668021	19678741	58	10	404403	0.9012	0.18374	RP11-595B24.2
ENSG00000183978	17	40947165	40950722	8	5	404403	0.90112	0.18376	COA3
ENSG00000105926	7	24612887	24733812	540	17	404403	0.90109	0.18377	MPP6
ENSG00000161031	19	15579456	15609767	122	23	404403	0.90105	0.18378	PGLYRP2
ENSG00000100003	22	30792846	30821305	108	23	404403	0.90078	0.18385	SEC14L2
ENSG00000070961	12	89981828	90103077	313	34	404403	0.90053	0.18392	ATP2B1
ENSG00000185305	5	53179775	53606412	2000	113	404403	0.90042	0.18395	ARL15
ENSG00000139874	14	38677204	38682272	14	5	404403	0.90043	0.18395	SSTR1
ENSG00000171747	19	39292311	39304004	56	18	404403	0.90033	0.18397	LGALS4
ENSG00000176170	17	74372665	74383941	57	22	404403	0.89994	0.18408	SPHK1
ENSG00000134762	18	28569974	28622781	200	23	404403	0.89948	0.1842	DSC3
ENSG00000056558	9	123664671	123691451	143	20	404403	0.89937	0.18423	TRAF1
ENSG00000153006	5	64013971	64064512	229	22	404403	0.89913	0.18429	SREK1IP1
ENSG00000167778	12	53458388	53473204	31	9	404403	0.89913	0.18429	SPRYD3
ENSG00000214756	11	62432781	62435968	8	5	404403	0.89907	0.18431	METTL12
ENSG00000164303	4	185009859	185142383	701	64	404403	0.89903	0.18432	ENPP6
ENSG00000144741	3	66119285	66438540	989	57	404403	0.89896	0.18434	SLC25A26
ENSG00000241119	2	234580499	234681946	531	30	404403	0.89867	0.18441	UGT1A9
ENSG00000197532	1	158516918	158517895	7	4	404403	0.89831	0.18451	OR6Y1
ENSG00000205420	12	52880958	52887041	49	8	404403	0.89802	0.18459	KRT6A
ENSG00000072609	12	133398773	133532890	572	29	404403	0.89774	0.18466	CHFR
ENSG00000136933	9	127962821	127996437	148	24	404403	0.89763	0.18469	RABEPK
ENSG00000137338	6	28249314	28270326	107	26	404403	0.89754	0.18471	PGBD1
ENSG00000028310	5	850406	892939	279	14	404403	0.89732	0.18478	BRD9
ENSG00000137310	6	31126319	31134936	82	16	404403	0.8973	0.18478	TCF19
ENSG00000121594	3	119243140	119278449	164	35	404403	0.8972	0.18481	CD80
ENSG00000176798	11	5020213	5021160	8	4	404403	0.897	0.18486	OR51L1
ENSG00000006015	19	18699495	18703146	23	8	404403	0.89694	0.18488	C19orf60
ENSG00000157429	16	71498453	71598992	327	44	404403	0.89664	0.18496	ZNF19
ENSG00000176927	17	28256218	28435470	514	30	404403	0.89661	0.18496	EFCAB5
ENSG00000101144	20	55743804	55841685	507	42	404403	0.89663	0.18496	BMP7
ENSG00000254531	4	102268937	102270040	3	2	404403	0.89621	0.18507	AP001816.1
ENSG00000104731	16	87730091	87799598	509	37	404403	0.89618	0.18508	KLHDC4
ENSG00000110514	11	47290712	47351582	220	28	404403	0.89607	0.18511	MADD
ENSG00000198471	3	187416047	187420345	21	5	404403	0.89552	0.18525	RTP2
ENSG00000100325	22	30184597	30234271	219	30	404403	0.89532	0.18531	ASCC2
ENSG00000205246	19	23945807	24010937	177	31	404403	0.89524	0.18533	RPSAP58
ENSG00000144644	3	30767692	30936257	981	58	404403	0.89484	0.18544	GADL1
ENSG00000147799	8	145754563	145911194	521	35	404403	0.89467	0.18548	ARHGAP39
ENSG00000102879	16	30194148	30200397	11	6	404403	0.89467	0.18548	CORO1A
ENSG00000268223	5	115387163	115395815	104	9	404403	0.89463	0.18549	ARL14EPL
ENSG00000117133	1	84944942	84963473	117	26	404403	0.89457	0.18551	RPF1
ENSG00000116698	1	183441351	183567381	359	40	404403	0.89455	0.18551	SMG7
ENSG00000073861	17	45810610	45823485	46	11	404403	0.89457	0.18551	TBX21
ENSG00000197683	21	31691452	31692607	6	3	404403	0.89457	0.18551	KRTAP26-1
ENSG00000160953	19	1285890	1378430	245	37	404403	0.89446	0.18554	MUM1
ENSG00000084463	12	14939410	14956474	48	15	404403	0.89388	0.18569	WBP11
ENSG00000172782	17	72873428	72889708	58	13	404403	0.89331	0.18585	FADS6
ENSG00000136448	17	43128978	43186384	318	30	404403	0.89318	0.18588	NMT1
ENSG00000241973	22	21061979	21213705	629	21	404403	0.89314	0.18589	PI4KA
ENSG00000267060	17	41120105	41132545	21	5	404403	0.89296	0.18594	PTGES3L
ENSG00000180530	21	16333556	16437321	330	36	404403	0.89295	0.18594	NRIP1
ENSG00000169612	15	83654959	83659809	8	4	404403	0.89266	0.18602	FAM103A1
ENSG00000169908	3	149086809	149095652	29	6	404403	0.89258	0.18604	TM4SF1
ENSG00000160208	21	45079429	45115958	131	18	404403	0.89201	0.18619	RRP1B
ENSG00000054282	1	243419320	243663394	647	50	404403	0.89196	0.18621	SDCCAG8
ENSG00000179832	8	145202919	145316843	187	18	404403	0.89194	0.18621	MROH1
ENSG00000137077	9	34709002	34710121	2	1	404403	0.89185	0.18624	CCL21
ENSG00000143183	1	165696032	165796992	392	47	404403	0.89153	0.18632	TMCO1
ENSG00000090372	19	47222764	47250251	79	17	404403	0.89142	0.18635	STRN4
ENSG00000142230	19	47616531	47713886	156	34	404403	0.89122	0.18641	SAE1
ENSG00000158186	3	138066539	138124375	226	28	404403	0.89105	0.18645	MRAS
ENSG00000085999	1	46713360	46744145	66	26	404403	0.89096	0.18648	RAD54L
ENSG00000172375	11	118972908	118989252	55	10	404403	0.8909	0.18649	C2CD2L
ENSG00000178665	7	55955169	56009918	241	38	404403	0.89081	0.18652	ZNF713
ENSG00000178295	2	17935125	17966632	150	23	404403	0.89067	0.18655	GEN1
ENSG00000076513	12	110436991	110477568	120	26	404403	0.89015	0.18669	ANKRD13A
ENSG00000130669	19	39616410	39673456	241	31	404403	0.88996	0.18674	PAK4
ENSG00000267942	12	66291518	66317967	58	16	404403	0.88991	0.18676	AC090673.2
ENSG00000182093	21	40752170	40800454	158	18	404403	0.88977	0.18679	WRB
ENSG00000160216	21	45285067	45406417	518	52	404403	0.88968	0.18682	AGPAT3
ENSG00000264278	18	74506688	74534251	125	22	404403	0.88932	0.18692	RP11-162A12.2
ENSG00000150967	12	123405498	123466196	138	19	404403	0.88922	0.18694	ABCB9
ENSG00000144230	2	128403439	128410213	41	15	404403	0.88918	0.18695	GPR17
ENSG00000113070	5	139712428	139726216	45	13	404403	0.88919	0.18695	HBEGF
ENSG00000023318	9	102741461	102861322	330	22	404403	0.88917	0.18696	ERP44
ENSG00000196131	19	53761545	53765090	22	7	404403	0.88903	0.18699	VN1R2
ENSG00000204610	6	30130993	30140473	104	18	404403	0.88857	0.18712	TRIM15
ENSG00000261884	16	67963517	67969920	16	8	404403	0.88792	0.18729	CTC-479C5.12
ENSG00000248485	1	161228517	161255240	163	22	404403	0.88785	0.18731	PCP4L1
ENSG00000100888	14	21853353	21924285	177	21	404403	0.88773	0.18734	CHD8
ENSG00000132024	19	14017014	14041692	72	17	404403	0.88768	0.18736	CC2D1A
ENSG00000033627	17	40610862	40674629	164	33	404403	0.88744	0.18742	ATP6V0A1
ENSG00000119682	14	75120140	75179818	175	28	404403	0.88724	0.18747	AREL1
ENSG00000197275	8	95384188	95487337	466	24	404403	0.8871	0.18751	RAD54B
ENSG00000137872	15	47476298	48066420	2371	77	404403	0.88683	0.18758	SEMA6D
ENSG00000007402	3	50400233	50541675	409	34	404403	0.8868	0.18759	CACNA2D2
ENSG00000135951	2	99613724	99771427	581	23	404403	0.88668	0.18763	TSGA10
ENSG00000130413	11	8413418	8615836	881	33	404403	0.8866	0.18765	STK33
ENSG00000053371	1	19630459	19638640	30	12	404403	0.88612	0.18778	AKR7A2
ENSG00000009724	1	11086580	11107290	83	13	404403	0.88607	0.18779	MASP2
ENSG00000162006	16	819428	833370	131	23	404403	0.88602	0.1878	MSLNL
ENSG00000151612	4	146678779	146859787	428	45	404403	0.88593	0.18783	ZNF827
ENSG00000120688	13	41635410	41658137	49	21	404403	0.88579	0.18787	WBP4
ENSG00000131435	5	131593364	131609147	61	10	404403	0.8856	0.18792	PDLIM4
ENSG00000197579	9	32540542	32552551	28	11	404403	0.88554	0.18793	TOPORS
ENSG00000130751	19	47523077	47549033	59	18	404403	0.88543	0.18796	NPAS1
ENSG00000135454	12	58017193	58027138	35	10	404403	0.88528	0.188	B4GALNT1
ENSG00000085719	8	87497059	87573726	310	28	404403	0.88517	0.18803	CPNE3
ENSG00000111644	12	6747241	6756626	22	9	404403	0.88519	0.18803	ACRBP
ENSG00000116748	1	115215719	115238239	98	28	404403	0.88479	0.18813	AMPD1
ENSG00000110880	12	109038885	109125372	301	28	404403	0.88443	0.18823	CORO1C
ENSG00000157349	16	70323566	70369186	114	14	404403	0.88417	0.1883	DDX19B
ENSG00000256530	15	76030311	76031568	5	2	404403	0.88415	0.18831	AC019294.1
ENSG00000197302	16	31724550	31806190	231	16	404403	0.88389	0.18838	ZNF720
ENSG00000167964	16	2190804	2204166	30	7	404403	0.88383	0.18839	RAB26
ENSG00000185127	6	170102233	170106401	15	7	404403	0.88367	0.18844	C6orf120
ENSG00000005339	16	3775055	3930727	409	26	404403	0.88365	0.18844	CREBBP
ENSG00000167642	19	38734675	38783254	222	34	404403	0.88279	0.18867	SPINT2
ENSG00000124789	6	17615269	17706656	420	44	404403	0.88278	0.18868	NUP153
ENSG00000115307	2	74753772	74757066	4	2	404403	0.88224	0.18882	AUP1
ENSG00000104267	8	86376081	86393722	43	13	404403	0.8822	0.18883	CA2
ENSG00000136697	2	113825547	113833427	62	14	404403	0.88194	0.1889	IL1F10
ENSG00000197530	1	1550795	1565990	35	6	404403	0.88174	0.18896	MIB2
ENSG00000138768	4	76649777	76735382	268	14	404403	0.88163	0.18899	USO1
ENSG00000143748	1	224415036	224518089	328	33	404403	0.88154	0.18901	NVL
ENSG00000112320	6	107811162	107981357	479	54	404403	0.88156	0.18901	SOBP
ENSG00000187758	4	100197524	100212185	44	12	404403	0.8815	0.18902	ADH1A
ENSG00000147416	8	20054878	20084330	97	24	404403	0.8814	0.18905	ATP6V1B2
ENSG00000105136	19	57999079	58006048	63	11	404403	0.88139	0.18905	ZNF419
ENSG00000176540	11	48387037	48388017	2	1	404403	0.88127	0.18909	OR4C5
ENSG00000185306	12	64660217	64784972	492	34	404403	0.88103	0.18915	C12orf56
ENSG00000107262	9	33247818	33264761	46	11	404403	0.88094	0.18917	BAG1
ENSG00000174226	8	101585116	101675643	496	47	404403	0.8808	0.18921	SNX31
ENSG00000255062	11	126164193	126174213	40	12	404403	0.88059	0.18927	RP11-712L6.5
ENSG00000182816	21	31743709	31744557	7	4	404403	0.88059	0.18927	KRTAP13-2
ENSG00000205693	12	27915671	27924209	46	5	404403	0.88051	0.18929	MANSC4
ENSG00000184349	5	106712590	107006596	1037	112	404403	0.88031	0.18934	EFNA5
ENSG00000135637	2	74699113	74710535	34	16	404403	0.88021	0.18937	CCDC142
ENSG00000087470	12	32832134	32898486	405	12	404403	0.87999	0.18943	DNM1L
ENSG00000140090	14	92788925	92962596	1024	74	404403	0.87996	0.18944	SLC24A4
ENSG00000229474	15	44957930	45003514	51	17	404403	0.87998	0.18944	PATL2
ENSG00000105370	19	51883163	51891214	30	7	404403	0.87976	0.18949	LIM2
ENSG00000187416	7	103969104	104549001	2713	130	404403	0.87965	0.18952	LHFPL3
ENSG00000171403	17	39722096	39728310	14	3	404403	0.87949	0.18957	KRT9
ENSG00000174990	16	87921625	87970135	243	37	404403	0.87936	0.1896	CA5A
ENSG00000116106	2	222282747	222438922	616	49	404403	0.87927	0.18963	EPHA4
ENSG00000118523	6	132269316	132272513	6	4	404403	0.87928	0.18963	CTGF
ENSG00000116128	1	147013182	147098017	325	52	404403	0.87923	0.18964	BCL9
ENSG00000257040	14	72456191	72458326	11	3	404403	0.87914	0.18966	AC005477.1
ENSG00000132622	20	3713314	3733758	66	18	404403	0.87915	0.18966	HSPA12B
ENSG00000080709	5	113696642	113832337	536	59	404403	0.8791	0.18967	KCNN2
ENSG00000128482	17	19314438	19320589	13	4	404403	0.8791	0.18967	RNF112
ENSG00000166171	10	103330317	103369425	109	17	404403	0.87896	0.18971	DPCD
ENSG00000164619	7	33944523	34195484	690	71	404403	0.87887	0.18974	BMPER
ENSG00000061273	12	48176505	48226915	208	41	404403	0.87872	0.18978	HDAC7
ENSG00000078579	8	16849678	16859690	57	12	404403	0.87842	0.18986	FGF20
ENSG00000141469	18	43304092	43332485	201	20	404403	0.87835	0.18988	SLC14A1
ENSG00000186231	6	97372605	97588630	1041	57	404403	0.87813	0.18994	KLHL32
ENSG00000272968	7	5023349	5112852	610	32	404403	0.87805	0.18996	RBAK-RBAKDN
ENSG00000107643	10	49514698	49647403	416	31	404403	0.87801	0.18997	MAPK8
ENSG00000124782	6	7107830	7252213	483	63	404403	0.87776	0.19004	RREB1
ENSG00000166478	11	9481866	9550071	267	26	404403	0.87773	0.19005	ZNF143
ENSG00000125903	20	207899	210527	16	5	404403	0.87767	0.19006	DEFB129
ENSG00000186153	16	78133310	79246564	9845	414	404403	0.87679	0.1903	WWOX
ENSG00000181090	9	140513444	140764468	1105	58	404403	0.87649	0.19038	EHMT1
ENSG00000176485	11	63340667	63384355	95	23	404403	0.87607	0.19049	PLA2G16
ENSG00000132434	7	55433141	55501435	314	21	404403	0.87576	0.19058	LANCL2
ENSG00000104888	19	49932658	49945617	28	8	404403	0.87573	0.19059	SLC17A7
ENSG00000182611	6	27782112	27782607	6	2	404403	0.87563	0.19062	HIST1H2AJ
ENSG00000205442	9	24542950	24545944	13	5	404403	0.87545	0.19066	IZUMO3
ENSG00000048540	12	16701307	16763528	106	29	404403	0.87547	0.19066	LMO3
ENSG00000136715	2	128698791	128785694	302	30	404403	0.87543	0.19067	SAP130
ENSG00000198624	5	150560613	150603706	230	43	404403	0.87502	0.19078	CCDC69
ENSG00000174032	13	45967451	45992590	79	17	404403	0.87495	0.1908	SLC25A30
ENSG00000253207	8	114612539	114629187	48	10	404403	0.87489	0.19082	RP11-67H2.1
ENSG00000106591	7	42971799	42988557	75	11	404403	0.87475	0.19086	MRPL32
ENSG00000152804	10	94447945	94455403	19	7	404403	0.87465	0.19088	HHEX
ENSG00000254122	5	140797427	140892546	441	38	404403	0.87451	0.19092	PCDHGB7
ENSG00000184182	2	238875469	238951236	281	14	404403	0.87429	0.19098	UBE2F
ENSG00000183114	1	20878932	20881512	6	2	404403	0.8741	0.19103	FAM43B
ENSG00000204572	11	71276609	71279980	35	6	404403	0.87412	0.19103	KRTAP5-10
ENSG00000172995	3	35680437	35835988	510	49	404403	0.87398	0.19106	ARPP21
ENSG00000185432	12	51317255	51326300	25	9	404403	0.87382	0.19111	METTL7A
ENSG00000143499	1	214454445	214510474	257	26	404403	0.87334	0.19124	SMYD2
ENSG00000119771	2	23608088	23931481	1486	121	404403	0.87277	0.19139	KLHL29
ENSG00000088356	20	30532758	30539895	11	4	404403	0.87266	0.19142	PDRG1
ENSG00000119689	14	75348594	75370448	99	18	404403	0.87258	0.19145	DLST
ENSG00000081051	4	74296855	74321891	74	16	404403	0.8723	0.19152	AFP
ENSG00000167384	19	44979854	45004576	181	21	404403	0.87226	0.19153	ZNF180
ENSG00000005884	17	48133332	48167845	102	15	404403	0.87202	0.1916	ITGA3
ENSG00000134910	11	125461607	125495110	198	16	404403	0.87196	0.19161	STT3A
ENSG00000182156	17	77704681	77716021	50	11	404403	0.87196	0.19162	ENPP7
ENSG00000221836	7	143747461	143748473	6	2	404403	0.87169	0.19169	OR2A5
ENSG00000172269	11	118967213	118979041	38	8	404403	0.87116	0.19183	DPAGT1
ENSG00000153989	6	117996665	118031803	152	32	404403	0.87115	0.19184	NUS1
ENSG00000128050	4	57301907	57327534	85	12	404403	0.87111	0.19185	PAICS
ENSG00000164300	5	79407050	79551898	786	68	404403	0.87106	0.19186	SERINC5
ENSG00000198542	13	102104966	102375456	1177	82	404403	0.87086	0.19191	ITGBL1
ENSG00000132185	1	161676762	161684142	39	10	404403	0.87079	0.19193	FCRLA
ENSG00000121380	12	12202778	12364018	667	64	404403	0.87008	0.19213	BCL2L14
ENSG00000150756	5	10226442	10250009	155	25	404403	0.87001	0.19215	FAM173B
ENSG00000096080	6	43639040	43655528	64	14	404403	0.87001	0.19215	MRPS18A
ENSG00000156453	5	141232938	141258811	59	23	404403	0.86998	0.19216	PCDH1
ENSG00000090432	1	20825943	20834654	40	13	404403	0.86976	0.19221	MUL1
ENSG00000154175	3	100468000	100712359	1019	55	404403	0.86976	0.19222	ABI3BP
ENSG00000107242	9	71320575	71624092	1078	53	404403	0.86968	0.19224	PIP5K1B
ENSG00000072110	14	69340860	69446157	515	51	404403	0.86963	0.19225	ACTN1
ENSG00000232263	21	31661463	31661832	2	1	404403	0.86954	0.19228	KRTAP25-1
ENSG00000116194	1	178818840	178840187	58	16	404403	0.86939	0.19232	ANGPTL1
ENSG00000119508	9	102584137	102629173	68	16	404403	0.86907	0.1924	NR4A3
ENSG00000146674	7	45951949	45961473	31	10	404403	0.86883	0.19247	IGFBP3
ENSG00000182170	11	3239174	3240043	1	1	404403	0.8688	0.19248	MRGPRG
ENSG00000170419	7	54610018	54638773	135	24	404403	0.86871	0.1925	VSTM2A
ENSG00000130433	19	54495542	54515923	110	19	404403	0.8686	0.19253	CACNG6
ENSG00000197859	9	136397286	136440641	141	15	404403	0.8685	0.19256	ADAMTSL2
ENSG00000174792	4	76481258	76491095	46	12	404403	0.86828	0.19262	C4orf26
ENSG00000174738	3	23986751	24022109	141	24	404403	0.86811	0.19267	NR1D2
ENSG00000185479	12	52840435	52845910	20	7	404403	0.86786	0.19274	KRT6B
ENSG00000143457	1	150618701	150669630	201	17	404403	0.86783	0.19275	GOLPH3L
ENSG00000155016	4	108852525	108874613	106	13	404403	0.86772	0.19277	CYP2U1
ENSG00000102189	12	93164413	93323107	515	25	404403	0.86747	0.19284	EEA1
ENSG00000116514	1	33402046	33430286	98	17	404403	0.86722	0.19291	RNF19B
ENSG00000177721	5	43039335	43043272	7	4	404403	0.86694	0.19299	ANXA2R
ENSG00000233198	9	140122018	140124090	12	6	404403	0.86686	0.19301	RNF224
ENSG00000253846	5	140792743	140892546	454	47	404403	0.86674	0.19304	PCDHGA10
ENSG00000137486	11	74975226	75062873	255	44	404403	0.86665	0.19307	ARRB1
ENSG00000167633	19	55235969	55378448	296	24	404403	0.86619	0.19319	KIR3DL1
ENSG00000153130	4	141178440	141306880	413	41	404403	0.86598	0.19325	SCOC
ENSG00000133710	5	147405246	147516852	717	25	404403	0.86585	0.19329	SPINK5
ENSG00000171962	17	17876127	17920203	128	16	404403	0.86583	0.19329	LRRC48
ENSG00000215915	1	1385069	1405538	43	6	404403	0.8655	0.19338	ATAD3C
ENSG00000138463	3	122513642	122599986	290	30	404403	0.86541	0.19341	DIRC2
ENSG00000071967	2	172378757	172414643	195	34	404403	0.86528	0.19344	CYBRD1
ENSG00000159433	15	42867857	43013179	411	45	404403	0.86489	0.19355	STARD9
ENSG00000172123	17	33738079	33760302	108	17	404403	0.8649	0.19355	SLFN12
ENSG00000204983	7	142457319	142460923	7	2	404403	0.86449	0.19366	PRSS1
ENSG00000185290	7	56182374	56184093	7	3	404403	0.86442	0.19368	NUPR1L
ENSG00000137817	15	72533522	72565340	118	22	404403	0.8643	0.19371	PARP6
ENSG00000188368	19	42806250	42814973	10	3	404403	0.86428	0.19372	PRR19
ENSG00000213512	1	89597434	89641723	161	24	404403	0.86418	0.19374	GBP7
ENSG00000215021	12	7074490	7079988	15	6	404403	0.86381	0.19385	PHB2
ENSG00000185436	1	24480647	24514449	170	25	404403	0.86365	0.19389	IFNLR1
ENSG00000137871	15	56922379	57210769	899	42	404403	0.86356	0.19391	ZNF280D
ENSG00000182175	15	93586636	93632433	255	33	404403	0.86352	0.19393	RGMA
ENSG00000113248	5	140625147	140627799	22	8	404403	0.86343	0.19395	PCDHB15
ENSG00000149575	11	118032666	118047388	79	23	404403	0.86342	0.19395	SCN2B
ENSG00000108588	17	61822610	61853711	93	10	404403	0.8632	0.19401	CCDC47
ENSG00000133111	13	37393361	37403241	17	4	404403	0.86274	0.19414	RFXAP
ENSG00000198728	10	103867317	103880210	33	15	404403	0.86246	0.19422	LDB1
ENSG00000080854	11	133778459	133826880	247	51	404403	0.86246	0.19422	IGSF9B
ENSG00000151418	1	198492352	198510075	46	14	404403	0.86232	0.19426	ATP6V1G3
ENSG00000162222	11	62495541	62507765	46	10	404403	0.86229	0.19426	TTC9C
ENSG00000205076	19	39261611	39264132	2	1	404403	0.86157	0.19446	LGALS7
ENSG00000168461	18	9708162	9862548	739	102	404403	0.86135	0.19452	RAB31
ENSG00000159069	9	139834887	139839148	16	9	404403	0.8612	0.19456	FBXW5
ENSG00000159212	21	36041688	36090525	178	26	404403	0.86107	0.1946	CLIC6
ENSG00000158163	3	137780832	137834660	215	21	404403	0.86067	0.19471	DZIP1L
ENSG00000118096	11	118415243	118443685	92	12	404403	0.86058	0.19473	IFT46
ENSG00000111961	6	148593440	148873186	1440	133	404403	0.86049	0.19476	SASH1
ENSG00000182208	11	1490687	1522477	148	20	404403	0.86039	0.19479	MOB2
ENSG00000114315	3	193853934	193856521	3	1	404403	0.86022	0.19483	HES1
ENSG00000006194	16	3313743	3351401	73	12	404403	0.85985	0.19494	ZNF263
ENSG00000006747	7	12610203	12693228	406	55	404403	0.85969	0.19498	SCIN
ENSG00000124762	6	36644305	36655116	60	17	404403	0.85963	0.195	CDKN1A
ENSG00000186501	1	27648651	27662891	49	15	404403	0.85939	0.19506	TMEM222
ENSG00000185008	3	75955846	77699115	7356	268	404403	0.85929	0.19509	ROBO2
ENSG00000114416	3	180585929	180700541	447	33	404403	0.85929	0.19509	FXR1
ENSG00000112246	6	100832891	100912805	250	39	404403	0.85926	0.1951	SIM1
ENSG00000189120	17	45922279	45933240	36	8	404403	0.85924	0.1951	SP6
ENSG00000126870	7	158649269	158749438	542	33	404403	0.85913	0.19513	WDR60
ENSG00000150990	12	125431371	125473668	328	35	404403	0.85792	0.19547	DHX37
ENSG00000267127	18	77794346	77854968	309	18	404403	0.85792	0.19547	RP11-795F19.5
ENSG00000168350	14	100612756	100626500	52	12	404403	0.85773	0.19552	DEGS2
ENSG00000152953	4	5053169	5502725	2811	104	404403	0.85742	0.19561	STK32B
ENSG00000106714	9	39072764	39288312	223	13	404403	0.85725	0.19565	CNTNAP3
ENSG00000140067	14	94385240	94395954	40	9	404403	0.85709	0.1957	FAM181A
ENSG00000073711	3	135684515	135866733	610	34	404403	0.85694	0.19574	PPP2R3A
ENSG00000007908	1	169691781	169733846	375	18	404403	0.85679	0.19578	SELE
ENSG00000169676	4	9783258	9785632	6	3	404403	0.85679	0.19578	DRD5
ENSG00000143110	1	112016414	112021134	17	7	404403	0.85663	0.19582	C1orf162
ENSG00000139540	12	56623833	56631630	17	5	404403	0.85637	0.1959	SLC39A5
ENSG00000009830	14	77741299	77787227	216	42	404403	0.85627	0.19592	POMT2
ENSG00000108244	17	39078948	39093886	85	15	404403	0.85614	0.19596	KRT23
ENSG00000204634	2	101624079	101869328	867	55	404403	0.85586	0.19604	TBC1D8
ENSG00000147677	8	117654369	117779164	348	25	404403	0.85584	0.19604	EIF3H
ENSG00000111321	12	6484211	6500733	59	15	404403	0.8558	0.19605	LTBR
ENSG00000067225	15	72491370	72524164	102	23	404403	0.85568	0.19609	PKM
ENSG00000108556	17	4801069	4806369	37	14	404403	0.8554	0.19616	CHRNE
ENSG00000184724	21	31985750	31986249	2	1	404403	0.85514	0.19624	KRTAP6-1
ENSG00000108561	17	5336097	5352150	74	18	404403	0.85493	0.19629	C1QBP
ENSG00000187918	11	5474638	5475707	11	5	404403	0.85447	0.19642	OR51I2
ENSG00000165644	10	76993727	76995788	3	2	404403	0.85432	0.19646	COMTD1
ENSG00000163221	1	153346184	153348125	2	1	404403	0.85409	0.19653	S100A12
ENSG00000036257	2	225334867	225450110	435	27	404403	0.85403	0.19655	CUL3
ENSG00000023697	12	16064106	16190220	341	37	404403	0.8539	0.19658	DERA
ENSG00000118363	11	74660292	74690076	90	18	404403	0.8536	0.19666	SPCS2
ENSG00000141627	18	46570039	46987717	1590	36	404403	0.85339	0.19672	DYM
ENSG00000063241	19	55964352	55973710	67	23	404403	0.85291	0.19686	ISOC2
ENSG00000188056	6	41196062	41206620	123	15	404403	0.85281	0.19688	TREML4
ENSG00000175550	11	65686728	65689032	2	1	404403	0.85247	0.19698	DRAP1
ENSG00000197745	11	62063754	62066536	15	6	404403	0.85225	0.19704	SCGB1D4
ENSG00000164989	9	15552895	16061661	2594	35	404403	0.85207	0.19709	CCDC171
ENSG00000014257	3	132036211	132087142	245	22	404403	0.85189	0.19714	ACPP
ENSG00000100731	14	71374122	71582099	812	29	404403	0.85151	0.19724	PCNX
ENSG00000108825	17	41102543	41132545	53	10	404403	0.85111	0.19735	PTGES3L-AARSD1
ENSG00000140464	15	74287014	74340153	217	29	404403	0.85104	0.19737	PML
ENSG00000267748	19	38779791	38795550	78	19	404403	0.85095	0.1974	CTB-102L5.4
ENSG00000172867	12	53038342	53045948	28	13	404403	0.85086	0.19742	KRT2
ENSG00000108924	17	53342373	53402426	146	26	404403	0.85079	0.19744	HLF
ENSG00000162511	1	31205316	31230667	58	16	404403	0.8505	0.19752	LAPTM5
ENSG00000148019	9	80850978	80894606	134	26	404403	0.85036	0.19756	CEP78
ENSG00000249773	7	55954970	56022932	305	31	404403	0.85008	0.19764	MRPS17
ENSG00000114786	3	52009066	52023199	28	15	404403	0.85004	0.19765	ABHD14A-ACY1
ENSG00000243989	3	52009066	52023213	28	15	404403	0.85004	0.19765	ACY1
ENSG00000146530	7	12370511	12443567	464	34	404403	0.84995	0.19768	VWDE
ENSG00000204767	5	169291268	169407744	423	70	404403	0.84992	0.19769	FAM196B
ENSG00000164411	6	87992696	88038996	280	21	404403	0.84983	0.19771	GJB7
ENSG00000154438	7	117003276	117068177	131	24	404403	0.84951	0.1978	ASZ1
ENSG00000146374	6	127439749	127518910	195	16	404403	0.84939	0.19783	RSPO3
ENSG00000161914	19	11594242	11616738	109	13	404403	0.84915	0.1979	ZNF653
ENSG00000197170	17	65334032	65362743	80	15	404403	0.84909	0.19791	PSMD12
ENSG00000006016	19	18683030	18718551	163	26	404403	0.8491	0.19791	CRLF1
ENSG00000132694	1	156904632	157015162	339	23	404403	0.84903	0.19793	ARHGEF11
ENSG00000179172	1	12907261	12908578	8	3	404403	0.8489	0.19797	HNRNPCL1
ENSG00000186889	2	62727356	62739029	69	14	404403	0.84876	0.19801	TMEM17
ENSG00000172116	2	87042462	87089047	165	20	404403	0.84856	0.19806	CD8B
ENSG00000136918	9	127615755	127620160	28	8	404403	0.84841	0.19811	WDR38
ENSG00000178950	4	843064	926161	509	39	404403	0.84826	0.19815	GAK
ENSG00000131748	17	37793318	37819737	88	13	404403	0.84802	0.19821	STARD3
ENSG00000241186	3	46616045	46668033	301	27	404403	0.84781	0.19827	TDGF1
ENSG00000167641	19	38741877	38747231	26	8	404403	0.84777	0.19828	PPP1R14A
ENSG00000148950	11	31453948	31531192	192	28	404403	0.8477	0.1983	IMMP1L
ENSG00000109158	4	46920917	46996424	311	26	404403	0.84751	0.19836	GABRA4
ENSG00000134533	12	15260717	15501609	670	43	404403	0.84736	0.1984	RERG
ENSG00000129538	14	21269387	21271437	2	1	404403	0.84729	0.19842	RNASE1
ENSG00000108797	17	40834631	40851832	48	14	404403	0.84718	0.19845	CNTNAP1
ENSG00000011332	19	38701646	38720354	82	17	404403	0.84711	0.19847	DPF1
ENSG00000167968	16	2285817	2288712	10	6	404403	0.84706	0.19848	DNASE1L2
ENSG00000169992	17	7308193	7323179	32	13	404403	0.84698	0.1985	NLGN2
ENSG00000243729	6	29323007	29399744	714	40	404403	0.84619	0.19872	OR5V1
ENSG00000152348	5	81267844	81572676	826	52	404403	0.84617	0.19873	ATG10
ENSG00000109805	4	17812525	17846485	98	14	404403	0.84598	0.19878	NCAPG
ENSG00000105258	19	36604612	36606248	9	5	404403	0.84541	0.19894	POLR2I
ENSG00000133067	1	202163029	202288909	406	39	404403	0.84535	0.19896	LGR6
ENSG00000198765	1	115397424	115537991	459	29	404403	0.84529	0.19897	SYCP1
ENSG00000173369	1	22979255	22988031	40	11	404403	0.84504	0.19905	C1QB
ENSG00000102781	13	30776767	30881621	495	47	404403	0.845	0.19906	KATNAL1
ENSG00000144040	2	73169165	73302747	362	27	404403	0.8449	0.19908	SFXN5
ENSG00000197888	4	69402902	69434245	1	1	404403	0.8448	0.19911	UGT2B17
ENSG00000186446	3	44771088	44778575	22	7	404403	0.84477	0.19912	ZNF501
ENSG00000102572	13	99102455	99230194	513	32	404403	0.8446	0.19917	STK24
ENSG00000148408	9	140772241	141019076	652	39	404403	0.84441	0.19922	CACNA1B
ENSG00000131055	20	30225691	30232809	17	3	404403	0.8444	0.19922	COX4I2
ENSG00000169599	2	69622882	69664760	168	14	404403	0.84436	0.19923	NFU1
ENSG00000198833	6	90036344	90062567	84	28	404403	0.84434	0.19924	UBE2J1
ENSG00000122034	13	27998681	28009958	52	10	404403	0.84428	0.19926	GTF3A
ENSG00000142634	1	15736391	15756839	92	19	404403	0.84415	0.19929	EFHD2
ENSG00000078487	7	99998449	100026615	73	11	404403	0.84416	0.19929	ZCWPW1
ENSG00000139291	12	72079867	72097836	63	18	404403	0.84415	0.19929	TMEM19
ENSG00000187783	10	45406648	45432450	117	21	404403	0.84301	0.19961	TMEM72
ENSG00000184708	22	31832963	31892094	241	40	404403	0.84299	0.19962	EIF4ENIF1
ENSG00000196503	4	57371509	57390614	72	14	404403	0.84284	0.19966	ARL9
ENSG00000136754	10	27035522	27150016	591	34	404403	0.84247	0.19976	ABI1
ENSG00000121207	4	155548097	155674270	358	21	404403	0.8422	0.19984	LRAT
ENSG00000111670	12	102139275	102224716	325	27	404403	0.84211	0.19986	GNPTAB
ENSG00000136810	9	113006091	113018920	63	21	404403	0.84199	0.1999	TXN
ENSG00000140367	15	76135622	76193419	162	20	404403	0.84179	0.19995	UBE2Q2
ENSG00000166562	18	56806709	56826068	111	17	404403	0.84144	0.20005	SEC11C
ENSG00000255561	11	111744780	111751967	22	6	404403	0.84125	0.2001	FDXACB1
ENSG00000137691	11	101918174	101955291	143	19	404403	0.84124	0.20011	C11orf70
ENSG00000205791	12	12508342	12510001	9	5	404403	0.84097	0.20018	LOH12CR2
ENSG00000089157	12	120634489	120639038	14	7	404403	0.841	0.20018	RPLP0
ENSG00000270898	2	53897430	54087297	805	37	404403	0.84065	0.20027	ASB3
ENSG00000180613	4	54965690	54968672	9	2	404403	0.84048	0.20032	GSX2
ENSG00000119686	14	76044960	76129557	299	44	404403	0.84046	0.20032	FLVCR2
ENSG00000211460	2	122494679	122525429	79	17	404403	0.84038	0.20035	TSN
ENSG00000135423	12	56864736	56882198	34	9	404403	0.84038	0.20035	GLS2
ENSG00000122870	10	60272900	60591195	954	51	404403	0.84017	0.20041	BICC1
ENSG00000145626	5	35951112	36001130	178	27	404403	0.84	0.20045	UGT3A1
ENSG00000269120	13	41111138	41111323	1	1	404403	0.83996	0.20047	AL133318.1
ENSG00000169214	1	247875045	247876105	9	4	404403	0.83989	0.20049	OR6F1
ENSG00000205593	22	50747459	50765489	92	14	404403	0.83935	0.20064	DENND6B
ENSG00000186838	19	40005753	40011326	25	12	404403	0.83912	0.2007	SELV
ENSG00000080493	4	72053003	72437804	944	56	404403	0.83899	0.20074	SLC4A4
ENSG00000132471	17	73841780	73852588	50	12	404403	0.83868	0.20083	WBP2
ENSG00000198250	10	47657581	47701443	250	26	404403	0.83845	0.20089	ANTXRL
ENSG00000077809	7	74071994	74175026	140	19	404403	0.83833	0.20092	GTF2I
ENSG00000108963	17	1933404	1946724	59	21	404403	0.83831	0.20093	DPH1
ENSG00000143185	1	168510003	168513235	25	8	404403	0.8382	0.20096	XCL2
ENSG00000173621	11	66624118	66627946	6	4	404403	0.83785	0.20106	LRFN4
ENSG00000103222	16	16043434	16236931	872	63	404403	0.83774	0.20109	ABCC1
ENSG00000171953	17	17880723	17942523	163	19	404403	0.83761	0.20113	ATPAF2
ENSG00000134198	1	115590632	115632121	207	31	404403	0.83737	0.20119	TSPAN2
ENSG00000163714	3	142683339	142779567	324	29	404403	0.83705	0.20128	U2SURP
ENSG00000138315	10	74653339	74692791	75	18	404403	0.8367	0.20138	OIT3
ENSG00000100228	22	23487513	23506537	78	7	404403	0.83669	0.20138	RAB36
ENSG00000186272	19	57922531	57933307	40	13	404403	0.83663	0.2014	ZNF17
ENSG00000174374	7	74441226	74490064	28	6	404403	0.83655	0.20142	WBSCR16
ENSG00000253305	5	140787770	140892546	470	47	404403	0.83654	0.20143	PCDHGB6
ENSG00000143512	1	222695602	222721445	148	13	404403	0.83613	0.20154	HHIPL2
ENSG00000205927	21	34398153	34401504	8	3	404403	0.83592	0.2016	OLIG2
ENSG00000214866	2	3751453	3836122	505	56	404403	0.83576	0.20164	DCDC2C
ENSG00000165730	10	70587298	70655188	307	32	404403	0.83561	0.20169	STOX1
ENSG00000071189	7	17830385	17980124	441	27	404403	0.83547	0.20173	SNX13
ENSG00000105429	19	42829761	42882921	141	16	404403	0.8353	0.20177	MEGF8
ENSG00000242441	2	48844937	48960287	611	52	404403	0.8348	0.20192	GTF2A1L
ENSG00000176597	3	182971032	183016292	228	14	404403	0.83438	0.20203	B3GNT5
ENSG00000100285	22	29876219	29887379	57	17	404403	0.8344	0.20203	NEFH
ENSG00000179695	12	55845998	55846936	4	2	404403	0.83428	0.20206	OR6C2
ENSG00000244187	9	139685807	139687709	10	4	404403	0.83399	0.20214	TMEM141
ENSG00000104755	8	39601254	39695808	342	43	404403	0.8339	0.20217	ADAM2
ENSG00000135116	12	117293949	117319246	81	15	404403	0.8339	0.20217	HRK
ENSG00000137960	1	78445226	78604133	589	48	404403	0.83368	0.20223	GIPC2
ENSG00000101695	18	29598335	29653176	196	28	404403	0.83367	0.20223	RNF125
ENSG00000128563	7	102004319	102067123	187	18	404403	0.83359	0.20226	PRKRIP1
ENSG00000185650	14	69254377	69263190	32	10	404403	0.83354	0.20227	ZFP36L1
ENSG00000108405	17	3799886	3819794	60	10	404403	0.83344	0.2023	P2RX1
ENSG00000174600	12	108681821	108733118	201	38	404403	0.83329	0.20234	CMKLR1
ENSG00000112462	6	29341200	29343068	12	5	404403	0.83288	0.20246	OR12D3
ENSG00000156858	16	30662038	30667761	3	2	404403	0.83232	0.20261	PRR14
ENSG00000093217	3	38388251	38462839	411	35	404403	0.83222	0.20264	XYLB
ENSG00000132196	1	162760492	162782607	92	26	404403	0.83205	0.20269	HSD17B7
ENSG00000048392	8	103216730	103251346	162	22	404403	0.83171	0.20279	RRM2B
ENSG00000185418	15	102193801	102264807	200	26	404403	0.83169	0.20279	TARSL2
ENSG00000119280	1	230972865	231005335	208	35	404403	0.83152	0.20284	C1orf198
ENSG00000167972	16	2325882	2390747	135	23	404403	0.8314	0.20287	ABCA3
ENSG00000119698	14	94612465	94746072	475	36	404403	0.83121	0.20293	PPP4R4
ENSG00000139687	13	48877887	49056122	650	32	404403	0.83111	0.20296	RB1
ENSG00000140104	14	105452112	105476819	140	19	404403	0.83097	0.203	C14orf79
ENSG00000197208	5	131630136	131679899	203	21	404403	0.83088	0.20302	SLC22A4
ENSG00000166965	15	91498100	91506349	42	9	404403	0.83041	0.20315	RCCD1
ENSG00000163754	3	148709128	148745419	147	30	404403	0.83035	0.20317	GYG1
ENSG00000115415	2	191829084	191885686	211	36	404403	0.8302	0.20321	STAT1
ENSG00000182187	2	209007297	209010892	26	5	404403	0.83011	0.20324	CRYGB
ENSG00000163486	1	206516200	206637783	237	18	404403	0.82963	0.20337	SRGAP2
ENSG00000136758	10	27399383	27444195	254	19	404403	0.82961	0.20338	YME1L1
ENSG00000166228	10	72642037	72648541	29	12	404403	0.82958	0.20339	PCBD1
ENSG00000175768	9	37582643	37592639	39	11	404403	0.82955	0.2034	TOMM5
ENSG00000113369	5	90664541	90679176	30	14	404403	0.82945	0.20342	ARRDC3
ENSG00000204175	10	46994087	47005643	1	1	404403	0.82936	0.20345	GPRIN2
ENSG00000150995	3	4535032	4889524	1571	167	404403	0.82905	0.20354	ITPR1
ENSG00000214013	15	42565431	42645864	486	25	404403	0.82902	0.20355	GANC
ENSG00000186442	12	53183469	53189901	28	10	404403	0.82889	0.20358	KRT3
ENSG00000129158	11	17809595	18034709	577	54	404403	0.8285	0.20369	SERGEF
ENSG00000185668	1	38509523	38512450	2	1	404403	0.82833	0.20374	POU3F1
ENSG00000197037	7	99214569	99230030	49	16	404403	0.82811	0.2038	ZSCAN25
ENSG00000204569	6	30568177	30586389	96	15	404403	0.82809	0.20381	PPP1R10
ENSG00000105617	19	54658899	54663620	16	11	404403	0.82809	0.20381	LENG1
ENSG00000089250	12	117645947	117889975	955	83	404403	0.82803	0.20383	NOS1
ENSG00000008710	16	2138711	2185899	144	19	404403	0.82757	0.20396	PKD1
ENSG00000115419	2	191745553	191830278	207	30	404403	0.82728	0.20404	GLS
ENSG00000105929	7	138391040	138484305	463	60	404403	0.82727	0.20404	ATP6V0A4
ENSG00000182585	4	75174190	75181024	14	3	404403	0.82726	0.20405	EPGN
ENSG00000101162	20	57594309	57601709	33	9	404403	0.82724	0.20405	TUBB1
ENSG00000100387	22	41347351	41369313	34	12	404403	0.82721	0.20406	RBX1
ENSG00000261934	5	140782520	140892546	492	50	404403	0.82707	0.2041	PCDHGA9
ENSG00000171552	20	30252255	30311792	146	18	404403	0.82694	0.20414	BCL2L1
ENSG00000143333	1	182567758	182573543	16	8	404403	0.82673	0.20419	RGS16
ENSG00000232774	14	62037258	62125414	287	37	404403	0.82674	0.20419	RP11-47I22.3
ENSG00000166323	11	108179246	108338258	538	24	404403	0.8267	0.2042	C11orf65
ENSG00000205363	15	74032141	74045088	45	17	404403	0.82643	0.20428	C15orf59
ENSG00000174667	19	9324526	9325542	5	3	404403	0.82637	0.2043	OR7D4
ENSG00000101019	20	33890369	33999944	303	22	404403	0.82631	0.20431	UQCC1
ENSG00000198965	1	158449668	158450675	7	4	404403	0.82626	0.20433	OR10R2
ENSG00000102897	16	20911190	20936328	53	11	404403	0.82614	0.20436	LYRM1
ENSG00000204351	6	31926857	31937532	54	22	404403	0.82564	0.2045	SKIV2L
ENSG00000110693	11	15987995	16761138	2299	77	404403	0.82525	0.20461	SOX6
ENSG00000225781	7	142749417	142750444	12	4	404403	0.82521	0.20463	OR6V1
ENSG00000242180	11	5363744	5364809	16	5	404403	0.82513	0.20465	OR51B5
ENSG00000183166	7	71244476	71912136	2905	90	404403	0.82492	0.20471	CALN1
ENSG00000182771	10	87359312	88126250	3341	185	404403	0.82493	0.20471	GRID1
ENSG00000186326	19	33166313	33169206	18	6	404403	0.82463	0.20479	RGS9BP
ENSG00000185721	22	31795509	31924726	510	33	404403	0.82449	0.20483	DRG1
ENSG00000173653	11	66610306	66614017	11	8	404403	0.82446	0.20484	RCE1
ENSG00000176515	6	1080164	1105181	126	24	404403	0.82441	0.20485	AL033381.1
ENSG00000198216	1	181382238	181777219	1536	107	404403	0.82421	0.20491	CACNA1E
ENSG00000087008	4	8368009	8442450	417	33	404403	0.82414	0.20493	ACOX3
ENSG00000146263	6	97590037	97731093	395	24	404403	0.82368	0.20506	MMS22L
ENSG00000134758	18	29671818	29711524	118	18	404403	0.82366	0.20507	RNF138
ENSG00000125810	20	23059986	23066977	29	12	404403	0.8236	0.20508	CD93
ENSG00000180902	2	242673994	242708231	156	19	404403	0.82359	0.20509	D2HGDH
ENSG00000163029	2	17845079	17981509	581	29	404403	0.82331	0.20517	SMC6
ENSG00000161955	17	7461609	7464925	9	5	404403	0.82323	0.20519	TNFSF13
ENSG00000028116	2	58134786	58387055	950	53	404403	0.82301	0.20525	VRK2
ENSG00000175193	3	183547173	183602721	238	27	404403	0.82292	0.20528	PARL
ENSG00000100320	22	36134783	36424473	570	37	404403	0.82292	0.20528	RBFOX2
ENSG00000025434	11	47269851	47290396	69	12	404403	0.82275	0.20532	NR1H3
ENSG00000121274	16	50186829	50269221	243	27	404403	0.82227	0.20546	PAPD5
ENSG00000269514	12	48592170	48595814	31	6	404403	0.82202	0.20553	DKFZP779L1853
ENSG00000150455	11	126152960	126168740	67	18	404403	0.82188	0.20557	TIRAP
ENSG00000165527	14	50359810	50361490	3	1	404403	0.82185	0.20558	ARF6
ENSG00000107518	10	116853124	117708503	3271	60	404403	0.82179	0.2056	ATRNL1
ENSG00000143164	1	167905021	168045081	424	34	404403	0.82174	0.20561	DCAF6
ENSG00000137642	11	121322912	121504402	459	64	404403	0.82089	0.20585	SORL1
ENSG00000107831	10	103529899	103535854	5	3	404403	0.82056	0.20595	FGF8
ENSG00000139287	12	72332626	72580398	889	48	404403	0.82049	0.20597	TPH2
ENSG00000066739	14	96747595	96830207	225	20	404403	0.82044	0.20598	ATG2B
ENSG00000196510	12	110810705	110841535	127	18	404403	0.82019	0.20605	ANAPC7
ENSG00000269559	4	75023327	75024085	1	1	404403	0.82015	0.20606	AC093677.1
ENSG00000109762	4	186125391	186291339	792	42	404403	0.82013	0.20607	SNX25
ENSG00000166363	11	6866883	6867936	3	2	404403	0.82012	0.20607	OR10A5
ENSG00000167578	19	41284121	41302847	93	19	404403	0.81997	0.20612	RAB4B
ENSG00000135966	2	105880871	105946491	253	27	404403	0.81968	0.2062	TGFBRAP1
ENSG00000175564	11	73711326	73720480	39	9	404403	0.81951	0.20625	UCP3
ENSG00000155093	7	157331750	158380480	5671	293	404403	0.81892	0.20642	PTPRN2
ENSG00000105855	7	20370325	20455377	418	26	404403	0.81885	0.20644	ITGB8
ENSG00000245317	5	179286013	179288283	12	4	404403	0.81871	0.20647	CTC-241N9.1
ENSG00000143315	1	159997462	160001783	13	8	404403	0.81855	0.20652	PIGM
ENSG00000159239	2	74641304	74648718	20	8	404403	0.81846	0.20655	C2orf81
ENSG00000221978	1	1321091	1334708	44	14	404403	0.81814	0.20664	CCNL2
ENSG00000141161	17	33474836	33516364	180	31	404403	0.81764	0.20678	UNC45B
ENSG00000221858	7	143792141	143793186	3	1	404403	0.81726	0.20689	OR2A12
ENSG00000154319	8	11278972	11332224	360	30	404403	0.81724	0.2069	FAM167A
ENSG00000226321	2	241858202	241932728	291	25	404403	0.81709	0.20694	AC104809.3
ENSG00000145309	4	71200683	71202833	7	3	404403	0.81685	0.20701	CABS1
ENSG00000113119	5	140019012	140024993	26	8	404403	0.81682	0.20701	TMCO6
ENSG00000133606	7	140152840	140179369	107	8	404403	0.81682	0.20702	MKRN1
ENSG00000214872	11	57308979	57318108	30	6	404403	0.81677	0.20703	SMTNL1
ENSG00000254536	10	135204338	135233999	176	23	404403	0.81666	0.20706	RP11-108K14.8
ENSG00000233041	15	40643234	40648635	20	7	404403	0.81648	0.20711	PHGR1
ENSG00000152413	5	78668459	78810040	525	35	404403	0.81617	0.2072	HOMER1
ENSG00000149016	11	62342517	62359649	35	13	404403	0.81618	0.2072	TUT1
ENSG00000175097	11	36597124	36619829	123	18	404403	0.81614	0.20721	RAG2
ENSG00000187733	1	104293028	104301312	2	1	404403	0.81608	0.20723	AMY1C
ENSG00000164104	4	174252846	174256276	7	2	404403	0.81599	0.20725	HMGB2
ENSG00000140093	14	94749650	94759608	49	15	404403	0.81566	0.20735	SERPINA10
ENSG00000188784	1	20246502	20250110	23	8	404403	0.81551	0.20739	PLA2G2E
ENSG00000155158	9	15163620	15307358	761	79	404403	0.81519	0.20748	TTC39B
ENSG00000166289	19	30155963	30166364	42	10	404403	0.81521	0.20748	PLEKHF1
ENSG00000133107	13	38210773	38444562	1156	81	404403	0.81506	0.20752	TRPC4
ENSG00000143624	1	153700543	153746555	104	20	404403	0.81502	0.20753	INTS3
ENSG00000139645	12	56631591	56652175	33	7	404403	0.81491	0.20756	ANKRD52
ENSG00000174282	17	7362685	7387582	85	13	404403	0.81488	0.20757	ZBTB4
ENSG00000168275	1	234509202	234519795	57	6	404403	0.81471	0.20762	COA6
ENSG00000176058	9	140086069	140098645	49	21	404403	0.81448	0.20768	TPRN
ENSG00000116586	1	156024543	156028301	9	5	404403	0.81446	0.20769	LAMTOR2
ENSG00000166670	11	102641234	102651359	59	19	404403	0.81444	0.2077	MMP10
ENSG00000177710	8	11188397	11189717	14	3	404403	0.81424	0.20775	SLC35G5
ENSG00000013364	16	29831715	29859355	53	6	404403	0.81413	0.20778	MVP
ENSG00000102921	16	48572637	48654059	270	15	404403	0.81398	0.20783	N4BP1
ENSG00000141298	17	27952956	28257294	784	36	404403	0.81392	0.20784	SSH2
ENSG00000175106	17	15341205	15466909	454	36	404403	0.81358	0.20794	TVP23C
ENSG00000131386	3	16216156	16273499	276	32	404403	0.81338	0.208	GALNT15
ENSG00000080224	3	96533425	97471304	3042	90	404403	0.81282	0.20816	EPHA6
ENSG00000162542	1	20008706	20126438	448	57	404403	0.81257	0.20823	TMCO4
ENSG00000163659	3	156391024	156424559	107	22	404403	0.81229	0.20831	TIPARP
ENSG00000197226	5	179289066	179334859	195	33	404403	0.81228	0.20831	TBC1D9B
ENSG00000256950	12	122326715	122359376	112	15	404403	0.81225	0.20832	RP11-87C12.2
ENSG00000143437	1	150782181	150849244	172	25	404403	0.81205	0.20838	ARNT
ENSG00000135324	6	84743475	84800600	225	29	404403	0.81193	0.20842	MRAP2
ENSG00000176349	7	1878222	1889567	108	16	404403	0.81177	0.20846	AC110781.3
ENSG00000122687	7	2273866	2281840	37	13	404403	0.81122	0.20862	FTSJ2
ENSG00000179604	17	71279763	71308314	120	23	404403	0.81112	0.20865	CDC42EP4
ENSG00000131116	19	44111371	44124026	32	10	404403	0.81063	0.20879	ZNF428
ENSG00000188379	9	21384254	21385396	2	1	404403	0.81057	0.20881	IFNA2
ENSG00000273170	9	38540566	38577204	83	19	404403	0.81056	0.20881	ANKRD18A
ENSG00000115297	2	74740590	74744274	3	2	404403	0.81044	0.20884	TLX2
ENSG00000158517	7	74188309	74203659	12	3	404403	0.81032	0.20888	NCF1
ENSG00000223572	15	43985084	43991420	7	3	404403	0.81033	0.20888	CKMT1A
ENSG00000154548	6	89805678	89827800	157	18	404403	0.81005	0.20895	SRSF12
ENSG00000123999	2	220433884	220440435	27	9	404403	0.80987	0.20901	INHA
ENSG00000132932	13	25946209	26599989	2818	139	404403	0.8094	0.20914	ATP8A2
ENSG00000255823	11	10529434	10530723	7	3	404403	0.80883	0.20931	MTRNR2L8
ENSG00000197734	14	78227173	78236085	53	14	404403	0.80879	0.20932	C14orf178
ENSG00000146147	6	53794780	54131078	1099	66	404403	0.80848	0.20941	MLIP
ENSG00000184281	11	2421718	2425106	14	6	404403	0.80802	0.20954	TSSC4
ENSG00000156030	14	74181825	74256988	282	39	404403	0.80782	0.2096	ELMSAN1
ENSG00000105287	19	47177532	47220384	132	22	404403	0.80776	0.20961	PRKD2
ENSG00000188783	1	203444956	203460480	64	12	404403	0.80751	0.20969	PRELP
ENSG00000169885	1	1846266	1848735	15	5	404403	0.80739	0.20972	CALML6
ENSG00000184113	22	19510547	19515068	20	7	404403	0.80731	0.20974	CLDN5
ENSG00000183520	1	38474930	38490496	37	13	404403	0.80727	0.20975	UTP11L
ENSG00000115239	2	53759810	54087170	1527	77	404403	0.80709	0.20981	GPR75-ASB3
ENSG00000186132	2	120059801	120124404	311	33	404403	0.807	0.20983	C2orf76
ENSG00000149089	11	34874641	34938046	412	20	404403	0.80691	0.20986	APIP
ENSG00000186047	13	51285144	51418075	538	40	404403	0.80664	0.20994	DLEU7
ENSG00000175728	11	130542851	130587247	185	25	404403	0.8063	0.21003	C11orf44
ENSG00000107438	10	96997329	97050781	247	35	404403	0.80606	0.2101	PDLIM1
ENSG00000186451	3	57094469	57109460	65	15	404403	0.80603	0.21011	SPATA12
ENSG00000163749	4	77234154	77343021	287	29	404403	0.80602	0.21012	CCDC158
ENSG00000168827	3	158362067	158410364	221	13	404403	0.80581	0.21018	GFM1
ENSG00000081377	9	99252523	99382112	349	38	404403	0.80554	0.21025	CDC14B
ENSG00000259024	17	15339338	15466875	458	34	404403	0.80549	0.21027	TVP23C-CDRT4
ENSG00000033867	3	27414214	27525911	563	29	404403	0.8053	0.21032	SLC4A7
ENSG00000110080	11	126225535	126310239	381	59	404403	0.80532	0.21032	ST3GAL4
ENSG00000183395	12	102590237	102591623	1	1	404403	0.8053	0.21032	PMCH
ENSG00000164318	5	38258511	38465123	721	57	404403	0.80514	0.21037	EGFLAM
ENSG00000102802	13	31480328	31499709	79	21	404403	0.80513	0.21037	MEDAG
ENSG00000163346	1	154916552	154928599	26	15	404403	0.80457	0.21053	PBXIP1
ENSG00000120265	6	150070579	150132556	213	9	404403	0.80418	0.21065	PCMT1
ENSG00000129993	16	88941266	89043612	709	55	404403	0.80417	0.21065	CBFA2T3
ENSG00000067836	16	4846969	4852951	21	8	404403	0.8041	0.21067	ROGDI
ENSG00000173372	1	22962999	22966101	9	5	404403	0.80393	0.21072	C1QA
ENSG00000113805	3	74311719	74570291	931	83	404403	0.8038	0.21076	CNTN3
ENSG00000120440	6	167738574	167772991	166	30	404403	0.80363	0.21081	TTLL2
ENSG00000179603	7	126078652	126893348	3229	92	404403	0.80355	0.21083	GRM8
ENSG00000158553	6	27253682	27279949	173	41	404403	0.8029	0.21102	POM121L2
ENSG00000166337	11	6627526	6633898	23	5	404403	0.80267	0.21108	TAF10
ENSG00000170855	12	120881764	120884215	8	4	404403	0.8027	0.21108	TRIAP1
ENSG00000185608	22	19419425	19423598	18	5	404403	0.80253	0.21112	MRPL40
ENSG00000100344	22	44319619	44360368	185	18	404403	0.80242	0.21115	PNPLA3
ENSG00000160285	21	47608055	47648738	194	27	404403	0.80241	0.21116	LSS
ENSG00000161082	19	3224701	3297074	312	28	404403	0.80207	0.21126	CELF5
ENSG00000108292	17	36861795	36886056	44	22	404403	0.80142	0.21145	MLLT6
ENSG00000101197	20	61867235	61871859	37	11	404403	0.80047	0.21172	BIRC7
ENSG00000130038	12	3715799	3873985	774	66	404403	0.80041	0.21174	EFCAB4B
ENSG00000146276	6	89887220	89940997	323	32	404403	0.80012	0.21182	GABRR1
ENSG00000145685	5	77781038	78065844	862	64	404403	0.79956	0.21198	LHFPL2
ENSG00000107147	9	138594031	138684992	587	61	404403	0.79957	0.21198	KCNT1
ENSG00000172663	11	67231824	67236743	12	4	404403	0.79956	0.21198	TMEM134
ENSG00000101460	20	33134658	33148149	29	7	404403	0.79958	0.21198	MAP1LC3A
ENSG00000142449	19	8130286	8214730	595	63	404403	0.79955	0.21199	FBN3
ENSG00000074695	18	56995055	57027194	115	15	404403	0.79911	0.21211	LMAN1
ENSG00000173083	4	84213614	84256306	133	11	404403	0.7989	0.21217	HPSE
ENSG00000198435	9	140194083	140196703	10	6	404403	0.79886	0.21219	NRARP
ENSG00000008853	8	22844930	22877712	124	23	404403	0.79864	0.21225	RHOBTB2
ENSG00000066926	18	55215515	55254004	167	29	404403	0.79701	0.21272	FECH
ENSG00000182934	11	126132814	126139039	21	7	404403	0.79674	0.2128	SRPR
ENSG00000162521	1	33116743	33151812	142	11	404403	0.79609	0.21299	RBBP4
ENSG00000094975	1	172501489	172580971	224	32	404403	0.79604	0.213	SUCO
ENSG00000083123	6	80816364	81055987	1001	37	404403	0.79606	0.213	BCKDHB
ENSG00000095539	10	102729275	102745628	50	15	404403	0.79597	0.21303	SEMA4G
ENSG00000181458	3	100211463	100296288	409	30	404403	0.79589	0.21305	TMEM45A
ENSG00000102683	13	23755091	23899304	1263	68	404403	0.79578	0.21308	SGCG
ENSG00000148450	10	23384435	23410942	105	20	404403	0.79511	0.21327	MSRB2
ENSG00000111863	6	11712287	11807279	398	44	404403	0.7947	0.21339	ADTRP
ENSG00000197887	11	57970674	57971653	8	3	404403	0.79451	0.21345	OR1S2
ENSG00000214447	17	42977135	42982758	22	6	404403	0.79437	0.21349	FAM187A
ENSG00000140854	16	57769642	57791162	104	24	404403	0.79424	0.21353	KATNB1
ENSG00000105131	19	15337730	15344246	12	8	404403	0.7941	0.21357	EPHX3
ENSG00000245680	19	37672481	37709055	99	23	404403	0.79398	0.2136	ZNF585B
ENSG00000169247	5	148303202	148442726	530	41	404403	0.79382	0.21365	SH3TC2
ENSG00000215883	1	54638009	54665709	101	28	404403	0.79376	0.21367	CYB5RL
ENSG00000059122	16	2961938	3001209	288	30	404403	0.79371	0.21368	FLYWCH1
ENSG00000120327	5	140602931	140605858	16	9	404403	0.79352	0.21374	PCDHB14
ENSG00000168090	7	99686577	99689823	10	5	404403	0.79344	0.21376	COPS6
ENSG00000152977	3	147111209	147228080	381	32	404403	0.79333	0.21379	ZIC1
ENSG00000133121	13	33677272	33924767	965	75	404403	0.79304	0.21388	STARD13
ENSG00000156097	1	110082494	110091028	18	7	404403	0.79295	0.2139	GPR61
ENSG00000068097	17	58120555	58156292	64	9	404403	0.79278	0.21395	HEATR6
ENSG00000227059	12	133794898	133812681	45	8	404403	0.79269	0.21398	ANHX
ENSG00000183640	21	32185016	32185570	3	2	404403	0.79267	0.21399	KRTAP8-1
ENSG00000104826	19	49519237	49520338	11	3	404403	0.79252	0.21403	LHB
ENSG00000155465	14	23242431	23299029	320	35	404403	0.79223	0.21411	SLC7A7
ENSG00000174595	7	130417401	130418888	9	4	404403	0.79203	0.21417	KLF14
ENSG00000171681	12	14518610	14651697	516	29	404403	0.79196	0.21419	ATF7IP
ENSG00000174059	1	208057594	208084747	125	25	404403	0.79186	0.21422	CD34
ENSG00000212900	17	39155447	39156138	10	3	404403	0.79111	0.21444	KRTAP3-2
ENSG00000177409	7	92759368	92777682	51	17	404403	0.79096	0.21448	SAMD9L
ENSG00000144785	12	56679700	56709843	74	8	404403	0.79059	0.21459	RP11-977G19.10
ENSG00000105443	19	48972289	48985571	55	9	404403	0.79056	0.2146	CYTH2
ENSG00000253767	5	140772381	140892546	542	45	404403	0.79025	0.21469	PCDHGA8
ENSG00000066923	7	99775186	99819111	166	17	404403	0.79024	0.21469	STAG3
ENSG00000144035	2	73867959	73869520	9	6	404403	0.79006	0.21475	NAT8
ENSG00000187753	9	88835180	88874572	142	24	404403	0.79	0.21476	C9orf153
ENSG00000110958	12	57057127	57082159	78	15	404403	0.78996	0.21478	PTGES3
ENSG00000049246	1	7844380	7905237	319	29	404403	0.7899	0.21479	PER3
ENSG00000092054	14	23881947	23904927	80	15	404403	0.78992	0.21479	MYH7
ENSG00000141013	16	90086037	90111383	161	20	404403	0.78988	0.2148	GAS8
ENSG00000254521	19	51994611	52005043	99	17	404403	0.78986	0.2148	SIGLEC12
ENSG00000023041	10	114190058	114206672	39	9	404403	0.7897	0.21485	ZDHHC6
ENSG00000134817	11	57001051	57004709	13	5	404403	0.78964	0.21487	APLNR
ENSG00000160838	1	156890442	156902886	51	8	404403	0.78943	0.21493	LRRC71
ENSG00000136848	9	124329336	124547809	647	89	404403	0.78933	0.21496	DAB2IP
ENSG00000157119	3	42727011	42734036	19	8	404403	0.78921	0.21499	KLHL40
ENSG00000213215	7	143657027	143658108	8	5	404403	0.78899	0.21506	OR2F1
ENSG00000107560	10	119764427	119806114	131	26	404403	0.78879	0.21512	RAB11FIP2
ENSG00000166317	10	75404639	75423561	69	9	404403	0.78851	0.2152	SYNPO2L
ENSG00000177465	14	74058410	74063200	22	8	404403	0.78821	0.21529	ACOT4
ENSG00000141994	19	5784843	5791249	37	8	404403	0.78821	0.21529	DUS3L
ENSG00000157881	1	2439972	2458039	84	16	404403	0.78809	0.21532	PANK4
ENSG00000142549	19	51815102	51833608	86	17	404403	0.78772	0.21543	IGLON5
ENSG00000130748	19	47549165	47551888	8	3	404403	0.78713	0.2156	TMEM160
ENSG00000113645	5	167718656	167899308	812	87	404403	0.78697	0.21565	WWC1
ENSG00000133069	1	205197304	205242471	196	28	404403	0.78692	0.21566	TMCC2
ENSG00000183798	20	39988606	39995467	34	10	404403	0.78672	0.21572	EMILIN3
ENSG00000171490	16	11929056	11945442	55	11	404403	0.78648	0.21579	RSL1D1
ENSG00000143882	2	10861775	10925236	286	36	404403	0.78645	0.2158	ATP6V1C2
ENSG00000122986	12	111065646	111142755	227	25	404403	0.7863	0.21585	HVCN1
ENSG00000253110	5	171200656	171201743	6	2	404403	0.78623	0.21587	CTB-78H18.1
ENSG00000136267	7	14184674	15014402	3853	178	404403	0.78615	0.21589	DGKB
ENSG00000174946	3	150915619	150920988	18	6	404403	0.78611	0.2159	GPR171
ENSG00000177201	1	248457918	248458880	9	3	404403	0.78596	0.21594	OR2T12
ENSG00000172915	13	35516424	36247159	2673	79	404403	0.78582	0.21599	NBEA
ENSG00000115368	2	190306159	190340291	215	8	404403	0.78578	0.216	WDR75
ENSG00000180787	17	4981543	4999669	92	24	404403	0.78543	0.2161	ZFP3
ENSG00000099889	22	19957419	20004331	290	30	404403	0.78535	0.21612	ARVCF
ENSG00000163900	3	185194284	185216845	41	10	404403	0.78533	0.21613	TMEM41A
ENSG00000213240	1	145209119	145291972	1	1	404403	0.78531	0.21614	NOTCH2NL
ENSG00000197008	7	64254766	64294054	171	15	404403	0.7852	0.21617	ZNF138
ENSG00000181038	17	74722912	74730018	21	5	404403	0.78517	0.21618	METTL23
ENSG00000121858	3	172223298	172241297	94	15	404403	0.78503	0.21622	TNFSF10
ENSG00000100211	22	39052641	39069859	94	8	404403	0.7849	0.21626	CBY1
ENSG00000226524	6	88032323	88109459	473	33	404403	0.78478	0.21629	RP1-102H19.8
ENSG00000156261	21	30428126	30446118	51	16	404403	0.78457	0.21635	CCT8
ENSG00000166448	7	98444111	98468394	70	13	404403	0.78384	0.21657	TMEM130
ENSG00000141150	17	34058668	34070540	35	11	404403	0.78377	0.21659	RASL10B
ENSG00000186684	2	127941696	127977654	158	23	404403	0.78373	0.2166	CYP27C1
ENSG00000107957	10	105348285	105615301	1060	92	404403	0.78356	0.21665	SH3PXD2A
ENSG00000259658	15	102277302	102285913	21	6	404403	0.78344	0.21668	RP11-89K11.1
ENSG00000107679	10	124134212	124191867	241	31	404403	0.7834	0.2167	PLEKHA1
ENSG00000136521	3	179322478	179345435	59	12	404403	0.78337	0.21671	NDUFB5
ENSG00000243543	20	44162835	44168134	19	6	404403	0.78331	0.21672	WFDC6
ENSG00000166435	11	74518784	74660245	384	36	404403	0.78301	0.21681	XRRA1
ENSG00000181031	17	62293	236045	1032	128	404403	0.78295	0.21683	RPH3AL
ENSG00000113851	3	3190676	3221394	225	31	404403	0.78288	0.21685	CRBN
ENSG00000146007	5	140078265	140086248	24	6	404403	0.78267	0.21691	ZMAT2
ENSG00000149582	11	118401756	118417995	65	6	404403	0.78258	0.21694	TMEM25
ENSG00000143434	1	151104161	151119104	66	15	404403	0.78241	0.21699	SEMA6C
ENSG00000173786	17	40118759	40129749	25	9	404403	0.78225	0.21703	CNP
ENSG00000170473	12	56295197	56326402	89	11	404403	0.78205	0.21709	WIBG
ENSG00000182218	14	100111447	100146906	148	20	404403	0.78157	0.21723	HHIPL1
ENSG00000131023	6	149979289	150039392	141	12	404403	0.78148	0.21726	LATS1
ENSG00000159166	1	201342372	201368736	129	24	404403	0.78126	0.21732	LAD1
ENSG00000198912	1	3805689	3816857	64	12	404403	0.78125	0.21733	C1orf174
ENSG00000079308	2	218664512	218867718	668	95	404403	0.78121	0.21734	TNS1
ENSG00000114023	3	122103023	122131181	119	20	404403	0.78096	0.21741	FAM162A
ENSG00000187848	12	133195366	133198972	17	5	404403	0.78097	0.21741	P2RX2
ENSG00000009307	1	115259534	115301297	128	22	404403	0.78065	0.2175	CSDE1
ENSG00000173064	12	112597992	112819896	505	29	404403	0.78067	0.2175	HECTD4
ENSG00000185811	7	50343720	50472799	329	56	404403	0.78059	0.21752	IKZF1
ENSG00000167600	19	41698954	41713444	52	14	404403	0.78036	0.21759	CYP2S1
ENSG00000214517	11	73882144	73965748	333	25	404403	0.78023	0.21763	PPME1
ENSG00000197162	16	30585061	30597092	26	11	404403	0.78011	0.21766	ZNF785
ENSG00000172362	11	58206593	58207646	5	3	404403	0.78008	0.21767	OR5B12
ENSG00000116874	1	119573839	119683294	403	35	404403	0.77968	0.21779	WARS2
ENSG00000132793	20	39969560	39989222	75	22	404403	0.77964	0.2178	LPIN3
ENSG00000159399	2	75061108	75120486	225	35	404403	0.77924	0.21792	HK2
ENSG00000142235	19	48988528	49016446	100	14	404403	0.77917	0.21794	LMTK3
ENSG00000242715	13	36801182	36871977	452	12	404403	0.77913	0.21795	CCDC169
ENSG00000139190	12	6571403	6580153	41	9	404403	0.77912	0.21796	VAMP1
ENSG00000145147	4	20254883	20622184	1428	128	404403	0.77876	0.21806	SLIT2
ENSG00000105223	19	40854363	40886346	117	30	404403	0.7786	0.21811	PLD3
ENSG00000205329	12	55725485	55726420	2	1	404403	0.77846	0.21815	OR6C3
ENSG00000108582	17	28705923	28797007	184	19	404403	0.77842	0.21816	CPD
ENSG00000158864	1	161166894	161184185	65	25	404403	0.77836	0.21818	NDUFS2
ENSG00000158458	5	139226364	139422884	535	64	404403	0.77836	0.21818	NRG2
ENSG00000260537	16	70333097	70400163	194	28	404403	0.77824	0.21821	RP11-529K1.3
ENSG00000196090	20	40701392	41818610	4919	288	404403	0.77808	0.21826	PTPRT
ENSG00000111731	12	22601517	22697480	202	10	404403	0.77772	0.21837	C2CD5
ENSG00000124678	6	35085848	35116387	153	21	404403	0.77765	0.21839	TCP11
ENSG00000167131	17	42976510	42982758	24	6	404403	0.77765	0.21839	CCDC103
ENSG00000005243	17	46103533	46115392	36	15	404403	0.77749	0.21843	COPZ2
ENSG00000116132	1	170631869	170708560	187	32	404403	0.77744	0.21845	PRRX1
ENSG00000170790	11	6890924	6891976	9	2	404403	0.77732	0.21848	OR10A2
ENSG00000254445	11	111783460	111797595	40	9	404403	0.77718	0.21852	HSPB2-C11orf52
ENSG00000076685	10	104845940	104953056	380	24	404403	0.77702	0.21857	NT5C2
ENSG00000079432	19	42772689	42799949	50	10	404403	0.77698	0.21859	CIC
ENSG00000164299	5	79615444	79617661	15	8	404403	0.77677	0.21865	SPZ1
ENSG00000125510	20	62711526	62731996	69	21	404403	0.7764	0.21876	OPRL1
ENSG00000132141	17	33254878	33308097	138	39	404403	0.77628	0.21879	CCT6B
ENSG00000108702	17	32687347	32690250	16	5	404403	0.7762	0.21881	CCL1
ENSG00000156304	21	33043346	33104388	204	32	404403	0.77591	0.2189	SCAF4
ENSG00000184374	8	120007691	120118821	654	30	404403	0.77575	0.21895	COLEC10
ENSG00000198483	1	145549230	145568526	62	12	404403	0.7756	0.21899	ANKRD35
ENSG00000084072	1	40157854	40229586	254	39	404403	0.77557	0.219	PPIE
ENSG00000124795	6	18224099	18265054	141	23	404403	0.77546	0.21904	DEK
ENSG00000177076	9	19408925	19452018	154	16	404403	0.77522	0.2191	ACER2
ENSG00000109929	11	121163162	121179403	29	9	404403	0.77523	0.2191	SC5D
ENSG00000138750	4	77035812	77069668	289	8	404403	0.77487	0.21921	NUP54
ENSG00000175093	3	140770244	140867453	287	26	404403	0.77448	0.21932	SPSB4
ENSG00000237388	11	48510269	48511332	7	4	404403	0.77448	0.21932	OR4A47
ENSG00000115008	2	113531492	113542167	38	5	404403	0.77438	0.21935	IL1A
ENSG00000143319	1	156691683	156698591	18	9	404403	0.77426	0.21939	ISG20L2
ENSG00000225556	1	151810295	151813033	6	2	404403	0.77401	0.21946	C2CD4D
ENSG00000123091	1	51701943	51739127	143	11	404403	0.774	0.21947	RNF11
ENSG00000137965	1	79115481	79129763	34	10	404403	0.77344	0.21963	IFI44
ENSG00000198366	6	26020718	26021186	5	3	404403	0.7733	0.21967	HIST1H3A
ENSG00000144891	3	148415571	148460795	173	26	404403	0.77322	0.2197	AGTR1
ENSG00000163909	1	40089825	40105617	54	22	404403	0.77316	0.21971	HEYL
ENSG00000176971	11	27015628	27018630	7	3	404403	0.7731	0.21973	FIBIN
ENSG00000115594	2	102681004	102796334	568	48	404403	0.77306	0.21974	IL1R1
ENSG00000134900	13	103249353	103331521	386	18	404403	0.77292	0.21978	TPP2
ENSG00000144834	3	111717511	111732734	114	28	404403	0.77278	0.21983	TAGLN3
ENSG00000165120	7	129847700	129856683	26	9	404403	0.77263	0.21987	SSMEM1
ENSG00000147853	9	4711155	4742043	211	22	404403	0.77254	0.2199	AK3
ENSG00000162654	1	89646831	89664615	76	18	404403	0.77223	0.21999	GBP4
ENSG00000174574	1	39456895	39471731	76	12	404403	0.77208	0.22003	AKIRIN1
ENSG00000116205	1	54519260	54578192	189	27	404403	0.77205	0.22004	TCEANC2
ENSG00000184434	9	26993134	27005691	58	21	404403	0.77194	0.22007	LRRC19
ENSG00000107938	10	127408084	127452712	67	13	404403	0.77184	0.22011	EDRF1
ENSG00000163464	2	219027568	219031718	7	3	404403	0.77163	0.22017	CXCR1
ENSG00000166006	12	75433857	75603648	577	40	404403	0.77161	0.22017	KCNC2
ENSG00000204843	2	74588281	74619214	79	19	404403	0.7715	0.2202	DCTN1
ENSG00000124098	20	54933971	54943719	42	8	404403	0.77128	0.22027	FAM210B
ENSG00000168214	4	26165077	26436541	836	62	404403	0.77121	0.22029	RBPJ
ENSG00000131233	1	39330175	39347289	72	15	404403	0.77119	0.2203	GJA9
ENSG00000127561	16	2039661	2044276	14	5	404403	0.77104	0.22034	SYNGR3
ENSG00000169900	16	31227283	31228680	3	1	404403	0.77103	0.22034	PYDC1
ENSG00000058804	1	54231133	54304533	179	17	404403	0.77097	0.22036	NDC1
ENSG00000107562	10	44793038	44881941	526	58	404403	0.77091	0.22038	CXCL12
ENSG00000130255	19	5674958	5691887	50	16	404403	0.77084	0.2204	RPL36
ENSG00000114346	3	172468472	172539264	219	26	404403	0.77072	0.22044	ECT2
ENSG00000196586	6	76458909	76629254	578	27	404403	0.77065	0.22046	MYO6
ENSG00000212123	19	5782971	5784776	10	4	404403	0.77057	0.22048	PRR22
ENSG00000166747	16	71762913	71843104	306	29	404403	0.77034	0.22055	AP1G1
ENSG00000187116	19	54818353	54824409	14	3	404403	0.77032	0.22056	LILRA5
ENSG00000177663	22	17565844	17596583	105	27	404403	0.77029	0.22056	IL17RA
ENSG00000144802	3	101546835	101579866	70	24	404403	0.77	0.22065	NFKBIZ
ENSG00000227184	8	144939497	144952632	65	28	404403	0.76983	0.2207	EPPK1
ENSG00000144036	2	72403113	73053170	1320	31	404403	0.76976	0.22072	EXOC6B
ENSG00000146112	6	30644166	30655672	51	13	404403	0.76976	0.22072	PPP1R18
ENSG00000071051	2	106361354	106510730	747	41	404403	0.76961	0.22077	NCK2
ENSG00000179751	19	39693471	39694906	6	2	404403	0.76956	0.22078	SYCN
ENSG00000177340	12	31477250	31478879	2	1	404403	0.76949	0.2208	AC024940.1
ENSG00000162148	11	61248592	61258403	47	9	404403	0.76934	0.22084	PPP1R32
ENSG00000158874	1	161192082	161193421	3	2	404403	0.76918	0.22089	APOA2
ENSG00000117481	1	46805849	46830824	204	5	404403	0.76916	0.2209	NSUN4
ENSG00000106648	7	151653464	151717019	309	31	404403	0.76909	0.22092	GALNTL5
ENSG00000146197	6	35182190	35220856	132	32	404403	0.76898	0.22095	SCUBE3
ENSG00000175931	17	74385532	74449288	244	35	404403	0.76895	0.22096	UBE2O
ENSG00000248727	5	55753622	55777773	153	26	404403	0.76877	0.22102	CTC-236F12.4
ENSG00000101096	20	50003494	50179370	611	74	404403	0.76868	0.22104	NFATC2
ENSG00000152433	19	57874845	57890933	86	18	404403	0.76866	0.22105	ZNF547
ENSG00000163564	1	158900586	158946844	150	18	404403	0.76861	0.22106	PYHIN1
ENSG00000099968	22	18111621	18213388	484	28	404403	0.76845	0.22111	BCL2L13
ENSG00000188211	11	17373273	17398888	100	20	404403	0.7683	0.22115	NCR3LG1
ENSG00000120963	8	102190106	102218421	72	11	404403	0.76797	0.22125	ZNF706
ENSG00000148824	10	135207598	135234811	169	22	404403	0.76785	0.22129	MTG1
ENSG00000167315	18	47309869	47340330	122	23	404403	0.76741	0.22142	ACAA2
ENSG00000133488	22	30884900	30901698	86	14	404403	0.76729	0.22145	SEC14L4
ENSG00000133026	17	8377523	8534079	396	26	404403	0.76672	0.22163	MYH10
ENSG00000166106	11	130318869	130346532	87	19	404403	0.76628	0.22176	ADAMTS15
ENSG00000179038	11	66963391	66964638	3	2	404403	0.76624	0.22177	AP001885.1
ENSG00000145965	6	3982909	3984372	9	4	404403	0.7662	0.22178	C6ORF50
ENSG00000026025	10	17270258	17279592	25	10	404403	0.7661	0.22181	VIM
ENSG00000197024	7	148823508	148880116	274	18	404403	0.76605	0.22182	ZNF398
ENSG00000163982	4	4190530	4228616	216	25	404403	0.76603	0.22183	OTOP1
ENSG00000171722	1	162342993	162346660	31	12	404403	0.76583	0.22189	C1orf111
ENSG00000137078	9	35649292	35650937	5	3	404403	0.76562	0.22195	SIT1
ENSG00000175426	5	95726119	95769847	108	16	404403	0.76557	0.22197	PCSK1
ENSG00000142794	1	21766621	21811498	267	22	404403	0.76546	0.222	NBPF3
ENSG00000164743	8	13424352	13425796	8	4	404403	0.7651	0.22211	C8orf48
ENSG00000257767	12	112191694	112229222	68	17	404403	0.76507	0.22211	RP11-162P23.2
ENSG00000268126	5	147698550	147701891	22	6	404403	0.76498	0.22214	AC091948.1
ENSG00000253953	5	140767452	140892546	560	46	404403	0.76476	0.22221	PCDHGB4
ENSG00000126749	12	7072408	7105520	93	19	404403	0.76465	0.22224	EMG1
ENSG00000172156	17	32612687	32615353	8	4	404403	0.7645	0.22228	CCL11
ENSG00000134809	11	57295936	57298276	3	1	404403	0.76444	0.2223	TIMM10
ENSG00000187372	5	140593509	140596993	17	7	404403	0.76414	0.22239	PCDHB13
ENSG00000198477	22	22838767	22863505	117	12	404403	0.76405	0.22242	ZNF280B
ENSG00000159140	21	34914924	34949812	74	25	404403	0.76361	0.22255	SON
ENSG00000107021	9	131549483	131572711	109	15	404403	0.76347	0.22259	TBC1D13
ENSG00000116353	1	29519385	29557454	133	25	404403	0.76343	0.2226	MECR
ENSG00000081721	1	161719548	161727028	31	6	404403	0.76333	0.22263	DUSP12
ENSG00000158435	2	101869264	101886778	37	12	404403	0.76314	0.22269	CNOT11
ENSG00000163874	1	37940153	37949980	29	14	404403	0.76304	0.22272	ZC3H12A
ENSG00000079337	12	48128455	48164823	200	37	404403	0.76277	0.2228	RAPGEF3
ENSG00000177697	11	832843	839831	54	3	404403	0.76258	0.22286	CD151
ENSG00000133731	8	82570196	82598928	102	23	404403	0.76254	0.22287	IMPA1
ENSG00000162669	1	91726323	91870426	488	35	404403	0.76239	0.22291	HFM1
ENSG00000176136	18	13824154	13826861	26	6	404403	0.7616	0.22315	MC5R
ENSG00000100505	14	51441980	51562779	660	51	404403	0.76152	0.22317	TRIM9
ENSG00000064300	17	47572655	47592379	76	25	404403	0.76151	0.22318	NGFR
ENSG00000116017	19	925781	975939	260	31	404403	0.7612	0.22327	ARID3A
ENSG00000240871	17	39240459	39241396	11	4	404403	0.76106	0.22331	KRTAP4-7
ENSG00000162873	1	205305220	205326218	129	22	404403	0.76072	0.22341	KLHDC8A
ENSG00000167755	19	51461887	51472929	29	10	404403	0.76055	0.22346	KLK6
ENSG00000264472	18	66567018	66569492	12	6	404403	0.76043	0.2235	RP11-861L17.3
ENSG00000068489	17	57232860	57282066	116	18	404403	0.76015	0.22358	PRR11
ENSG00000220702	22	44761431	44762164	7	4	404403	0.75982	0.22368	RP1-32I10.10
ENSG00000018699	2	32853099	33046118	1068	57	404403	0.75961	0.22374	TTC27
ENSG00000163530	3	109012635	109035364	78	21	404403	0.75945	0.22379	DPPA2
ENSG00000115665	2	108602979	108630450	96	30	404403	0.75916	0.22388	SLC5A7
ENSG00000146383	6	132891461	132892498	8	5	404403	0.75897	0.22394	TAAR6
ENSG00000113845	3	119217379	119243937	135	21	404403	0.75888	0.22396	TIMMDC1
ENSG00000224051	1	1260136	1264277	20	6	404403	0.75872	0.22401	GLTPD1
ENSG00000149380	11	73946846	74022702	365	37	404403	0.75839	0.22411	P4HA3
ENSG00000109321	4	75310851	75320726	2	1	404403	0.75827	0.22414	AREG
ENSG00000186714	11	32623792	32816204	768	26	404403	0.75811	0.22419	CCDC73
ENSG00000158825	1	20915441	20945401	167	26	404403	0.75792	0.22425	CDA
ENSG00000178662	2	166326157	166545917	703	58	404403	0.75779	0.22429	CSRNP3
ENSG00000249915	5	271736	353971	430	26	404403	0.75757	0.22435	PDCD6
ENSG00000204475	6	31556672	31560762	35	18	404403	0.7574	0.2244	NCR3
ENSG00000100592	14	59655364	59838123	739	40	404403	0.7573	0.22443	DAAM1
ENSG00000066651	6	126307576	126360422	81	13	404403	0.75709	0.2245	TRMT11
ENSG00000126247	19	36630477	36641255	18	7	404403	0.75675	0.2246	CAPNS1
ENSG00000145879	5	147691982	147695485	16	4	404403	0.75655	0.22466	SPINK7
ENSG00000197372	19	23708433	23870022	787	30	404403	0.75628	0.22474	ZNF675
ENSG00000162604	1	62146718	62191095	161	19	404403	0.75615	0.22478	TM2D1
ENSG00000204007	9	138515502	138531386	105	17	404403	0.75612	0.22479	GLT6D1
ENSG00000105679	19	36024314	36036218	53	17	404403	0.75606	0.22481	GAPDHS
ENSG00000130733	19	11033444	11039357	13	6	404403	0.75587	0.22486	YIPF2
ENSG00000126934	19	4090319	4124126	100	19	404403	0.75577	0.22489	MAP2K2
ENSG00000114030	3	122140796	122233792	342	26	404403	0.75575	0.2249	KPNA1
ENSG00000114316	3	49315264	49378145	142	29	404403	0.7555	0.22497	USP4
ENSG00000141576	17	74138534	74236454	327	35	404403	0.75522	0.22506	RNF157
ENSG00000186470	6	26365387	26378546	119	12	404403	0.75503	0.22512	BTN3A2
ENSG00000160181	21	43766466	43771237	29	9	404403	0.75501	0.22512	TFF2
ENSG00000163945	4	1341054	1381837	229	30	404403	0.75495	0.22514	UVSSA
ENSG00000101463	20	24449835	24647252	732	71	404403	0.75486	0.22517	SYNDIG1
ENSG00000144827	3	111697857	111712210	88	14	404403	0.75475	0.2252	ABHD10
ENSG00000050165	11	11984653	12031316	229	61	404403	0.75461	0.22524	DKK3
ENSG00000131848	19	56732681	56879752	621	78	404403	0.75449	0.22528	ZSCAN5A
ENSG00000140107	14	100789674	100796715	37	11	404403	0.75425	0.22535	SLC25A47
ENSG00000184178	4	53739149	54232242	1807	83	404403	0.75412	0.22539	SCFD2
ENSG00000133195	17	70642088	71088851	2185	179	404403	0.754	0.22542	SLC39A11
ENSG00000181803	14	21108855	21109850	10	3	404403	0.75372	0.22551	OR6S1
ENSG00000161513	17	72858619	72869156	58	8	404403	0.75324	0.22565	FDXR
ENSG00000105640	19	17970685	17974962	15	4	404403	0.75317	0.22568	RPL18A
ENSG00000164035	4	101316498	101801283	2307	67	404403	0.75301	0.22572	EMCN
ENSG00000116062	2	47922669	48037240	482	55	404403	0.75265	0.22583	MSH6
ENSG00000244623	7	99473610	99474680	9	3	404403	0.75249	0.22588	OR2AE1
ENSG00000134339	11	18260770	18270190	24	10	404403	0.75203	0.22602	SAA2
ENSG00000121281	16	50280048	50352046	265	40	404403	0.75202	0.22602	ADCY7
ENSG00000103429	16	14726672	14763093	69	27	404403	0.75188	0.22606	BFAR
ENSG00000154864	18	10666480	11148587	2440	154	404403	0.75171	0.22611	PIEZO2
ENSG00000137947	1	89318615	89357627	180	18	404403	0.75136	0.22622	GTF2B
ENSG00000135862	1	182992595	183114727	660	16	404403	0.75136	0.22622	LAMC1
ENSG00000141569	17	73876416	73893084	102	20	404403	0.75133	0.22623	TRIM65
ENSG00000165282	9	35088685	35096591	25	13	404403	0.7513	0.22624	PIGO
ENSG00000268936	11	134855246	134856693	7	4	404403	0.75104	0.22631	AP003062.1
ENSG00000164506	6	147525561	147706866	465	31	404403	0.75097	0.22633	STXBP5
ENSG00000133895	11	64570982	64578766	21	8	404403	0.7508	0.22639	MEN1
ENSG00000215431	18	60491423	60492724	2	1	404403	0.75073	0.22641	AC015989.1
ENSG00000182035	20	37209838	37217106	15	7	404403	0.75067	0.22643	ADIG
ENSG00000163933	3	53122499	53164478	154	15	404403	0.7505	0.22648	RFT1
ENSG00000110619	11	3022152	3078843	228	24	404403	0.75022	0.22656	CARS
ENSG00000204704	6	29011990	29013017	5	3	404403	0.7502	0.22657	OR2W1
ENSG00000144119	2	119913819	119916465	12	4	404403	0.7501	0.2266	C1QL2
ENSG00000168040	11	70049269	70053496	14	5	404403	0.75006	0.22661	FADD
ENSG00000197322	17	32901142	32906388	23	9	404403	0.74975	0.2267	C17orf102
ENSG00000135346	6	87795216	87804824	41	7	404403	0.74958	0.22675	CGA
ENSG00000197601	11	13690217	13753893	195	30	404403	0.74946	0.22679	FAR1
ENSG00000119953	10	112050488	112064709	48	16	404403	0.74909	0.2269	SMNDC1
ENSG00000004766	7	92861653	92988338	268	33	404403	0.74898	0.22693	CCDC132
ENSG00000140043	14	74318547	74353530	188	14	404403	0.74884	0.22698	PTGR2
ENSG00000198431	12	104609557	104744061	689	45	404403	0.74865	0.22703	TXNRD1
ENSG00000127124	1	41972036	42501596	2076	91	404403	0.74841	0.22711	HIVEP3
ENSG00000140931	16	66637777	66647795	42	12	404403	0.74804	0.22722	CMTM3
ENSG00000173451	12	72056789	72074419	43	11	404403	0.74789	0.22726	THAP2
ENSG00000215203	4	42895284	43032675	659	47	404403	0.74747	0.22739	GRXCR1
ENSG00000124733	6	42979832	42981706	5	3	404403	0.74738	0.22742	MEA1
ENSG00000165633	10	50222290	50323554	556	32	404403	0.74736	0.22742	VSTM4
ENSG00000171160	10	99374310	99393344	70	15	404403	0.74725	0.22746	MORN4
ENSG00000179456	1	244214585	244220778	4	2	404403	0.74722	0.22747	ZBTB18
ENSG00000149503	11	61891445	61920635	176	17	404403	0.74721	0.22747	INCENP
ENSG00000090861	16	70286198	70323446	133	17	404403	0.74717	0.22748	AARS
ENSG00000132170	3	12328867	12475855	542	40	404403	0.74696	0.22754	PPARG
ENSG00000117155	1	85109390	85156486	179	25	404403	0.74675	0.22761	SSX2IP
ENSG00000113742	5	173315283	173388979	264	24	404403	0.74669	0.22762	CPEB4
ENSG00000100304	22	43562628	43583139	143	29	404403	0.74658	0.22766	TTLL12
ENSG00000188800	1	40711619	40717363	11	7	404403	0.74644	0.2277	TMCO2
ENSG00000137699	11	119981983	120056237	403	40	404403	0.74607	0.22781	TRIM29
ENSG00000067533	1	218458629	218511325	157	16	404403	0.74598	0.22784	RRP15
ENSG00000137440	4	15937192	15940363	9	3	404403	0.74581	0.22789	FGFBP1
ENSG00000120328	5	140588269	140591696	10	5	404403	0.74577	0.2279	PCDHB12
ENSG00000106263	7	2393721	2420380	109	14	404403	0.74538	0.22802	EIF3B
ENSG00000140199	15	34525460	34630261	541	24	404403	0.74491	0.22816	SLC12A6
ENSG00000096264	6	41303393	41318625	113	18	404403	0.74458	0.22826	NCR2
ENSG00000112335	6	108532426	108582464	146	26	404403	0.74434	0.22834	SNX3
ENSG00000105088	19	9964394	10047228	360	30	404403	0.74415	0.22839	OLFM2
ENSG00000006659	19	40194946	40200084	29	14	404403	0.74396	0.22845	LGALS14
ENSG00000196081	19	23404401	23433192	109	11	404403	0.74386	0.22848	ZNF724P
ENSG00000267360	19	37583921	37701414	420	34	404403	0.74386	0.22848	CTC-454I21.3
ENSG00000168256	17	40163400	40177659	27	11	404403	0.74383	0.22849	NKIRAS2
ENSG00000173838	17	60778675	60885705	346	23	404403	0.74352	0.22858	2010-03-01
ENSG00000060718	1	103342023	103574052	1385	43	404403	0.74335	0.22863	COL11A1
ENSG00000124191	20	42543504	42698256	525	62	404403	0.74331	0.22865	TOX2
ENSG00000189280	1	35220648	35224113	16	7	404403	0.74327	0.22866	GJB5
ENSG00000036549	1	78028101	78149104	316	32	404403	0.74285	0.22879	ZZZ3
ENSG00000226479	2	120978854	120980984	7	3	404403	0.74263	0.22885	TMEM185B
ENSG00000169402	7	6793740	6838996	3	1	404403	0.74254	0.22888	RSPH10B2
ENSG00000138813	4	100432161	100463460	214	36	404403	0.74242	0.22892	C4orf17
ENSG00000203785	1	153065611	153078660	73	15	404403	0.74231	0.22895	SPRR2E
ENSG00000181163	5	170814120	170838141	96	10	404403	0.7423	0.22895	NPM1
ENSG00000134183	1	110145889	110155679	39	15	404403	0.74208	0.22902	GNAT2
ENSG00000148468	10	15253642	15413061	791	56	404403	0.742	0.22904	FAM171A1
ENSG00000101265	20	4760669	4804291	274	33	404403	0.74171	0.22913	RASSF2
ENSG00000115738	2	8818975	8824583	17	6	404403	0.74169	0.22914	ID2
ENSG00000204661	5	179068545	179072047	14	7	404403	0.74164	0.22915	C5orf60
ENSG00000145220	4	4269428	4291896	144	19	404403	0.74143	0.22922	LYAR
ENSG00000175832	17	41605212	41656988	187	23	404403	0.74109	0.22932	ETV4
ENSG00000089048	20	13694969	13765532	299	26	404403	0.74089	0.22938	ESF1
ENSG00000182851	8	144295068	144299044	29	8	404403	0.74084	0.22939	GPIHBP1
ENSG00000175664	13	31506840	31549639	201	31	404403	0.74085	0.22939	TEX26
ENSG00000111300	12	112464500	112546826	186	29	404403	0.74082	0.2294	NAA25
ENSG00000100647	14	70078313	70181859	250	40	404403	0.74066	0.22945	KIAA0247
ENSG00000170950	6	49753366	49755053	2	1	404403	0.7406	0.22947	PGK2
ENSG00000051009	11	6232565	6255941	72	14	404403	0.74011	0.22962	FAM160A2
ENSG00000159337	15	42359207	42386752	169	14	404403	0.7401	0.22962	PLA2G4D
ENSG00000214114	1	39328636	39347289	74	15	404403	0.73961	0.22977	MYCBP
ENSG00000151655	10	7745232	7791483	275	34	404403	0.73947	0.22981	ITIH2
ENSG00000119718	14	75469614	75476292	22	7	404403	0.73948	0.22981	EIF2B2
ENSG00000148842	10	104678050	104849978	636	32	404403	0.73945	0.22982	CNNM2
ENSG00000214670	14	75158879	75179800	62	13	404403	0.7392	0.22989	AC007956.1
ENSG00000103426	16	4390252	4470495	316	34	404403	0.73866	0.23006	CORO7-PAM16
ENSG00000020633	1	25226002	25291612	182	38	404403	0.73859	0.23008	RUNX3
ENSG00000241404	6	32132360	32136058	27	13	404403	0.73841	0.23013	EGFL8
ENSG00000165626	10	13480484	13570974	408	33	404403	0.73833	0.23016	BEND7
ENSG00000196313	7	72349936	72421979	119	31	404403	0.73798	0.23026	POM121
ENSG00000268351	11	69587254	69587718	1	1	404403	0.73798	0.23026	AP001888.1
ENSG00000066422	3	101367733	101396339	94	19	404403	0.73791	0.23028	ZBTB11
ENSG00000263155	15	57884139	57977562	531	35	404403	0.73782	0.23031	MYZAP
ENSG00000143520	1	152321211	152332482	34	9	404403	0.73774	0.23034	FLG2
ENSG00000196453	7	149128454	149158214	86	15	404403	0.73749	0.23041	ZNF777
ENSG00000156282	21	31538241	31538971	3	2	404403	0.73729	0.23047	CLDN17
ENSG00000163501	2	219919142	219925189	17	4	404403	0.73723	0.23049	IHH
ENSG00000131941	19	33469499	33555794	461	41	404403	0.73719	0.2305	RHPN2
ENSG00000175315	11	65779312	65780976	4	2	404403	0.73698	0.23057	CST6
ENSG00000125817	20	3764498	3767337	3	2	404403	0.73683	0.23061	CENPB
ENSG00000130700	20	61038553	61051026	56	13	404403	0.73677	0.23063	GATA5
ENSG00000181027	19	47249303	47280245	133	20	404403	0.73673	0.23064	FKRP
ENSG00000163295	2	233320833	233324742	14	4	404403	0.73654	0.2307	ALPI
ENSG00000182463	20	51588946	52111869	1946	209	404403	0.73635	0.23076	TSHZ2
ENSG00000116580	1	155719508	155829191	295	27	404403	0.73619	0.23081	GON4L
ENSG00000203876	10	111701029	111713649	33	6	404403	0.73606	0.23085	RP11-451M19.3
ENSG00000168907	15	42433332	42448839	88	24	404403	0.73605	0.23085	PLA2G4F
ENSG00000105675	19	36040945	36054560	48	19	404403	0.73598	0.23087	ATP4A
ENSG00000224420	19	50191921	50193832	2	1	404403	0.73597	0.23087	ADM5
ENSG00000173193	3	122399465	122449687	226	31	404403	0.73571	0.23095	PARP14
ENSG00000256043	4	156845270	156875069	172	31	404403	0.73565	0.23097	CTSO
ENSG00000178397	7	6369040	6388612	99	21	404403	0.73544	0.23104	FAM220A
ENSG00000120647	12	498439	551811	202	39	404403	0.73527	0.23109	CCDC77
ENSG00000165794	14	21467414	21470030	13	6	404403	0.73514	0.23113	SLC39A2
ENSG00000135905	2	225629807	225907162	1194	79	404403	0.7351	0.23114	DOCK10
ENSG00000159423	1	19197926	19229275	194	33	404403	0.73482	0.23122	ALDH4A1
ENSG00000165471	10	54525140	54531460	36	9	404403	0.73472	0.23126	MBL2
ENSG00000067365	16	8715540	8740081	92	22	404403	0.73471	0.23126	METTL22
ENSG00000188004	1	159804264	159825137	62	15	404403	0.73457	0.2313	C1orf204
ENSG00000178562	2	204571198	204603635	118	18	404403	0.73419	0.23142	CD28
ENSG00000026652	6	161551011	161695093	609	51	404403	0.73412	0.23144	AGPAT4
ENSG00000186364	1	145586115	145589439	9	5	404403	0.73372	0.23156	NUDT17
ENSG00000177951	11	167784	207428	70	15	404403	0.73366	0.23158	BET1L
ENSG00000160190	21	43916118	44001550	487	36	404403	0.73347	0.23164	SLC37A1
ENSG00000268941	20	57209828	57210772	6	3	404403	0.73342	0.23165	MGC4294
ENSG00000172538	10	50339199	50342053	20	6	404403	0.73329	0.23169	FAM170B
ENSG00000184117	22	29950797	29977326	131	18	404403	0.73311	0.23174	NIPSNAP1
ENSG00000118420	6	83602117	83775560	651	32	404403	0.73309	0.23175	UBE3D
ENSG00000149418	11	130029457	130080271	261	42	404403	0.73297	0.23179	ST14
ENSG00000172289	11	59480296	59481337	8	4	404403	0.7329	0.23181	OR10V1
ENSG00000162896	1	207101863	207119811	68	17	404403	0.73263	0.23189	PIGR
ENSG00000168014	11	73723763	73882255	703	34	404403	0.73243	0.23195	C2CD3
ENSG00000229117	12	56510370	56511727	3	2	404403	0.73234	0.23198	RPL41
ENSG00000164211	5	110831731	110848288	36	12	404403	0.73225	0.23201	STARD4
ENSG00000248458	1	67131547	67142710	44	10	404403	0.73214	0.23204	AL139147.1
ENSG00000158856	8	21906506	21940038	146	16	404403	0.73195	0.2321	DMTN
ENSG00000107249	9	3824127	4348392	3203	236	404403	0.73181	0.23214	GLIS3
ENSG00000077463	19	4174106	4182601	23	7	404403	0.73136	0.23228	SIRT6
ENSG00000268800	5	162866447	162873821	18	8	404403	0.73134	0.23229	AC112205.1
ENSG00000114867	3	184032283	184053146	60	25	404403	0.73125	0.23231	EIF4G1
ENSG00000242252	1	156211753	156213112	2	1	404403	0.73115	0.23234	BGLAP
ENSG00000154188	8	108261721	108510283	1108	69	404403	0.73105	0.23237	ANGPT1
ENSG00000120798	12	95414005	95467479	183	31	404403	0.73105	0.23237	NR2C1
ENSG00000167619	19	42817477	42829214	20	6	404403	0.73077	0.23246	TMEM145
ENSG00000102900	16	56764017	56878797	387	38	404403	0.73036	0.23259	NUP93
ENSG00000116685	1	11979648	11986485	25	8	404403	0.73016	0.23265	KIAA2013
ENSG00000136826	9	110247133	110252763	21	4	404403	0.73015	0.23265	KLF4
ENSG00000179922	19	56132108	56135967	6	2	404403	0.72969	0.23279	ZNF784
ENSG00000007202	17	26941458	26972472	61	33	404403	0.72961	0.23282	KIAA0100
ENSG00000076604	17	27071002	27077974	19	8	404403	0.7292	0.23294	TRAF4
ENSG00000240510	1	151682909	151702070	57	18	404403	0.72906	0.23298	AL589765.1
ENSG00000178796	1	151682909	151702281	57	18	404403	0.72906	0.23298	RIIAD1
ENSG00000060982	12	24964295	25102393	686	58	404403	0.72908	0.23298	BCAT1
ENSG00000135338	6	80194708	80247175	154	23	404403	0.72867	0.2331	LCA5
ENSG00000211445	5	150400124	150408554	48	11	404403	0.72866	0.23311	GPX3
ENSG00000020181	8	37641709	37702414	128	28	404403	0.72865	0.23311	GPR124
ENSG00000103740	15	78459810	78538030	345	54	404403	0.72831	0.23321	ACSBG1
ENSG00000183793	16	15457516	15474904	21	5	404403	0.72827	0.23323	NPIPA5
ENSG00000124731	6	41235664	41254457	119	26	404403	0.72804	0.23329	TREM1
ENSG00000104613	8	19674651	19709594	141	26	404403	0.72799	0.23331	INTS10
ENSG00000151348	11	44117099	44266979	467	43	404403	0.72723	0.23354	EXT2
ENSG00000003400	2	202047604	202094129	118	18	404403	0.72722	0.23355	CASP10
ENSG00000197417	17	3511556	3539616	167	34	404403	0.7272	0.23355	SHPK
ENSG00000110801	12	122326637	122356203	95	14	404403	0.72707	0.23359	PSMD9
ENSG00000183722	13	39917029	40177665	1178	86	404403	0.72682	0.23367	LHFP
ENSG00000164466	5	174904065	174956745	300	22	404403	0.72677	0.23368	SFXN1
ENSG00000181004	4	123653857	123666098	56	10	404403	0.7265	0.23377	BBS12
ENSG00000176723	16	31445569	31454346	17	6	404403	0.72645	0.23378	ZNF843
ENSG00000163357	1	155006300	155023406	43	15	404403	0.72614	0.23388	DCST1
ENSG00000155792	8	120885957	121063152	963	37	404403	0.72611	0.23388	DEPTOR
ENSG00000125531	20	62184373	62188061	14	6	404403	0.72612	0.23388	C20orf195
ENSG00000068912	2	54014181	54045956	118	23	404403	0.72603	0.23391	ERLEC1
ENSG00000172551	12	55224303	55252177	165	13	404403	0.72603	0.23391	MUCL1
ENSG00000203737	1	174417212	174418683	2	1	404403	0.72593	0.23394	GPR52
ENSG00000197756	2	217362912	217443903	303	40	404403	0.7259	0.23395	RPL37A
ENSG00000087085	7	100487615	100494594	20	8	404403	0.72591	0.23395	ACHE
ENSG00000120664	13	36920568	36943738	95	16	404403	0.72548	0.23408	SPG20OS
ENSG00000155304	21	15743436	15755805	66	15	404403	0.72501	0.23422	HSPA13
ENSG00000170324	10	49364601	49482941	352	38	404403	0.72499	0.23423	FRMPD2
ENSG00000168818	4	4417469	4544073	473	32	404403	0.7249	0.23426	STX18
ENSG00000163254	2	208992861	208994554	9	6	404403	0.72478	0.23429	CRYGC
ENSG00000174502	1	205882176	205912588	178	29	404403	0.72463	0.23434	SLC26A9
ENSG00000131016	6	151561134	151679692	634	67	404403	0.72455	0.23436	AKAP12
ENSG00000073417	15	85523671	85682376	808	34	404403	0.72458	0.23436	PDE8A
ENSG00000221963	22	36044442	36064456	100	13	404403	0.72456	0.23436	APOL6
ENSG00000174695	5	82348665	82373682	129	18	404403	0.72447	0.23439	TMEM167A
ENSG00000084693	2	27265232	27293490	70	19	404403	0.72439	0.23441	AGBL5
ENSG00000143869	2	20866424	20873418	26	4	404403	0.72432	0.23444	GDF7
ENSG00000139567	12	52300692	52317145	66	18	404403	0.72387	0.23457	ACVRL1
ENSG00000221864	21	46086106	46086844	11	4	404403	0.72388	0.23457	KRTAP12-2
ENSG00000137574	8	56685701	56738007	215	18	404403	0.72379	0.2346	TGS1
ENSG00000153446	16	5094123	5116111	90	20	404403	0.72371	0.23462	C16orf89
ENSG00000099999	22	30773835	30817760	186	34	404403	0.72371	0.23462	RNF215
ENSG00000084092	4	57829536	57844989	66	18	404403	0.72344	0.23471	NOA1
ENSG00000137393	6	18368779	18469105	646	39	404403	0.72332	0.23474	RNF144B
ENSG00000187474	19	52298416	52329442	168	30	404403	0.72333	0.23474	FPR3
ENSG00000120889	8	22877646	22926692	192	33	404403	0.7233	0.23475	TNFRSF10B
ENSG00000099622	19	1259384	1274879	17	2	404403	0.72323	0.23477	CIRBP
ENSG00000105609	19	54754263	54761164	47	12	404403	0.72319	0.23478	LILRB5
ENSG00000075188	12	102467967	102513902	159	29	404403	0.72312	0.2348	NUP37
ENSG00000118600	12	64173583	64203338	60	12	404403	0.72311	0.23481	TMEM5
ENSG00000125398	17	70117161	70122561	10	3	404403	0.72294	0.23486	SOX9
ENSG00000253537	5	140762467	140892546	588	42	404403	0.72269	0.23493	PCDHGA7
ENSG00000214226	17	54869274	54916134	147	13	404403	0.72231	0.23505	C17orf67
ENSG00000172487	11	56127691	56128764	10	5	404403	0.72199	0.23515	OR8J1
ENSG00000117054	1	76190036	76253260	407	27	404403	0.72156	0.23528	ACADM
ENSG00000100028	22	24951471	25005947	164	23	404403	0.72141	0.23533	SNRPD3
ENSG00000184227	14	74003818	74010498	1	1	404403	0.7213	0.23536	ACOT1
ENSG00000137343	6	30594619	30614600	106	26	404403	0.7212	0.23539	ATAT1
ENSG00000234127	6	30152232	30181204	292	25	404403	0.7208	0.23552	TRIM26
ENSG00000132405	4	6910969	7034845	618	30	404403	0.72066	0.23556	TBC1D14
ENSG00000157554	21	39751949	40033704	1223	102	404403	0.72046	0.23562	ERG
ENSG00000174514	1	205538013	205572046	188	33	404403	0.72033	0.23566	MFSD4
ENSG00000117122	1	17300997	17307330	26	7	404403	0.71977	0.23583	MFAP2
ENSG00000172428	2	241065980	241076224	83	12	404403	0.71978	0.23583	MYEOV2
ENSG00000226763	19	44100769	44118649	51	14	404403	0.71972	0.23585	SRRM5
ENSG00000161533	17	73937588	73975515	205	27	404403	0.71927	0.23599	ACOX1
ENSG00000268519	12	77949297	77950568	6	2	404403	0.719	0.23607	AC073528.1
ENSG00000254585	15	23888691	23891175	6	3	404403	0.71899	0.23607	MAGEL2
ENSG00000213859	17	7255208	7258258	7	4	404403	0.71902	0.23607	KCTD11
ENSG00000196482	1	216676588	217311097	2786	184	404403	0.71893	0.23609	ESRRG
ENSG00000185619	4	699537	764428	340	32	404403	0.71881	0.23613	PCGF3
ENSG00000196979	9	132902889	132906498	20	4	404403	0.7188	0.23613	AL360004.1
ENSG00000142700	1	50883222	50889172	8	5	404403	0.7183	0.23629	DMRTA2
ENSG00000108175	10	80828792	81076276	1045	117	404403	0.71815	0.23633	ZMIZ1
ENSG00000148187	9	125026882	125085743	72	18	404403	0.71811	0.23635	MRRF
ENSG00000164729	17	33519539	33521412	10	3	404403	0.71809	0.23635	SLC35G3
ENSG00000143158	1	167885967	167906278	53	14	404403	0.71806	0.23636	MPC2
ENSG00000113494	5	35048861	35230794	724	50	404403	0.71799	0.23638	PRLR
ENSG00000163214	2	39024871	39103075	279	22	404403	0.71757	0.23651	DHX57
ENSG00000157106	16	18816175	18937776	376	15	404403	0.71733	0.23658	SMG1
ENSG00000197405	19	47793280	47825323	129	15	404403	0.71714	0.23665	C5AR1
ENSG00000140992	16	2587965	2653189	35	12	404403	0.71694	0.23671	PDPK1
ENSG00000168952	14	25278862	25519503	1061	69	404403	0.7169	0.23672	STXBP6
ENSG00000171492	1	90286573	90402170	243	52	404403	0.71682	0.23674	LRRC8D
ENSG00000135090	12	118587606	118810750	687	38	404403	0.71681	0.23675	TAOK3
ENSG00000105321	19	47759237	47775210	73	8	404403	0.71638	0.23688	CCDC9
ENSG00000176454	15	34651106	34659479	24	8	404403	0.71634	0.23689	LPCAT4
ENSG00000101074	20	42965626	42979875	71	7	404403	0.71617	0.23694	R3HDML
ENSG00000101210	20	62119366	62130505	74	20	404403	0.71617	0.23694	EEF1A2
ENSG00000198558	6	27840926	27841289	2	1	404403	0.7157	0.23709	HIST1H4L
ENSG00000135604	6	144471663	144509507	117	20	404403	0.71563	0.23711	STX11
ENSG00000120539	10	27443753	27475853	178	22	404403	0.7155	0.23715	MASTL
ENSG00000079257	3	158363611	158390482	118	10	404403	0.71543	0.23717	LXN
ENSG00000269205	16	2031633	2032918	12	3	404403	0.71512	0.23727	AC005606.1
ENSG00000125971	20	33104214	33128762	41	9	404403	0.71509	0.23728	DYNLRB1
ENSG00000214338	6	127759551	127840500	253	27	404403	0.71498	0.23731	SOGA3
ENSG00000134222	1	109822178	109825808	17	11	404403	0.71474	0.23739	PSRC1
ENSG00000102531	13	49550048	49783915	540	35	404403	0.71465	0.23741	FNDC3A
ENSG00000177700	11	837356	842545	38	3	404403	0.7145	0.23746	POLR2L
ENSG00000011295	17	15902694	15948329	162	16	404403	0.71394	0.23763	TTC19
ENSG00000189292	2	279558	288851	23	6	404403	0.71388	0.23765	FAM150B
ENSG00000255330	6	127759551	127840146	252	24	404403	0.71345	0.23778	SOGA3
ENSG00000185823	15	24920541	24928593	29	9	404403	0.71329	0.23783	NPAP1
ENSG00000138944	22	44639547	44708731	335	47	404403	0.71329	0.23783	KIAA1644
ENSG00000183876	5	149675906	149718870	127	23	404403	0.71321	0.23786	ARSI
ENSG00000268602	11	107582998	107595135	48	14	404403	0.71316	0.23787	AP002353.1
ENSG00000166736	11	113845603	113861035	74	16	404403	0.71314	0.23788	HTR3A
ENSG00000015153	12	42550906	42632151	228	30	404403	0.71305	0.23791	YAF2
ENSG00000111262	12	5019071	5040527	69	14	404403	0.71301	0.23792	KCNA1
ENSG00000099331	19	17186591	17325346	779	72	404403	0.71289	0.23796	MYO9B
ENSG00000136270	7	45139699	45151646	62	18	404403	0.71282	0.23798	TBRG4
ENSG00000262543	6	138699042	138704212	37	5	404403	0.71273	0.23801	RP3-422G23.4
ENSG00000161040	7	102453308	102715286	788	40	404403	0.71267	0.23802	FBXL13
ENSG00000249861	19	40146534	40151287	17	6	404403	0.71246	0.23809	LGALS16
ENSG00000109111	17	26989109	27029697	77	26	404403	0.7122	0.23817	SUPT6H
ENSG00000198835	1	228337553	228347527	26	12	404403	0.71216	0.23818	GJC2
ENSG00000100453	14	25100160	25103473	20	4	404403	0.71158	0.23836	GZMB
ENSG00000205047	16	87731749	87739290	60	17	404403	0.71153	0.23838	FLJ00104
ENSG00000176198	14	20710898	20711979	4	2	404403	0.71148	0.23839	OR11H4
ENSG00000134369	1	201592411	201796102	677	69	404403	0.71101	0.23854	NAV1
ENSG00000178184	18	77915115	78005429	281	21	404403	0.71089	0.23858	PARD6G
ENSG00000203896	20	62366815	62370456	14	4	404403	0.71085	0.23859	LIME1
ENSG00000101298	20	1246960	1289972	174	37	404403	0.7107	0.23864	SNPH
ENSG00000154127	11	122526383	122685181	661	85	404403	0.71051	0.23869	UBASH3B
ENSG00000177791	10	75391412	75401515	23	6	404403	0.71047	0.23871	MYOZ1
ENSG00000196937	7	120988905	121036418	168	17	404403	0.71016	0.2388	FAM3C
ENSG00000198937	6	37450696	37467698	61	18	404403	0.71015	0.23881	CCDC167
ENSG00000114098	3	137906109	138017231	183	44	404403	0.71001	0.23885	ARMC8
ENSG00000139679	13	48963707	49018840	197	29	404403	0.70984	0.2389	LPAR6
ENSG00000001084	6	53362139	53481768	494	64	404403	0.70979	0.23892	GCLC
ENSG00000157450	15	59157374	59389618	848	51	404403	0.70974	0.23893	RNF111
ENSG00000152611	5	35904397	35938881	185	26	404403	0.70968	0.23895	CAPSL
ENSG00000109911	11	31531297	31805546	618	31	404403	0.70947	0.23902	ELP4
ENSG00000144306	2	175260458	175294303	147	12	404403	0.70943	0.23903	SCRN3
ENSG00000204323	17	73629514	73637484	16	9	404403	0.70935	0.23905	SMIM5
ENSG00000106344	7	127937738	127983962	168	22	404403	0.70933	0.23906	RBM28
ENSG00000062485	12	56665483	56694176	66	9	404403	0.70905	0.23915	CS
ENSG00000114126	3	141663277	141868386	988	27	404403	0.70883	0.23922	TFDP2
ENSG00000214518	17	39210750	39211482	7	2	404403	0.70869	0.23926	KRTAP2-2
ENSG00000141551	17	80196899	80231607	58	16	404403	0.7087	0.23926	CSNK1D
ENSG00000169087	3	122458846	122512671	258	19	404403	0.70842	0.23934	HSPBAP1
ENSG00000164366	5	196986	218330	124	14	404403	0.70842	0.23934	CCDC127
ENSG00000167014	15	45248900	45271427	98	8	404403	0.70809	0.23944	C15orf43
ENSG00000143556	1	153430220	153433177	10	4	404403	0.70808	0.23945	S100A7
ENSG00000159618	16	57576333	57625593	268	29	404403	0.70808	0.23945	GPR114
ENSG00000074319	11	18489883	18548779	223	24	404403	0.70775	0.23955	TSG101
ENSG00000176659	20	58630980	58648008	50	9	404403	0.70774	0.23955	C20orf197
ENSG00000108576	17	28521337	28563020	131	31	404403	0.70763	0.23959	SLC6A4
ENSG00000021852	1	57394883	57431813	182	38	404403	0.70754	0.23961	C8B
ENSG00000072135	2	131113580	131132982	51	8	404403	0.70756	0.23961	PTPN18
ENSG00000118507	6	131456806	131604675	488	43	404403	0.70739	0.23966	AKAP7
ENSG00000176946	2	242523820	242576864	194	17	404403	0.70718	0.23973	THAP4
ENSG00000250479	22	24108021	24110630	13	4	404403	0.70662	0.2399	CHCHD10
ENSG00000125878	20	584441	591042	18	8	404403	0.70648	0.23994	TCF15
ENSG00000169344	16	20344374	20367623	77	9	404403	0.70637	0.23998	UMOD
ENSG00000270136	1	19923473	19984549	304	33	404403	0.70625	0.24002	MINOS1-NBL1
ENSG00000156413	19	5830621	5839742	51	12	404403	0.70625	0.24002	FUT6
ENSG00000137869	15	51500254	51630807	480	44	404403	0.7057	0.24019	CYP19A1
ENSG00000058729	5	96496571	96518964	87	14	404403	0.70556	0.24023	RIOK2
ENSG00000127249	3	193119866	193310900	774	56	404403	0.70548	0.24025	ATP13A4
ENSG00000273259	14	95058395	95090983	194	30	404403	0.70546	0.24026	RP11-986E7.7
ENSG00000162645	1	89571815	89616139	198	23	404403	0.70529	0.24032	GBP2
ENSG00000216937	10	32735068	32863492	703	35	404403	0.70525	0.24033	CCDC7
ENSG00000092140	14	31028329	31089269	214	34	404403	0.70511	0.24037	G2E3
ENSG00000267303	19	10426147	10431354	24	8	404403	0.70501	0.2404	CTD-2369P2.12
ENSG00000204301	6	32162620	32191844	213	40	404403	0.70492	0.24043	NOTCH4
ENSG00000143375	1	151482986	151511168	47	12	404403	0.70489	0.24044	CGN
ENSG00000041880	3	51976361	51982883	19	9	404403	0.70478	0.24047	PARP3
ENSG00000163257	4	17802278	17812381	21	4	404403	0.70463	0.24052	DCAF16
ENSG00000258053	12	71441182	71512027	298	23	404403	0.70447	0.24057	CTD-2021H9.3
ENSG00000116032	19	1000418	1009731	100	21	404403	0.70446	0.24057	GRIN3B
ENSG00000127481	1	19401000	19536770	448	37	404403	0.70438	0.2406	UBR4
ENSG00000267963	2	241053907	241064304	64	8	404403	0.70435	0.24061	AC013469.1
ENSG00000136436	17	46908350	46943884	128	13	404403	0.70427	0.24063	CALCOCO2
ENSG00000136327	14	37049784	37051812	6	2	404403	0.70412	0.24068	NKX2-8
ENSG00000092020	14	35554673	35591723	193	26	404403	0.70404	0.2407	PPP2R3C
ENSG00000081665	19	19896648	19932560	158	23	404403	0.70386	0.24076	ZNF506
ENSG00000107281	9	139933922	139940655	21	10	404403	0.70347	0.24088	NPDC1
ENSG00000183036	21	41239243	41301322	352	54	404403	0.70338	0.24091	PCP4
ENSG00000182853	17	4688580	4689728	7	2	404403	0.70292	0.24105	VMO1
ENSG00000184863	7	155437145	155574179	487	16	404403	0.70291	0.24106	RBM33
ENSG00000104413	8	95653302	95719694	369	30	404403	0.70263	0.24114	ESRP1
ENSG00000134627	11	94277006	94354587	355	37	404403	0.70223	0.24127	PIWIL4
ENSG00000108296	17	36956687	36981734	100	18	404403	0.70205	0.24132	CWC25
ENSG00000113594	5	38475065	38608456	299	25	404403	0.70187	0.24138	LIFR
ENSG00000057657	6	106534195	106557814	56	16	404403	0.70178	0.24141	PRDM1
ENSG00000174808	4	75669969	75719896	251	18	404403	0.70163	0.24145	BTC
ENSG00000182534	17	74668633	74707098	198	20	404403	0.70154	0.24148	MXRA7
ENSG00000176230	14	20585566	20586597	4	2	404403	0.70133	0.24155	OR4K17
ENSG00000174306	20	39807088	39946312	458	40	404403	0.70107	0.24163	ZHX3
ENSG00000068793	15	22892005	23006016	550	65	404403	0.70098	0.24166	CYFIP1
ENSG00000114854	3	52485118	52488086	7	2	404403	0.70089	0.24169	TNNC1
ENSG00000169715	16	56659387	56661024	11	7	404403	0.70079	0.24172	MT1E
ENSG00000164123	4	159814286	159959912	666	36	404403	0.70016	0.24191	C4orf45
ENSG00000268098	21	37402368	37417818	66	13	404403	0.70002	0.24196	AP000688.1
ENSG00000164256	5	23507264	23528706	47	14	404403	0.69992	0.24199	PRDM9
ENSG00000205108	9	34723052	34729464	38	11	404403	0.69908	0.24225	FAM205A
ENSG00000205853	22	32755893	32778039	226	26	404403	0.69904	0.24226	RFPL3S
ENSG00000170381	7	82993222	83278326	1447	56	404403	0.69862	0.24239	SEMA3E
ENSG00000169018	15	68570141	68588203	56	13	404403	0.69855	0.24242	FEM1B
ENSG00000183807	6	117073363	117086886	58	14	404403	0.69836	0.24248	FAM162B
ENSG00000205339	11	9406169	9469673	205	27	404403	0.69829	0.2425	IPO7
ENSG00000130304	19	17579578	17616977	151	21	404403	0.69805	0.24257	SLC27A1
ENSG00000105464	19	48898132	48948188	184	40	404403	0.698	0.24259	GRIN2D
ENSG00000131238	1	40538379	40563375	120	14	404403	0.69785	0.24264	PPT1
ENSG00000162714	1	247460714	247495148	132	18	404403	0.69781	0.24265	ZNF496
ENSG00000108883	17	42927311	42977030	230	32	404403	0.69771	0.24268	EFTUD2
ENSG00000164938	8	95938200	95961639	85	13	404403	0.69769	0.24269	TP53INP1
ENSG00000141720	17	36921942	36956379	124	26	404403	0.69759	0.24272	PIP4K2B
ENSG00000172459	11	56431138	56432163	4	2	404403	0.69752	0.24274	OR5AR1
ENSG00000100368	22	37309670	37336491	170	21	404403	0.69739	0.24278	CSF2RB
ENSG00000104517	8	103265240	103425069	706	48	404403	0.69727	0.24282	UBR5
ENSG00000198300	19	57321445	57352096	75	18	404403	0.69719	0.24284	PEG3
ENSG00000150961	4	119643978	119759838	510	29	404403	0.69679	0.24297	SEC24D
ENSG00000121351	12	21507893	21532912	120	13	404403	0.69679	0.24297	IAPP
ENSG00000163915	3	185430316	185447575	34	13	404403	0.6965	0.24306	C3orf65
ENSG00000152556	12	48498922	48540187	164	29	404403	0.69625	0.24314	PFKM
ENSG00000086544	19	41223008	41246765	97	19	404403	0.69622	0.24314	ITPKC
ENSG00000110987	12	122457328	122499948	143	29	404403	0.69607	0.24319	BCL7A
ENSG00000103202	16	446725	460367	72	13	404403	0.69585	0.24326	NME4
ENSG00000131732	5	80597409	80609116	45	13	404403	0.69575	0.24329	ZCCHC9
ENSG00000110171	11	6469843	6495689	66	15	404403	0.69567	0.24332	TRIM3
ENSG00000123191	13	52506809	52585630	291	26	404403	0.69553	0.24336	ATP7B
ENSG00000100604	14	93389425	93401638	61	15	404403	0.6954	0.2434	CHGA
ENSG00000166819	15	90207596	90222658	60	17	404403	0.69507	0.2435	PLIN1
ENSG00000159882	19	44507100	44518078	57	13	404403	0.69502	0.24352	ZNF230
ENSG00000269113	1	48226200	48462567	880	45	404403	0.69462	0.24365	TRABD2B
ENSG00000108733	17	33901814	33905882	16	7	404403	0.69462	0.24365	PEX12
ENSG00000156959	3	9543481	9595486	310	26	404403	0.69445	0.2437	LHFPL4
ENSG00000163600	2	204801471	204826300	80	18	404403	0.69431	0.24374	ICOS
ENSG00000233224	6	27860477	27860963	1	1	404403	0.69429	0.24375	HIST1H2AM
ENSG00000150627	4	176986985	177103978	663	36	404403	0.69413	0.2438	WDR17
ENSG00000138653	4	115748919	116035032	1370	62	404403	0.6941	0.24381	NDST4
ENSG00000104979	19	13884982	13889276	27	2	404403	0.69392	0.24387	C19orf53
ENSG00000231672	2	218148742	218621316	1917	89	404403	0.69385	0.24389	DIRC3
ENSG00000187838	17	7293046	7307416	39	10	404403	0.69382	0.2439	TMEM256-PLSCR3
ENSG00000262481	17	7293053	7307416	39	10	404403	0.69382	0.2439	C17orf61-PLSCR3
ENSG00000185792	19	56219798	56249768	158	38	404403	0.69357	0.24397	NLRP9
ENSG00000172183	15	89179384	89199714	112	21	404403	0.69357	0.24398	ISG20
ENSG00000140497	15	75136071	75165706	84	22	404403	0.69353	0.24399	SCAMP2
ENSG00000110076	11	64373646	64490660	296	26	404403	0.69341	0.24403	NRXN2
ENSG00000145919	5	173034517	173043663	33	6	404403	0.69326	0.24407	BOD1
ENSG00000134108	3	5163905	5222596	204	16	404403	0.6932	0.24409	ARL8B
ENSG00000221843	2	27799389	27805588	16	6	404403	0.69302	0.24415	C2orf16
ENSG00000150667	15	39892232	40075031	817	32	404403	0.6929	0.24419	FSIP1
ENSG00000221931	11	123624196	123625253	3	2	404403	0.69274	0.24424	OR6X1
ENSG00000130312	19	17403418	17417652	71	14	404403	0.69259	0.24428	MRPL34
ENSG00000213085	1	159842154	159869953	93	15	404403	0.69189	0.2445	CCDC19
ENSG00000269605	20	43234346	43248126	43	14	404403	0.69189	0.2445	Z97053.1
ENSG00000177058	5	54921673	55069022	985	35	404403	0.69169	0.24457	SLC38A9
ENSG00000181322	3	137980279	138048728	116	37	404403	0.69135	0.24467	NME9
ENSG00000149021	11	62172575	62190667	94	21	404403	0.69067	0.24489	SCGB1A1
ENSG00000123505	6	111195973	111216916	92	14	404403	0.69062	0.2449	AMD1
ENSG00000165507	10	45466429	45474258	42	10	404403	0.69051	0.24494	C10orf10
ENSG00000232838	20	18118517	18123813	26	9	404403	0.69049	0.24494	PET117
ENSG00000101158	20	57556263	57570188	58	13	404403	0.69003	0.24509	NELFCD
ENSG00000225362	15	71402583	71407833	13	3	404403	0.68999	0.2451	CT62
ENSG00000168243	1	235710987	235814054	464	41	404403	0.68996	0.24511	GNG4
ENSG00000134291	12	48357352	48362661	20	8	404403	0.68993	0.24512	TMEM106C
ENSG00000124302	19	34112861	34264414	708	82	404403	0.68963	0.24521	CHST8
ENSG00000244694	6	47845764	48036425	1002	71	404403	0.68958	0.24523	PTCHD4
ENSG00000149782	11	64018995	64036622	49	21	404403	0.68956	0.24524	PLCB3
ENSG00000196839	20	43248163	43280874	100	22	404403	0.68947	0.24526	ADA
ENSG00000203985	1	54474412	54483856	41	10	404403	0.68898	0.24542	LDLRAD1
ENSG00000105185	19	33071974	33078358	29	10	404403	0.68896	0.24542	PDCD5
ENSG00000068781	2	48757064	49003654	1344	84	404403	0.68895	0.24543	STON1-GTF2A1L
ENSG00000115128	2	24290454	24299313	52	10	404403	0.68868	0.24551	SF3B14
ENSG00000174473	4	172733405	173962710	4350	122	404403	0.6883	0.24563	GALNTL6
ENSG00000221869	8	48649471	48651648	4	2	404403	0.68814	0.24568	CEBPD
ENSG00000151729	4	186064395	186071536	20	8	404403	0.688	0.24573	SLC25A4
ENSG00000231824	18	5145284	5197502	201	35	404403	0.688	0.24573	C18orf42
ENSG00000163704	3	9987226	9994078	17	9	404403	0.6879	0.24576	PRRT3
ENSG00000163645	3	150377672	150421758	143	29	404403	0.68789	0.24576	FAM194A
ENSG00000144136	2	113403434	113421404	51	9	404403	0.68757	0.24586	SLC20A1
ENSG00000131591	1	1017198	1051741	156	16	404403	0.68756	0.24587	C1orf159
ENSG00000162777	1	111729796	111747157	64	24	404403	0.68755	0.24587	DENND2D
ENSG00000196428	3	150126122	150184218	222	26	404403	0.6875	0.24588	TSC22D2
ENSG00000139160	12	31800094	31826048	112	29	404403	0.6873	0.24595	METTL20
ENSG00000177239	9	139981379	140003635	169	16	404403	0.68726	0.24596	MAN1B1
ENSG00000166924	7	100081550	100092422	28	8	404403	0.68713	0.246	NYAP1
ENSG00000150076	10	32832297	33171802	1881	40	404403	0.68673	0.24612	C10ORF68
ENSG00000100263	22	29655841	29664198	15	9	404403	0.68658	0.24617	RHBDD3
ENSG00000138411	2	197059094	197458416	1645	82	404403	0.68652	0.24619	HECW2
ENSG00000268735	13	24322243	24323901	14	6	404403	0.68646	0.24621	AL139080.1
ENSG00000105519	19	5911718	5915888	20	9	404403	0.68635	0.24625	CAPS
ENSG00000173114	7	110731062	110765510	101	18	404403	0.68601	0.24635	LRRN3
ENSG00000206579	8	56014949	56454613	2079	111	404403	0.68576	0.24643	XKR4
ENSG00000134283	12	42632249	42853517	834	28	404403	0.68571	0.24645	PPHLN1
ENSG00000156103	8	89044237	89340254	1035	71	404403	0.68555	0.2465	MMP16
ENSG00000178233	6	44238203	44275243	166	18	404403	0.68541	0.24654	TMEM151B
ENSG00000162434	1	65298912	65432187	511	36	404403	0.68528	0.24658	JAK1
ENSG00000143322	1	179068462	179198819	446	28	404403	0.68521	0.2466	ABL2
ENSG00000184881	11	5344541	5345582	11	2	404403	0.68514	0.24663	OR51B2
ENSG00000196167	11	111164114	111175770	43	8	404403	0.68506	0.24665	COLCA1
ENSG00000005020	7	26706681	27034858	1207	33	404403	0.68503	0.24666	SKAP2
ENSG00000197119	14	100757448	100772884	46	10	404403	0.68499	0.24667	SLC25A29
ENSG00000077009	19	3933101	3942414	36	10	404403	0.68473	0.24676	NMRK2
ENSG00000145283	4	87744621	87770416	70	20	404403	0.68461	0.24679	SLC10A6
ENSG00000172426	6	43612783	43640336	138	19	404403	0.68454	0.24682	RSPH9
ENSG00000132294	8	132916335	133025889	504	34	404403	0.68452	0.24682	EFR3A
ENSG00000178921	17	8150936	8173809	98	21	404403	0.68452	0.24682	PFAS
ENSG00000241595	17	39405939	39406904	9	2	404403	0.68412	0.24695	KRTAP9-4
ENSG00000113504	5	1050499	1112150	377	56	404403	0.68346	0.24716	SLC12A7
ENSG00000085563	7	87133175	87342611	606	47	404403	0.68308	0.24728	ABCB1
ENSG00000072201	4	54325468	54567572	1131	76	404403	0.68304	0.24729	LNX1
ENSG00000111665	12	6953957	6961230	17	6	404403	0.68294	0.24732	CDCA3
ENSG00000169871	7	100728720	100735017	31	10	404403	0.6827	0.2474	TRIM56
ENSG00000120129	5	172195093	172198198	12	4	404403	0.68266	0.24741	DUSP1
ENSG00000175535	10	118305443	118327367	34	6	404403	0.68265	0.24741	PNLIP
ENSG00000177174	1	248512077	248513015	6	2	404403	0.68231	0.24752	OR14C36
ENSG00000169026	4	675618	683230	31	12	404403	0.68222	0.24755	MFSD7
ENSG00000188263	22	50432942	50451088	88	15	404403	0.6822	0.24756	IL17REL
ENSG00000241360	22	38054734	38062941	33	7	404403	0.68204	0.24761	PDXP
ENSG00000151327	14	35514113	35582336	338	28	404403	0.68181	0.24768	FAM177A1
ENSG00000010165	1	171750788	171783163	135	11	404403	0.6814	0.24781	METTL13
ENSG00000213965	19	33182867	33204702	84	16	404403	0.68127	0.24785	NUDT19
ENSG00000111271	12	112123857	112194903	140	21	404403	0.68093	0.24796	ACAD10
ENSG00000112232	6	62389865	62996132	2103	49	404403	0.68075	0.24802	KHDRBS2
ENSG00000138650	4	134070470	134129356	166	34	404403	0.68067	0.24804	PCDH10
ENSG00000185974	13	114321470	114440708	73	10	404403	0.68053	0.24809	GRK1
ENSG00000168787	6	29364416	29365448	18	6	404403	0.68044	0.24811	OR12D2
ENSG00000171435	12	117890817	118406788	2173	182	404403	0.68017	0.2482	KSR2
ENSG00000186591	7	129470572	129592789	618	22	404403	0.68015	0.24821	UBE2H
ENSG00000196821	6	34555065	34664636	490	34	404403	0.68002	0.24825	C6orf106
ENSG00000165181	9	114448453	114557288	579	26	404403	0.68	0.24825	C9orf84
ENSG00000008405	12	107385142	107487607	323	21	404403	0.67929	0.24848	CRY1
ENSG00000161896	6	33689444	33714762	188	32	404403	0.679	0.24857	IP6K3
ENSG00000117262	1	145764411	145827103	6	2	404403	0.6789	0.2486	GPR89A
ENSG00000112149	6	14117872	14137149	68	17	404403	0.67878	0.24864	CD83
ENSG00000100603	14	78183942	78227550	241	28	404403	0.67869	0.24867	SNW1
ENSG00000143627	1	155259630	155271225	34	12	404403	0.67865	0.24868	PKLR
ENSG00000001626	7	117105838	117356025	710	41	404403	0.6784	0.24876	CFTR
ENSG00000114473	3	197615946	197687013	274	18	404403	0.67835	0.24877	IQCG
ENSG00000131381	3	15111580	15140670	104	12	404403	0.67827	0.2488	ZFYVE20
ENSG00000164649	7	21940518	21985702	270	41	404403	0.67798	0.24889	CDCA7L
ENSG00000152332	1	162467041	162499419	127	9	404403	0.67781	0.24895	UHMK1
ENSG00000114999	2	113239731	113299316	231	27	404403	0.6774	0.24908	TTL
ENSG00000182938	17	72931814	72946087	56	13	404403	0.67722	0.24913	OTOP3
ENSG00000182968	13	112721913	112726020	13	4	404403	0.67683	0.24926	SOX1
ENSG00000142182	21	45666222	45682099	104	30	404403	0.67661	0.24933	DNMT3L
ENSG00000005175	12	48057070	48099844	142	26	404403	0.67656	0.24934	RPAP3
ENSG00000146540	7	1036622	1177896	1196	48	404403	0.67646	0.24937	C7orf50
ENSG00000065371	3	123687368	123711025	82	18	404403	0.67629	0.24943	ROPN1
ENSG00000177302	17	18174742	18218321	204	25	404403	0.67622	0.24945	TOP3A
ENSG00000166912	15	31231144	31283810	229	27	404403	0.67615	0.24947	MTMR10
ENSG00000173040	4	5544499	5711275	904	70	404403	0.67603	0.24951	EVC2
ENSG00000156471	8	97273943	97349223	205	29	404403	0.676	0.24952	PTDSS1
ENSG00000241690	20	2795614	2798712	14	9	404403	0.67592	0.24955	TMEM239
ENSG00000073350	17	73521161	73571289	319	30	404403	0.67567	0.24963	LLGL2
ENSG00000144847	3	118619404	118864915	1119	59	404403	0.6755	0.24968	IGSF11
ENSG00000172890	11	71164155	71235153	332	17	404403	0.67533	0.24973	NADSYN1
ENSG00000156574	10	72192071	72207707	50	10	404403	0.67529	0.24975	NODAL
ENSG00000138640	4	89647106	90032549	1594	52	404403	0.67508	0.24981	FAM13A
ENSG00000022277	20	55043647	55093943	170	18	404403	0.67496	0.24985	RTFDC1
ENSG00000114850	3	156257929	156272973	65	9	404403	0.67489	0.24987	SSR3
ENSG00000166192	15	72406599	72433311	79	16	404403	0.67479	0.24991	SENP8
ENSG00000159905	19	44455375	44471861	85	19	404403	0.67473	0.24992	ZNF221
ENSG00000212993	8	128426535	128432311	40	7	404403	0.67448	0.25	POU5F1B
ENSG00000219492	4	9385743	9390709	38	7	404403	0.67425	0.25008	RP11-1396O13.13
ENSG00000112539	6	165693153	165723096	114	16	404403	0.67418	0.2501	C6orf118
ENSG00000146433	6	158957468	159056460	545	39	404403	0.67411	0.25012	TMEM181
ENSG00000158716	1	159750722	159752333	7	3	404403	0.67406	0.25014	DUSP23
ENSG00000144815	3	101498046	101547073	134	21	404403	0.67372	0.25024	NXPE3
ENSG00000104356	8	99129525	99172062	217	20	404403	0.67362	0.25028	POP1
ENSG00000198518	6	26204858	26206266	19	7	404403	0.67349	0.25032	HIST1H4E
ENSG00000102962	16	57392684	57400102	44	13	404403	0.67348	0.25032	CCL22
ENSG00000104921	19	7753644	7767032	156	8	404403	0.67313	0.25043	FCER2
ENSG00000152104	1	214522039	214725792	1013	70	404403	0.67261	0.2506	PTPN14
ENSG00000258864	5	112162910	112203279	216	31	404403	0.67252	0.25063	CTC-554D6.1
ENSG00000185565	3	115521235	117716095	9351	359	404403	0.67248	0.25064	LSAMP
ENSG00000214367	4	2229191	2243891	56	11	404403	0.67216	0.25074	HAUS3
ENSG00000146918	7	158424003	158497520	343	25	404403	0.67205	0.25078	NCAPG2
ENSG00000139324	12	88536073	88593664	146	13	404403	0.67198	0.2508	TMTC3
ENSG00000169967	2	128056306	128146041	331	28	404403	0.67181	0.25085	MAP3K2
ENSG00000254673	8	42873567	42932477	161	26	404403	0.67169	0.25089	RP11-598P20.5
ENSG00000168246	5	171636644	171711075	322	14	404403	0.67159	0.25092	UBTD2
ENSG00000241852	8	22457114	22461663	14	5	404403	0.6712	0.25105	C8orf58
ENSG00000065534	3	123328896	123603178	809	68	404403	0.6711	0.25108	MYLK
ENSG00000143971	2	67624451	67637677	52	10	404403	0.67086	0.25115	ETAA1
ENSG00000051180	15	40986972	41024354	127	16	404403	0.67088	0.25115	RAD51
ENSG00000168894	2	85822848	85824736	12	5	404403	0.67068	0.25121	RNF181
ENSG00000093000	22	45559722	45583896	131	14	404403	0.67068	0.25121	NUP50
ENSG00000147679	8	117778742	117861702	290	32	404403	0.67005	0.25141	UTP23
ENSG00000198298	10	44101855	44113351	56	12	404403	0.66967	0.25153	ZNF485
ENSG00000110063	11	126173647	126215644	166	22	404403	0.66963	0.25155	DCPS
ENSG00000130881	19	33668509	33698694	104	17	404403	0.6694	0.25162	LRP3
ENSG00000002330	11	64037302	64052176	47	20	404403	0.6693	0.25165	BAD
ENSG00000167769	19	6306153	6333640	140	20	404403	0.66925	0.25167	ACER1
ENSG00000126062	3	50392180	50397041	8	5	404403	0.66907	0.25173	TMEM115
ENSG00000185414	2	99797542	99814089	63	13	404403	0.66897	0.25176	MRPL30
ENSG00000154096	11	119288090	119295695	21	4	404403	0.66879	0.25182	THY1
ENSG00000065243	1	89149905	89301938	652	19	404403	0.66824	0.25199	PKN2
ENSG00000012983	14	50885219	51027844	374	35	404403	0.66801	0.25206	MAP4K5
ENSG00000197576	7	27168126	27170418	10	2	404403	0.66764	0.25218	HOXA4
ENSG00000105708	19	19821280	19843906	74	14	404403	0.66734	0.25228	ZNF14
ENSG00000075223	7	80371854	80551675	527	57	404403	0.6671	0.25236	SEMA3C
ENSG00000109063	17	10531843	10560626	147	12	404403	0.66692	0.25241	MYH3
ENSG00000180974	11	5905501	5906527	8	2	404403	0.66691	0.25242	OR52E4
ENSG00000187627	2	87135076	87241104	8	3	404403	0.66687	0.25243	RGPD1
ENSG00000089248	12	112451120	112461255	24	10	404403	0.66638	0.25258	ERP29
ENSG00000136816	9	132565432	132573560	37	10	404403	0.66619	0.25265	TOR1B
ENSG00000135622	2	74881355	74909186	77	19	404403	0.66602	0.2527	SEMA4F
ENSG00000139168	12	42705880	42719920	41	10	404403	0.66531	0.25292	ZCRB1
ENSG00000151176	12	113796371	113827203	83	12	404403	0.66518	0.25297	PLBD2
ENSG00000165125	7	142568956	142583507	73	7	404403	0.66511	0.25299	TRPV6
ENSG00000204612	9	79634571	79635869	1	1	404403	0.66467	0.25313	FOXB2
ENSG00000157764	7	140419127	140624564	603	27	404403	0.66461	0.25315	BRAF
ENSG00000106992	9	130628759	130640022	30	10	404403	0.66422	0.25328	AK1
ENSG00000154016	17	18923986	18950950	11	5	404403	0.66385	0.25339	GRAP
ENSG00000131738	17	39519746	39526052	13	5	404403	0.66362	0.25347	KRT33B
ENSG00000132970	13	27131840	27263085	615	32	404403	0.66352	0.2535	WASF3
ENSG00000130713	9	133569108	133580248	33	15	404403	0.66292	0.25369	EXOSC2
ENSG00000132676	1	155657751	155708801	117	26	404403	0.66285	0.25371	DAP3
ENSG00000139209	12	47158546	47226191	296	35	404403	0.66268	0.25377	SLC38A4
ENSG00000169860	3	152552736	152555841	7	3	404403	0.66248	0.25383	P2RY1
ENSG00000185133	22	31518717	31530682	46	16	404403	0.66172	0.25408	INPP5J
ENSG00000175575	11	73587744	73638790	261	22	404403	0.66126	0.25422	PAAF1
ENSG00000168522	8	42889337	42940931	141	26	404403	0.66125	0.25423	FNTA
ENSG00000118514	6	135238528	135271260	90	17	404403	0.66115	0.25426	ALDH8A1
ENSG00000168876	11	94226795	94232749	22	8	404403	0.6611	0.25428	ANKRD49
ENSG00000135476	12	53662083	53687427	73	13	404403	0.66105	0.25429	ESPL1
ENSG00000197798	11	126081309	126132881	171	30	404403	0.66103	0.2543	FAM118B
ENSG00000103888	15	81071684	81244117	428	75	404403	0.66092	0.25433	KIAA1199
ENSG00000170454	12	52817854	52828309	46	10	404403	0.6609	0.25434	KRT75
ENSG00000083720	5	41730167	41870621	443	38	404403	0.66088	0.25435	OXCT1
ENSG00000170469	5	138732252	138739777	12	3	404403	0.66086	0.25435	SPATA24
ENSG00000198844	17	8213559	8225829	56	16	404403	0.66076	0.25438	ARHGEF15
ENSG00000164897	7	150778167	150780633	7	5	404403	0.66071	0.2544	TMUB1
ENSG00000165891	12	77415027	77459360	197	49	404403	0.66072	0.2544	E2F7
ENSG00000116731	1	14026693	14151574	479	37	404403	0.66039	0.2545	PRDM2
ENSG00000176533	19	2511217	2702707	1113	117	404403	0.6603	0.25453	GNG7
ENSG00000101363	20	35918041	35945663	52	11	404403	0.66022	0.25456	MANBAL
ENSG00000064703	1	112297867	112310638	75	14	404403	0.66002	0.25462	DDX20
ENSG00000180938	8	125985540	125991631	15	4	404403	0.66001	0.25462	ZNF572
ENSG00000004975	17	7128660	7137864	21	7	404403	0.66003	0.25462	DVL2
ENSG00000103363	16	2821415	2827298	25	3	404403	0.65977	0.2547	TCEB2
ENSG00000176040	3	111753690	111800116	352	30	404403	0.65973	0.25471	TMPRSS7
ENSG00000060140	12	10771538	10826917	234	19	404403	0.65957	0.25476	STYK1
ENSG00000138030	2	27309615	27323640	29	8	404403	0.65945	0.2548	KHK
ENSG00000271605	17	62461569	62464760	4	2	404403	0.6592	0.25488	MILR1
ENSG00000179615	12	55968199	55969128	4	2	404403	0.6592	0.25489	OR2AP1
ENSG00000162378	1	53192126	53293014	450	24	404403	0.65907	0.25493	ZYG11B
ENSG00000112561	6	41651716	41703997	193	34	404403	0.65905	0.25493	TFEB
ENSG00000088247	19	6413359	6424805	51	8	404403	0.65895	0.25496	KHSRP
ENSG00000187175	21	46101491	46102078	6	3	404403	0.6589	0.25498	KRTAP12-1
ENSG00000189129	10	81891438	81905115	99	17	404403	0.65888	0.25499	PLAC9
ENSG00000112195	6	41158015	41168932	69	18	404403	0.65853	0.2551	TREML2
ENSG00000088325	20	30327074	30389608	181	22	404403	0.65849	0.25511	TPX2
ENSG00000144285	2	166845670	166984523	610	32	404403	0.65841	0.25514	SCN1A
ENSG00000248487	3	52005442	52015212	17	9	404403	0.65831	0.25517	ABHD14A
ENSG00000101079	20	35280169	35374481	165	60	404403	0.65816	0.25522	NDRG3
ENSG00000135960	2	109510927	109605828	459	35	404403	0.65786	0.25532	EDAR
ENSG00000214787	11	59968726	60010561	174	20	404403	0.6577	0.25537	MS4A4E
ENSG00000178172	5	147582357	147594700	73	7	404403	0.65744	0.25545	SPINK6
ENSG00000167157	9	132427920	132484875	265	30	404403	0.65741	0.25546	PRRX2
ENSG00000108771	17	40253422	40264751	43	9	404403	0.65718	0.25553	DHX58
ENSG00000119782	2	24272571	24286551	49	13	404403	0.65712	0.25555	FKBP1B
ENSG00000139154	12	19556979	19873735	1937	72	404403	0.65713	0.25555	AEBP2
ENSG00000179639	1	159259504	159278014	71	15	404403	0.65707	0.25557	FCER1A
ENSG00000135365	11	45950871	46142985	503	25	404403	0.65693	0.25561	PHF21A
ENSG00000169679	2	111395275	111435691	43	9	404403	0.65677	0.25566	BUB1
ENSG00000255093	11	111322064	111328876	36	10	404403	0.65657	0.25573	RP11-794P6.2
ENSG00000136839	9	107379529	107380485	6	2	404403	0.65639	0.25579	OR13C9
ENSG00000170442	12	52643084	52702947	318	25	404403	0.65611	0.25588	KRT86
ENSG00000140859	16	57792129	57896957	468	55	404403	0.65602	0.25591	KIFC3
ENSG00000166750	17	33570055	33600674	143	25	404403	0.6558	0.25598	SLFN5
ENSG00000100979	20	44527399	44540794	52	22	404403	0.65535	0.25612	PLTP
ENSG00000213639	2	28974506	29025806	204	26	404403	0.65522	0.25616	PPP1CB
ENSG00000088387	13	99445741	99738879	1307	41	404403	0.65511	0.2562	DOCK9
ENSG00000135083	5	159678659	159772403	439	49	404403	0.65501	0.25623	CCNJL
ENSG00000146574	7	6833765	6866401	16	2	404403	0.65486	0.25628	CCZ1B
ENSG00000168172	8	42752075	42885682	444	25	404403	0.65479	0.2563	HOOK3
ENSG00000186867	4	122250467	122302214	392	30	404403	0.65424	0.25648	QRFPR
ENSG00000147573	8	67039131	67087720	190	25	404403	0.65407	0.25653	TRIM55
ENSG00000036565	8	20002366	20040717	227	30	404403	0.65395	0.25657	SLC18A1
ENSG00000059804	12	8071826	8088871	44	10	404403	0.65379	0.25662	SLC2A3
ENSG00000105171	19	30094924	30108144	76	14	404403	0.65365	0.25667	POP4
ENSG00000105516	19	49133287	49140695	20	4	404403	0.65318	0.25682	DBP
ENSG00000081248	1	201008642	201081694	334	51	404403	0.65303	0.25687	CACNA1S
ENSG00000125695	17	61780205	61829457	166	15	404403	0.65299	0.25688	RP11-51F16.8
ENSG00000127804	17	2308856	2415185	407	54	404403	0.65298	0.25689	METTL16
ENSG00000183313	11	6007122	6008215	11	4	404403	0.65294	0.2569	OR52L1
ENSG00000216490	19	18283972	18288927	15	4	404403	0.65288	0.25692	IFI30
ENSG00000156011	8	18384811	18942240	3768	186	404403	0.65256	0.25702	PSD3
ENSG00000107223	9	139756571	139760738	9	4	404403	0.65226	0.25712	EDF1
ENSG00000139220	12	81652045	82153332	1707	78	404403	0.65182	0.25726	PPFIA2
ENSG00000100360	22	37154246	37172300	59	9	404403	0.65171	0.25729	IFT27
ENSG00000224870	1	1334902	1337426	11	4	404403	0.6516	0.25733	RP4-758J18.2
ENSG00000113522	5	131891711	131980313	252	14	404403	0.65132	0.25742	RAD50
ENSG00000134684	1	33240840	33283754	129	22	404403	0.65113	0.25748	YARS
ENSG00000172992	17	43100708	43138473	180	27	404403	0.6505	0.25768	DCAKD
ENSG00000166997	7	99717236	99723134	19	8	404403	0.65033	0.25774	CNPY4
ENSG00000255508	11	62327075	62359003	70	15	404403	0.65024	0.25777	MIR3654
ENSG00000135974	2	105953816	105965668	38	10	404403	0.65019	0.25778	C2orf49
ENSG00000253731	5	140753651	140892546	632	49	404403	0.6501	0.25781	PCDHGA6
ENSG00000145242	4	66185281	66536213	1786	81	404403	0.65007	0.25782	EPHA5
ENSG00000150347	10	63661059	63856703	763	90	404403	0.6494	0.25804	ARID5B
ENSG00000243284	1	159824106	159832447	34	10	404403	0.64934	0.25806	VSIG8
ENSG00000160447	9	131464802	131483197	51	14	404403	0.64926	0.25808	PKN3
ENSG00000115942	2	201773696	201828403	118	22	404403	0.64916	0.25812	ORC2
ENSG00000159182	17	46799084	46799884	4	2	404403	0.64896	0.25818	PRAC1
ENSG00000135040	9	88556061	88637213	263	20	404403	0.64892	0.25819	NAA35
ENSG00000155744	2	201838441	201936394	268	23	404403	0.64872	0.25826	FAM126B
ENSG00000180113	6	46655612	46672056	44	22	404403	0.6484	0.25836	TDRD6
ENSG00000180919	11	6128914	6130065	3	2	404403	0.64836	0.25838	OR56B4
ENSG00000184571	22	25115001	25170687	283	28	404403	0.64831	0.25839	PIWIL3
ENSG00000183423	4	110769358	110793471	115	19	404403	0.64806	0.25847	LRIT3
ENSG00000180667	1	207217194	207226325	38	14	404403	0.64803	0.25848	YOD1
ENSG00000180872	6	50011288	50016364	26	9	404403	0.64804	0.25848	DEFB112
ENSG00000169756	2	109150857	109303702	666	29	404403	0.64791	0.25852	LIMS1
ENSG00000055163	5	156693089	156822606	539	30	404403	0.64789	0.25853	CYFIP2
ENSG00000182944	22	29663998	29696515	98	28	404403	0.64786	0.25854	EWSR1
ENSG00000129484	14	20811741	20826064	88	13	404403	0.64748	0.25866	PARP2
ENSG00000174358	5	1201710	1225232	138	30	404403	0.64746	0.25867	SLC6A19
ENSG00000149781	11	63974150	63991354	56	19	404403	0.64742	0.25868	FERMT3
ENSG00000160584	11	116714118	116969153	1385	43	404403	0.64731	0.25872	SIK3
ENSG00000167555	19	52901102	52921665	58	9	404403	0.64714	0.25877	ZNF528
ENSG00000171954	19	15619304	15663128	190	41	404403	0.64674	0.2589	CYP4F22
ENSG00000008118	1	209757062	209787283	120	19	404403	0.64671	0.25891	CAMK1G
ENSG00000165511	10	45493146	45496336	7	4	404403	0.64672	0.25891	C10orf25
ENSG00000183735	12	64845660	64895888	138	22	404403	0.64658	0.25895	TBK1
ENSG00000074966	4	48068410	48136273	265	25	404403	0.64654	0.25897	TXK
ENSG00000109320	4	103422486	103538459	382	27	404403	0.64617	0.25908	NFKB1
ENSG00000184697	16	3064713	3070072	26	8	404403	0.64601	0.25914	CLDN6
ENSG00000151726	4	185676749	185747972	323	37	404403	0.64575	0.25922	ACSL1
ENSG00000138760	4	77079890	77135046	290	27	404403	0.64571	0.25923	SCARB2
ENSG00000198646	20	33284722	33413452	261	16	404403	0.64567	0.25925	NCOA6
ENSG00000170537	16	18995256	19075264	322	23	404403	0.64546	0.25931	TMC7
ENSG00000113360	5	31400604	31532303	501	42	404403	0.64523	0.25939	DROSHA
ENSG00000004866	7	116593292	116870157	653	71	404403	0.64523	0.25939	ST7
ENSG00000106080	7	30050203	30066300	40	9	404403	0.64507	0.25944	FKBP14
ENSG00000124215	20	58533471	58609066	281	34	404403	0.64504	0.25945	CDH26
ENSG00000197586	20	25176329	25207365	163	26	404403	0.64431	0.25969	ENTPD6
ENSG00000156299	21	32490734	32932290	1700	125	404403	0.64431	0.25969	TIAM1
ENSG00000135870	1	173900352	173991435	273	16	404403	0.64427	0.2597	RC3H1
ENSG00000142871	1	86046444	86049645	8	5	404403	0.64412	0.25975	CYR61
ENSG00000185880	15	45021186	45060027	166	13	404403	0.64406	0.25977	TRIM69
ENSG00000130592	11	1874200	1913497	257	34	404403	0.644	0.25979	LSP1
ENSG00000131808	11	30252563	30256808	18	4	404403	0.64392	0.25981	FSHB
ENSG00000078898	20	31595406	31611515	58	16	404403	0.64349	0.25995	BPIFB2
ENSG00000137441	4	15961866	15970932	51	13	404403	0.6433	0.26001	FGFBP2
ENSG00000133048	1	203148059	203155877	36	8	404403	0.64321	0.26004	CHI3L1
ENSG00000266997	18	47322163	47363993	188	27	404403	0.64305	0.26009	RP11-886H22.1
ENSG00000078018	2	210288782	210598842	1142	43	404403	0.64282	0.26017	MAP2
ENSG00000149308	11	108027942	108093369	171	25	404403	0.64263	0.26023	NPAT
ENSG00000137936	1	94027347	94312706	1161	43	404403	0.64256	0.26025	BCAR3
ENSG00000068654	2	86247339	86333278	370	30	404403	0.64252	0.26027	POLR1A
ENSG00000099326	19	59073298	59084942	32	8	404403	0.64199	0.26044	MZF1
ENSG00000105894	7	136912088	137028611	472	70	404403	0.6419	0.26047	PTN
ENSG00000058085	1	183155373	183214035	320	24	404403	0.64182	0.26049	LAMC2
ENSG00000080822	3	98216756	98241910	82	19	404403	0.64184	0.26049	CLDND1
ENSG00000112116	6	52101479	52109335	35	11	404403	0.64176	0.26051	IL17F
ENSG00000259784	16	2563966	2577956	28	6	404403	0.64174	0.26052	ATP6C
ENSG00000150760	10	128593978	129250781	2699	169	404403	0.64118	0.2607	DOCK1
ENSG00000106144	7	142985308	143004789	37	16	404403	0.64108	0.26073	CASP2
ENSG00000116133	1	55315306	55352891	182	23	404403	0.64104	0.26075	DHCR24
ENSG00000158815	8	21899909	21906320	18	9	404403	0.64088	0.2608	FGF17
ENSG00000180090	17	3194929	3195876	7	3	404403	0.64057	0.2609	OR3A1
ENSG00000144283	2	159313476	159539391	1027	36	404403	0.64017	0.26103	PKP4
ENSG00000156096	4	70345883	70391732	263	19	404403	0.6398	0.26115	UGT2B4
ENSG00000126653	17	28442539	28513493	260	22	404403	0.63949	0.26125	NSRP1
ENSG00000115073	2	98272431	98280570	24	8	404403	0.63934	0.2613	ACTR1B
ENSG00000172780	3	128806412	128841644	109	20	404403	0.63928	0.26132	RAB43
ENSG00000268182	19	57154513	57167134	65	10	404403	0.63921	0.26134	SMIM17
ENSG00000197647	19	12125547	12146556	59	12	404403	0.63906	0.26139	ZNF433
ENSG00000105556	19	305575	344798	273	18	404403	0.63875	0.26149	MIER2
ENSG00000125657	19	6531010	6535931	21	9	404403	0.63874	0.2615	TNFSF9
ENSG00000121211	4	154265801	154336270	273	21	404403	0.63855	0.26156	MND1
ENSG00000139780	13	103338094	103346854	58	20	404403	0.63842	0.2616	METTL21C
ENSG00000205328	12	55794214	55795289	4	2	404403	0.63806	0.26172	OR6C65
ENSG00000031081	3	119013220	119139561	659	74	404403	0.63798	0.26174	ARHGAP31
ENSG00000089234	12	112079950	112123790	84	24	404403	0.63772	0.26183	BRAP
ENSG00000168314	3	39508689	39570970	374	12	404403	0.63744	0.26192	MOBP
ENSG00000109113	17	27041299	27045447	4	2	404403	0.63714	0.26202	RAB34
ENSG00000197312	1	15943995	15995539	172	12	404403	0.63693	0.26208	DDI2
ENSG00000137409	6	36935917	36954074	117	18	404403	0.63681	0.26213	MTCH1
ENSG00000151929	10	121410882	121437331	119	20	404403	0.63678	0.26213	BAG3
ENSG00000142534	19	49999622	50002946	14	5	404403	0.63658	0.2622	RPS11
ENSG00000174796	4	76439156	76475683	121	24	404403	0.63641	0.26225	THAP6
ENSG00000122085	2	242011584	242041747	140	23	404403	0.6364	0.26226	MTERFD2
ENSG00000125503	19	55602281	55628927	70	13	404403	0.63611	0.26235	PPP1R12C
ENSG00000262209	5	140749831	140892546	647	48	404403	0.63601	0.26238	PCDHGB3
ENSG00000179335	15	74890841	74932057	119	25	404403	0.6359	0.26242	CLK3
ENSG00000133863	8	30689060	30748122	197	22	404403	0.63586	0.26243	TEX15
ENSG00000134287	12	49329506	49351334	92	10	404403	0.63584	0.26244	ARF3
ENSG00000164323	4	186080819	186130658	279	16	404403	0.63571	0.26248	KIAA1430
ENSG00000069667	15	60780483	61521518	2825	266	404403	0.63508	0.26269	RORA
ENSG00000042286	10	71857979	71892690	136	32	404403	0.63505	0.2627	AIFM2
ENSG00000101189	20	61427805	61431945	19	7	404403	0.63497	0.26272	MRGBP
ENSG00000140829	16	72127461	72146811	81	16	404403	0.63488	0.26275	DHX38
ENSG00000111344	12	113536624	113574044	199	19	404403	0.63475	0.2628	RASAL1
ENSG00000204310	6	32135989	32145873	33	16	404403	0.63467	0.26282	AGPAT1
ENSG00000070814	5	149737202	149779871	132	26	404403	0.63445	0.26289	TCOF1
ENSG00000080986	18	2571510	2616634	178	25	404403	0.63431	0.26294	NDC80
ENSG00000196511	7	144149034	144533488	1390	70	404403	0.63429	0.26295	TPK1
ENSG00000261603	3	46761073	46777919	74	6	404403	0.63425	0.26296	PRSS46
ENSG00000146729	7	56019486	56067874	211	34	404403	0.63402	0.26303	GBAS
ENSG00000144021	2	96931870	96939087	10	5	404403	0.63387	0.26308	CIAO1
ENSG00000115020	2	209130991	209223475	399	18	404403	0.63288	0.2634	PIKFYVE
ENSG00000196230	6	30687978	30693203	32	9	404403	0.63269	0.26347	TUBB
ENSG00000100934	14	39501123	39578850	253	26	404403	0.63257	0.26351	SEC23A
ENSG00000104967	19	46436992	46476804	108	23	404403	0.63239	0.26357	NOVA2
ENSG00000167996	11	61727190	61735132	31	15	404403	0.63204	0.26368	FTH1
ENSG00000134940	11	125541417	125551018	35	9	404403	0.632	0.26369	ACRV1
ENSG00000259159	11	119209652	119217368	15	9	404403	0.63199	0.2637	MFRP
ENSG00000235718	11	119209652	119217383	15	9	404403	0.63199	0.2637	MFRP
ENSG00000223953	11	119209652	119217383	15	9	404403	0.63199	0.2637	C1QTNF5
ENSG00000112964	5	42423879	42721979	1074	59	404403	0.63184	0.26375	GHR
ENSG00000117475	1	169337208	169365778	120	19	404403	0.63172	0.26379	BLZF1
ENSG00000173928	19	11485361	11487627	1	1	404403	0.63166	0.26381	SWSAP1
ENSG00000257704	19	47778142	47778979	3	1	404403	0.63147	0.26387	PRR24
ENSG00000123607	2	166713985	166810353	384	34	404403	0.63125	0.26394	TTC21B
ENSG00000268107	19	57999086	58016749	158	14	404403	0.63111	0.26398	AC003005.4
ENSG00000116574	1	228870824	228882416	67	12	404403	0.63074	0.26411	RHOU
ENSG00000248333	1	1570603	1590473	31	5	404403	0.6307	0.26412	CDK11B
ENSG00000103876	15	80444832	80479288	199	31	404403	0.63069	0.26412	FAH
ENSG00000124006	2	220415451	220436581	98	20	404403	0.63066	0.26413	OBSL1
ENSG00000227450	17	36905613	36906969	4	2	404403	0.63066	0.26413	CTB-58E17.5
ENSG00000253857	8	56074043	56077287	26	6	404403	0.63039	0.26422	RP11-386G21.2
ENSG00000009950	7	73007524	73038873	112	20	404403	0.63037	0.26423	MLXIPL
ENSG00000185722	17	4067201	4167274	312	28	404403	0.63004	0.26433	ANKFY1
ENSG00000173597	4	70586880	70653679	260	26	404403	0.62991	0.26438	SULT1B1
ENSG00000110931	12	121675497	121736111	255	34	404403	0.62986	0.26439	CAMKK2
ENSG00000263264	19	7413848	7448271	253	23	404403	0.62925	0.26459	CTB-133G6.1
ENSG00000100150	22	32149944	32303012	635	30	404403	0.6291	0.26464	DEPDC5
ENSG00000221883	3	48955221	48956818	3	2	404403	0.62908	0.26465	ARIH2OS
ENSG00000088876	20	2462463	2505348	148	26	404403	0.62902	0.26467	ZNF343
ENSG00000090612	12	133707570	133783698	260	12	404403	0.62863	0.2648	ZNF268
ENSG00000179934	3	39371197	39375171	10	6	404403	0.6283	0.2649	CCR8
ENSG00000136827	9	132575223	132586413	49	12	404403	0.62825	0.26492	TOR1A
ENSG00000171056	8	10581278	10697357	756	26	404403	0.62787	0.26505	SOX7
ENSG00000222001	2	233877324	233880595	9	5	404403	0.62773	0.26509	AC106876.2
ENSG00000109790	4	39046659	39128477	373	15	404403	0.62754	0.26515	KLHL5
ENSG00000197241	1	9063359	9086404	87	21	404403	0.62746	0.26518	SLC2A7
ENSG00000141027	17	15932471	16121499	574	22	404403	0.62733	0.26522	NCOR1
ENSG00000105122	19	15562435	15575382	23	12	404403	0.62732	0.26523	RASAL3
ENSG00000072786	5	171469077	171615390	728	62	404403	0.62713	0.26529	STK10
ENSG00000135547	6	126068810	126082415	46	9	404403	0.62701	0.26532	HEY2
ENSG00000126860	17	29644578	29648902	17	4	404403	0.62652	0.26549	EVI2A
ENSG00000136560	2	161993419	162092732	260	25	404403	0.62645	0.26551	TANK
ENSG00000119514	9	101569981	101612363	151	33	404403	0.62618	0.2656	GALNT12
ENSG00000131115	19	44711700	44741421	108	21	404403	0.62619	0.2656	ZNF227
ENSG00000162598	1	60452941	60539442	285	42	404403	0.6261	0.26563	C1orf87
ENSG00000189306	22	42905974	42915808	61	9	404403	0.62598	0.26566	RRP7A
ENSG00000154822	3	16844159	17132086	1093	47	404403	0.62592	0.26568	PLCL2
ENSG00000174004	3	196366557	196388875	144	41	404403	0.62575	0.26574	NRROS
ENSG00000187522	10	14880163	14913740	82	20	404403	0.62576	0.26574	HSPA14
ENSG00000178997	15	41474923	41522941	300	18	404403	0.62569	0.26576	EXD1
ENSG00000005700	6	82879700	82957471	292	15	404403	0.62563	0.26578	IBTK
ENSG00000172367	11	119056166	119060932	7	4	404403	0.62558	0.26579	PDZD3
ENSG00000222017	2	198557830	198639547	197	21	404403	0.62539	0.26586	AC011997.1
ENSG00000164893	8	87226281	87333375	325	24	404403	0.62535	0.26587	SLC7A13
ENSG00000116031	2	71057347	71062952	33	8	404403	0.62533	0.26588	CD207
ENSG00000182909	19	54972981	54974894	14	7	404403	0.62507	0.26596	LENG9
ENSG00000140332	15	70340129	70390515	150	21	404403	0.62506	0.26597	TLE3
ENSG00000111231	12	110890289	110907073	56	12	404403	0.62496	0.266	GPN3
ENSG00000085231	5	68646811	68665840	36	9	404403	0.62456	0.26613	TAF9
ENSG00000186480	7	155089486	155101945	64	15	404403	0.62457	0.26613	INSIG1
ENSG00000213047	1	197473878	197744826	667	33	404403	0.6245	0.26615	DENND1B
ENSG00000141026	17	17380300	17396540	38	7	404403	0.62444	0.26617	MED9
ENSG00000167910	8	59402737	59412795	42	13	404403	0.62403	0.26631	CYP7A1
ENSG00000150556	2	149894621	150071776	734	51	404403	0.62376	0.26639	LYPD6B
ENSG00000055950	10	102729215	102747272	55	15	404403	0.62368	0.26642	MRPL43
ENSG00000163013	2	73481810	73511559	75	21	404403	0.62356	0.26646	FBXO41
ENSG00000106009	7	2577511	2595361	114	19	404403	0.6235	0.26648	BRAT1
ENSG00000120055	10	104209594	104211300	4	2	404403	0.62347	0.26649	C10orf95
ENSG00000049239	1	9294834	9331396	148	27	404403	0.62325	0.26656	H6PD
ENSG00000075391	1	178062864	178448644	1149	43	404403	0.62324	0.26656	RASAL2
ENSG00000009765	6	150690028	150727105	269	18	404403	0.62321	0.26657	IYD
ENSG00000258713	20	2795633	2796479	6	4	404403	0.62312	0.2666	C20orf141
ENSG00000100027	22	22051833	22090123	160	29	404403	0.62314	0.2666	YPEL1
ENSG00000058866	3	185823457	186080026	736	104	404403	0.62309	0.26661	DGKG
ENSG00000164237	5	10275987	10308138	191	23	404403	0.62304	0.26663	CMBL
ENSG00000272790	11	112041253	112071394	116	22	404403	0.62305	0.26663	AP002884.3
ENSG00000136938	9	100745643	100778225	83	18	404403	0.62301	0.26664	ANP32B
ENSG00000140682	16	31482906	31489281	6	3	404403	0.62299	0.26664	TGFB1I1
ENSG00000160097	1	33327869	33338083	22	8	404403	0.62299	0.26665	FNDC5
ENSG00000148337	9	130928343	130966662	106	12	404403	0.62289	0.26668	CIZ1
ENSG00000111229	12	110872630	110888227	67	16	404403	0.62267	0.26675	ARPC3
ENSG00000118702	20	35879489	35890238	28	6	404403	0.62256	0.26679	GHRH
ENSG00000091513	3	133464800	133497850	161	26	404403	0.622	0.26697	TF
ENSG00000145888	5	151202074	151304403	287	20	404403	0.62201	0.26697	GLRA1
ENSG00000112077	6	49572871	49604552	169	24	404403	0.622	0.26697	RHAG
ENSG00000158077	11	7041677	7092539	298	23	404403	0.62199	0.26698	NLRP14
ENSG00000183207	19	49496705	49519252	89	12	404403	0.62192	0.267	RUVBL2
ENSG00000107338	9	37919131	38069210	587	31	404403	0.62182	0.26703	SHB
ENSG00000001561	6	46097730	46114436	62	7	404403	0.62161	0.2671	ENPP4
ENSG00000003056	12	9092959	9102551	41	12	404403	0.62137	0.26718	M6PR
ENSG00000167977	16	2732476	2759031	66	11	404403	0.62135	0.26718	KCTD5
ENSG00000111245	12	111348623	111358526	51	8	404403	0.62077	0.26738	MYL2
ENSG00000136574	8	11534468	11617511	450	60	404403	0.62074	0.26739	GATA4
ENSG00000001617	3	50192478	50226508	92	18	404403	0.62064	0.26742	SEMA3F
ENSG00000196549	3	154741913	154901497	490	60	404403	0.62064	0.26742	MME
ENSG00000171204	11	85339629	85347580	20	9	404403	0.62036	0.26751	TMEM126B
ENSG00000121406	19	58038693	58068910	88	24	404403	0.62035	0.26751	ZNF549
ENSG00000130023	6	170151718	170181680	136	18	404403	0.62034	0.26752	ERMARD
ENSG00000146233	6	46517541	46620523	385	32	404403	0.62028	0.26754	CYP39A1
ENSG00000100342	22	36649056	36663576	76	10	404403	0.6201	0.2676	APOL1
ENSG00000143476	1	212208919	212280742	343	33	404403	0.62001	0.26763	DTL
ENSG00000171735	1	6845384	7829766	3654	236	404403	0.61981	0.26769	CAMTA1
ENSG00000123609	2	152126979	152146571	99	14	404403	0.61981	0.26769	NMI
ENSG00000179399	13	92050929	93519490	5905	224	404403	0.61975	0.26771	GPC5
ENSG00000204677	5	177433406	177482560	116	19	404403	0.61962	0.26775	FAM153C
ENSG00000171346	17	39669995	39678781	24	4	404403	0.61963	0.26775	KRT15
ENSG00000188580	6	124125286	125146803	3917	237	404403	0.61959	0.26776	NKAIN2
ENSG00000170581	12	56735381	56753939	48	8	404403	0.61958	0.26777	STAT2
ENSG00000165646	10	119000604	119038941	142	26	404403	0.61951	0.26779	SLC18A2
ENSG00000057663	6	106632351	106773666	550	29	404403	0.61949	0.2678	ATG5
ENSG00000178538	8	61099906	61193971	468	43	404403	0.61949	0.2678	CA8
ENSG00000134265	18	10525902	10552758	106	12	404403	0.61901	0.26795	NAPG
ENSG00000266173	17	61780192	61819330	132	14	404403	0.61895	0.26797	STRADA
ENSG00000166908	12	57984957	57997198	34	9	404403	0.61885	0.26801	PIP4K2C
ENSG00000168228	4	25314407	25372005	272	30	404403	0.61879	0.26803	ZCCHC4
ENSG00000216895	7	155403925	155437899	110	13	404403	0.61875	0.26804	AC009403.2
ENSG00000198865	5	42756903	42802462	187	23	404403	0.61871	0.26805	CCDC152
ENSG00000064012	2	202098166	202152434	241	43	404403	0.61868	0.26806	CASP8
ENSG00000180305	20	44258165	44259835	11	3	404403	0.6187	0.26806	WFDC10A
ENSG00000204850	19	46997765	46999755	5	3	404403	0.61867	0.26807	AC011484.1
ENSG00000112234	6	99316420	99395849	240	32	404403	0.61861	0.26809	FBXL4
ENSG00000213901	2	219940051	220035549	260	19	404403	0.61852	0.26812	SLC23A3
ENSG00000143756	1	224301789	224349749	271	21	404403	0.61828	0.2682	FBXO28
ENSG00000165731	10	43572475	43625799	291	28	404403	0.61813	0.26825	RET
ENSG00000111237	12	110928902	110939922	28	8	404403	0.61773	0.26838	VPS29
ENSG00000083807	19	58990879	59023780	107	16	404403	0.6176	0.26842	SLC27A5
ENSG00000184602	16	11762270	11773015	49	7	404403	0.61754	0.26844	SNN
ENSG00000109819	4	23756664	23905712	643	80	404403	0.6172	0.26855	PPARGC1A
ENSG00000153885	19	34286838	34306668	82	28	404403	0.61719	0.26856	KCTD15
ENSG00000163206	1	152850793	152857523	41	7	404403	0.61704	0.2686	SMCP
ENSG00000271043	5	79945819	79946855	6	3	404403	0.617	0.26862	MTRNR2L2
ENSG00000269165	10	52094298	52095876	4	2	404403	0.61698	0.26862	AC069547.1
ENSG00000241935	10	99344080	99372559	113	30	404403	0.61696	0.26863	HOGA1
ENSG00000179195	12	124456392	124499986	137	20	404403	0.61682	0.26868	ZNF664
ENSG00000175707	1	27276053	27286897	24	8	404403	0.61666	0.26873	C1orf172
ENSG00000166535	12	8975068	9039597	274	24	404403	0.61644	0.2688	A2ML1
ENSG00000085465	1	111956936	111970399	74	16	404403	0.61598	0.26895	OVGP1
ENSG00000116005	2	70484518	70508323	70	8	404403	0.61589	0.26898	PCYOX1
ENSG00000166275	10	104613980	104624718	31	7	404403	0.6159	0.26898	C10orf32
ENSG00000170471	20	37101459	37207504	282	21	404403	0.61579	0.26902	RALGAPB
ENSG00000146378	6	132938161	132945414	48	13	404403	0.61561	0.26907	TAAR2
ENSG00000145826	5	135257968	135290723	185	26	404403	0.61548	0.26912	LECT2
ENSG00000162520	1	33145507	33169197	83	10	404403	0.61538	0.26915	SYNC
ENSG00000134242	1	114356433	114414381	144	21	404403	0.61513	0.26924	PTPN22
ENSG00000146049	6	24357131	24358512	5	3	404403	0.61488	0.26932	KAAG1
ENSG00000100312	22	51176624	51183762	19	8	404403	0.61477	0.26935	ACR
ENSG00000100938	14	24701628	24708448	12	7	404403	0.61461	0.26941	GMPR2
ENSG00000250038	4	28363901	28404486	195	22	404403	0.61448	0.26945	RP11-180C1.1
ENSG00000180596	6	26115101	26124154	70	20	404403	0.61446	0.26946	HIST1H2BC
ENSG00000115488	2	233897382	233899767	9	4	404403	0.61429	0.26951	NEU2
ENSG00000168131	6	27878963	27880174	5	3	404403	0.61412	0.26957	OR2B2
ENSG00000167360	11	5443341	5444436	18	4	404403	0.61406	0.26959	OR51Q1
ENSG00000178338	5	178286954	178315123	250	11	404403	0.61401	0.26961	ZNF354B
ENSG00000149091	11	46354455	46402104	128	32	404403	0.61398	0.26961	DGKZ
ENSG00000173825	11	65122238	65125084	7	4	404403	0.61399	0.26961	TIGD3
ENSG00000134200	1	115572415	115576941	29	5	404403	0.61389	0.26964	TSHB
ENSG00000100191	22	32614465	32651328	183	34	404403	0.61389	0.26965	SLC5A4
ENSG00000159455	1	152647771	152659877	55	11	404403	0.61379	0.26968	LCE2B
ENSG00000188037	7	143013219	143049176	135	25	404403	0.61368	0.26971	CLCN1
ENSG00000109846	11	111779289	111794446	43	13	404403	0.61365	0.26972	CRYAB
ENSG00000156395	10	106400859	107024993	3168	88	404403	0.61316	0.26989	SORCS3
ENSG00000188811	13	39612443	39624246	29	12	404403	0.61261	0.27007	NHLRC3
ENSG00000113525	5	131877136	131892530	34	6	404403	0.61236	0.27015	IL5
ENSG00000117505	1	93811445	93835055	78	14	404403	0.61234	0.27016	DR1
ENSG00000139970	14	60062694	60337684	930	50	404403	0.6122	0.2702	RTN1
ENSG00000174628	16	19727778	19868907	513	26	404403	0.61212	0.27023	IQCK
ENSG00000134245	1	113009163	113072787	221	40	404403	0.612	0.27027	WNT2B
ENSG00000138814	4	101944566	102269435	1214	72	404403	0.61186	0.27031	PPP3CA
ENSG00000166509	16	78056412	78100658	485	22	404403	0.61187	0.27031	CLEC3A
ENSG00000165392	8	30891317	31031285	472	40	404403	0.61182	0.27033	WRN
ENSG00000179918	16	30454952	30457502	3	2	404403	0.61158	0.27041	SEPHS2
ENSG00000100249	22	29454660	29457832	8	5	404403	0.61158	0.27041	C22orf31
ENSG00000100593	14	77940740	77965210	97	18	404403	0.61151	0.27043	ISM2
ENSG00000124587	6	42931608	42946958	76	13	404403	0.61147	0.27044	PEX6
ENSG00000145740	5	68389473	68426896	117	12	404403	0.61124	0.27052	SLC30A5
ENSG00000172366	16	691813	698474	21	8	404403	0.61116	0.27055	FAM195A
ENSG00000181965	5	134869991	134871639	2	1	404403	0.61108	0.27057	NEUROG1
ENSG00000197769	1	242158792	242162375	18	5	404403	0.61092	0.27063	MAP1LC3C
ENSG00000221821	6	42858005	42858554	2	1	404403	0.61079	0.27067	C6orf226
ENSG00000172724	9	34689564	34691274	6	3	404403	0.61072	0.27069	CCL19
ENSG00000187837	6	26055968	26056699	13	8	404403	0.61057	0.27074	HIST1H1C
ENSG00000185130	6	27775257	27775709	2	1	404403	0.61052	0.27076	HIST1H2BL
ENSG00000205497	11	4967355	4968356	6	2	404403	0.61049	0.27077	OR51A4
ENSG00000196159	4	126237554	126414087	819	55	404403	0.61038	0.27081	FAT4
ENSG00000161835	12	52400724	52409673	22	11	404403	0.61034	0.27082	GRASP
ENSG00000075240	22	46971909	47075688	632	44	404403	0.61025	0.27085	GRAMD4
ENSG00000228198	1	248366332	248367392	4	2	404403	0.61014	0.27088	OR2M3
ENSG00000197584	3	177990720	178562217	2307	117	404403	0.61012	0.27089	KCNMB2
ENSG00000144218	2	100162323	100759201	1992	83	404403	0.60983	0.27099	AFF3
ENSG00000023892	6	35265595	35289548	92	19	404403	0.60973	0.27102	DEF6
ENSG00000253117	8	133036467	133071627	233	31	404403	0.60967	0.27104	OC90
ENSG00000206181	18	44558943	44561988	18	6	404403	0.60957	0.27107	TCEB3B
ENSG00000269215	5	39105358	39107350	10	6	404403	0.60907	0.27124	AC008964.1
ENSG00000113163	5	74664311	74807963	411	33	404403	0.60893	0.27129	COL4A3BP
ENSG00000075790	7	107220422	107269615	131	24	404403	0.60891	0.27129	BCAP29
ENSG00000169964	3	44903361	44907162	7	5	404403	0.60889	0.2713	TMEM42
ENSG00000130723	9	134269480	134375584	342	25	404403	0.60882	0.27132	PRRC2B
ENSG00000197122	20	35973088	36034453	190	24	404403	0.60833	0.27148	SRC
ENSG00000169379	3	93698983	93774512	163	48	404403	0.60827	0.27151	ARL13B
ENSG00000150510	13	51796503	51858377	235	46	404403	0.60818	0.27153	FAM124A
ENSG00000055118	7	150642049	150675403	123	24	404403	0.60774	0.27168	KCNH2
ENSG00000148948	11	40135753	41481323	5520	231	404403	0.60743	0.27178	LRRC4C
ENSG00000166349	11	36532259	36614706	302	33	404403	0.60702	0.27192	RAG1
ENSG00000196967	19	37597636	37663643	273	22	404403	0.60692	0.27195	ZNF585A
ENSG00000161091	19	3538259	3574288	138	34	404403	0.60686	0.27197	MFSD12
ENSG00000138663	4	83955600	83996971	86	15	404403	0.60683	0.27198	COPS4
ENSG00000196591	6	114254192	114332472	246	35	404403	0.60668	0.27203	HDAC2
ENSG00000137720	11	111749659	111756699	19	3	404403	0.60653	0.27208	C11orf1
ENSG00000125484	9	135545422	135570342	116	12	404403	0.60648	0.2721	GTF3C4
ENSG00000197182	22	46449749	46509808	159	24	404403	0.60632	0.27215	FLJ27365
ENSG00000029364	14	69864732	69929105	177	23	404403	0.60596	0.27227	SLC39A9
ENSG00000127220	19	17402940	17421045	91	17	404403	0.60587	0.2723	ABHD8
ENSG00000120094	17	46605888	46608359	9	3	404403	0.60564	0.27238	HOXB1
ENSG00000174175	1	169558087	169599431	177	35	404403	0.60558	0.2724	SELP
ENSG00000147596	8	70963886	70983928	75	17	404403	0.60553	0.27241	PRDM14
ENSG00000221961	2	240981230	240982399	14	2	404403	0.60539	0.27246	PRR21
ENSG00000198060	10	94050920	94113721	164	27	404403	0.60536	0.27247	2005-03-01
ENSG00000071626	19	1407568	1435719	58	11	404403	0.60532	0.27248	DAZAP1
ENSG00000160223	21	45642874	45660849	110	23	404403	0.60467	0.2727	ICOSLG
ENSG00000206527	3	123209667	123304032	378	27	404403	0.60459	0.27272	PTPLB
ENSG00000173334	8	126442563	126450647	21	9	404403	0.60459	0.27273	TRIB1
ENSG00000150526	14	39699435	39722859	88	16	404403	0.60453	0.27274	MIA2
ENSG00000166398	19	34745442	34846491	330	27	404403	0.60437	0.2728	KIAA0355
ENSG00000175455	3	123616152	123680564	213	23	404403	0.60435	0.27281	CCDC14
ENSG00000187609	9	140201348	140317714	820	122	404403	0.6041	0.27289	EXD3
ENSG00000255587	6	36683256	36699870	76	17	404403	0.60407	0.2729	RAB44
ENSG00000121073	17	47778305	47786376	21	11	404403	0.60384	0.27298	SLC35B1
ENSG00000154723	21	27088815	27107984	68	21	404403	0.60381	0.27298	ATP5J
ENSG00000175318	15	72452148	72490126	101	25	404403	0.60381	0.27299	GRAMD2
ENSG00000108784	17	40688190	40696467	30	14	404403	0.60378	0.273	NAGLU
ENSG00000267022	19	44529506	44591471	287	25	404403	0.60365	0.27304	ZNF223
ENSG00000165548	14	77582911	77725838	794	60	404403	0.60347	0.2731	TMEM63C
ENSG00000081760	12	125549925	125627873	320	37	404403	0.60328	0.27316	AACS
ENSG00000198523	6	118869461	118881893	34	9	404403	0.60266	0.27337	PLN
ENSG00000159445	1	151846060	151882284	125	14	404403	0.60256	0.2734	THEM4
ENSG00000155886	9	19507450	19786926	1166	81	404403	0.60245	0.27344	SLC24A2
ENSG00000175877	7	73275489	73280223	22	4	404403	0.60242	0.27345	WBSCR28
ENSG00000149633	20	36838890	36889174	191	28	404403	0.60235	0.27347	KIAA1755
ENSG00000145335	4	90645250	90759466	559	33	404403	0.60198	0.27359	SNCA
ENSG00000131711	5	71403061	71505395	284	48	404403	0.60193	0.27361	MAP1B
ENSG00000247270	16	66516775	66519747	8	4	404403	0.60171	0.27368	AC132186.1
ENSG00000204371	6	31847536	31865464	80	33	404403	0.60163	0.27371	EHMT2
ENSG00000167196	15	76196200	76227609	92	16	404403	0.60153	0.27374	FBXO22
ENSG00000116954	1	39303870	39325495	81	19	404403	0.60146	0.27377	RRAGC
ENSG00000165588	14	57267425	57277197	16	5	404403	0.60135	0.2738	OTX2
ENSG00000149636	20	35380194	35402221	34	20	404403	0.60089	0.27396	DSN1
ENSG00000184984	15	34260921	34357291	438	29	404403	0.60083	0.27398	CHRM5
ENSG00000163453	4	57896939	57976551	549	45	404403	0.60072	0.27401	IGFBP7
ENSG00000100784	14	91336799	91526980	739	55	404403	0.60055	0.27407	RPS6KA5
ENSG00000249240	15	65134082	65223118	343	25	404403	0.60054	0.27407	AC069368.3
ENSG00000138801	4	108511433	108641608	492	30	404403	0.60051	0.27408	PAPSS1
ENSG00000128534	7	117824086	117832878	67	7	404403	0.60043	0.27411	NAA38
ENSG00000143184	1	168545711	168551315	32	8	404403	0.5999	0.27429	XCL1
ENSG00000011485	19	46850251	46896238	160	27	404403	0.59985	0.2743	PPP5C
ENSG00000197134	19	22235254	22274282	232	12	404403	0.59974	0.27434	ZNF257
ENSG00000100983	20	33516236	33543620	54	11	404403	0.59955	0.2744	GSS
ENSG00000220008	19	2289774	2308156	98	21	404403	0.59946	0.27443	LINGO3
ENSG00000136999	8	120428546	120436593	52	5	404403	0.59916	0.27453	NOV
ENSG00000085265	9	137801431	137809809	52	10	404403	0.59891	0.27461	FCN1
ENSG00000221888	1	247920676	247921982	6	3	404403	0.59884	0.27464	OR1C1
ENSG00000085274	3	169490619	169507504	37	8	404403	0.59879	0.27466	MYNN
ENSG00000141194	17	56232494	56233517	8	4	404403	0.59844	0.27477	OR4D1
ENSG00000125734	19	6729925	6737614	37	12	404403	0.59833	0.27481	GPR108
ENSG00000206538	3	86987119	87040269	163	20	404403	0.5982	0.27485	VGLL3
ENSG00000151632	10	5029967	5060223	234	29	404403	0.59787	0.27496	AKR1C2
ENSG00000013725	11	60739115	60787849	251	44	404403	0.59784	0.27497	CD6
ENSG00000244291	7	156431057	156433348	8	4	404403	0.59773	0.27501	C7orf13
ENSG00000251322	22	51112843	51171726	195	42	404403	0.59766	0.27503	SHANK3
ENSG00000267059	19	1578338	1605444	43	10	404403	0.59754	0.27507	UQCR11
ENSG00000154589	8	74903587	74941322	183	26	404403	0.59716	0.2752	LY96
ENSG00000060237	12	861759	1020618	549	30	404403	0.5964	0.27545	WNK1
ENSG00000151247	4	99792835	99851788	242	30	404403	0.59638	0.27546	EIF4E
ENSG00000219626	2	24299396	24392509	404	28	404403	0.59621	0.27552	FAM228B
ENSG00000162438	1	15764935	15775737	41	14	404403	0.59576	0.27567	CTRC
ENSG00000197364	1	153409534	153412425	13	6	404403	0.59565	0.2757	S100A7L2
ENSG00000181215	4	5958845	5991545	287	39	404403	0.59566	0.2757	C4orf50
ENSG00000253485	5	140743898	140892546	673	43	404403	0.59546	0.27577	PCDHGA5
ENSG00000162236	11	62574369	62599560	76	10	404403	0.59539	0.27579	STX5
ENSG00000205639	2	24232951	24286191	194	35	404403	0.59527	0.27583	MFSD2B
ENSG00000088808	14	104200089	104313927	420	21	404403	0.59498	0.27593	PPP1R13B
ENSG00000065357	12	56321103	56347811	45	15	404403	0.59478	0.27599	DGKA
ENSG00000169398	8	141667999	142012315	954	31	404403	0.59473	0.27601	PTK2
ENSG00000182572	6	27839623	27840099	5	3	404403	0.5946	0.27606	HIST1H3I
ENSG00000048828	9	96214004	96328397	487	36	404403	0.59401	0.27625	FAM120A
ENSG00000113391	5	92953775	93447404	1147	40	404403	0.59393	0.27628	FAM172A
ENSG00000257355	19	12128703	12163782	99	14	404403	0.59392	0.27628	CTD-2006C1.10
ENSG00000109667	4	9772777	10056560	1656	41	404403	0.59356	0.2764	SLC2A9
ENSG00000218823	7	4897364	4901625	18	5	404403	0.59339	0.27646	PAPOLB
ENSG00000127191	9	139776364	139821059	167	14	404403	0.59338	0.27646	TRAF2
ENSG00000076108	12	56989380	57030600	100	21	404403	0.5933	0.27649	BAZ2A
ENSG00000137807	15	69706585	69740764	68	18	404403	0.59329	0.27649	KIF23
ENSG00000128714	2	176957619	176960666	8	4	404403	0.59296	0.2766	HOXD13
ENSG00000125826	20	388142	411610	145	26	404403	0.59293	0.27661	RBCK1
ENSG00000073803	3	185000729	185206885	675	34	404403	0.59286	0.27664	MAP3K13
ENSG00000129535	14	24549316	24584223	76	22	404403	0.59284	0.27664	NRL
ENSG00000183706	15	22382382	22383507	2	1	404403	0.5927	0.27669	OR4N4
ENSG00000187688	17	16318856	16340317	88	16	404403	0.59264	0.27671	TRPV2
ENSG00000163565	1	158969758	159024945	305	18	404403	0.59237	0.2768	IFI16
ENSG00000154764	3	13857755	13921618	321	44	404403	0.59236	0.2768	WNT7A
ENSG00000096063	6	35800743	35889119	324	16	404403	0.59237	0.2768	SRPK1
ENSG00000071242	6	166822852	167319939	2363	172	404403	0.59231	0.27682	RPS6KA2
ENSG00000121440	3	73431584	73674091	891	91	404403	0.59225	0.27684	PDZRN3
ENSG00000066827	8	135490031	135725292	1109	65	404403	0.59215	0.27687	ZFAT
ENSG00000099203	19	10943114	10946994	5	3	404403	0.59207	0.2769	TMED1
ENSG00000256771	19	19976695	20005483	137	19	404403	0.59206	0.2769	ZNF253
ENSG00000170561	5	2745959	2752969	16	8	404403	0.59203	0.27691	IRX2
ENSG00000197658	11	62847412	62911693	426	19	404403	0.59157	0.27707	SLC22A24
ENSG00000133878	8	33448856	33457624	24	6	404403	0.59141	0.27712	DUSP26
ENSG00000213676	6	32065953	32096030	130	49	404403	0.5914	0.27713	ATF6B
ENSG00000130226	7	153584182	154685995	4886	335	404403	0.59135	0.27714	DPP6
ENSG00000161204	3	183903811	183911800	37	11	404403	0.59113	0.27722	ABCF3
ENSG00000187736	2	219940039	220025587	239	23	404403	0.59106	0.27724	NHEJ1
ENSG00000180934	11	6047901	6048971	2	1	404403	0.59105	0.27724	OR56A1
ENSG00000213934	11	5269313	5271122	13	4	404403	0.59036	0.27748	HBG1
ENSG00000135903	2	223064607	223163715	435	54	404403	0.59033	0.27749	PAX3
ENSG00000133114	13	45563687	45607746	154	23	404403	0.58997	0.27761	GPALPP1
ENSG00000117507	1	171106879	171130707	121	12	404403	0.58993	0.27762	FMO6P
ENSG00000100526	14	54863567	54886936	57	12	404403	0.58988	0.27763	CDKN3
ENSG00000068383	10	134351324	134596979	1140	49	404403	0.5898	0.27766	INPP5A
ENSG00000175220	11	46698630	46722165	56	22	404403	0.58939	0.2778	ARHGAP1
ENSG00000130363	6	159393903	159421219	202	9	404403	0.58916	0.27788	RSPH3
ENSG00000124490	6	49660073	49681274	117	16	404403	0.5891	0.2779	CRISP2
ENSG00000092009	14	24974559	24977471	12	5	404403	0.5891	0.2779	CMA1
ENSG00000198856	4	109571740	109588976	63	4	404403	0.58906	0.27791	OSTC
ENSG00000182389	2	152689290	152955593	871	40	404403	0.58883	0.27799	CACNB4
ENSG00000143819	1	225997794	226033260	168	46	404403	0.58878	0.278	EPHX1
ENSG00000170677	18	67956137	67997436	212	33	404403	0.58849	0.2781	SOCS6
ENSG00000124224	20	56806188	56884495	295	22	404403	0.58847	0.27811	PPP4R1L
ENSG00000101638	18	44259081	44339220	431	69	404403	0.58818	0.27821	ST8SIA5
ENSG00000104953	19	2977444	2995177	82	12	404403	0.58817	0.27821	TLE6
ENSG00000255529	15	57884231	58074960	966	87	404403	0.58815	0.27822	POLR2M
ENSG00000198339	6	27107076	27108418	7	4	404403	0.588	0.27827	HIST1H4I
ENSG00000180817	10	71962586	71993667	146	20	404403	0.58791	0.2783	PPA1
ENSG00000188313	3	146232967	146262651	183	22	404403	0.58783	0.27832	PLSCR1
ENSG00000035403	10	75757872	75879918	338	29	404403	0.58761	0.2784	VCL
ENSG00000248835	1	54635333	54637997	17	7	404403	0.58758	0.27841	AL357673.1
ENSG00000186184	13	28194903	28241548	197	34	404403	0.58744	0.27845	POLR1D
ENSG00000130159	19	11616731	11639989	74	13	404403	0.58744	0.27845	ECSIT
ENSG00000146425	6	159057506	159065771	34	12	404403	0.58733	0.27849	DYNLT1
ENSG00000133216	1	23037332	23241818	630	68	404403	0.58726	0.27851	EPHB2
ENSG00000090530	3	189674517	189840226	928	41	404403	0.5872	0.27853	LEPREL1
ENSG00000196581	1	4714792	4852594	905	112	404403	0.58709	0.27857	AJAP1
ENSG00000135577	6	142379467	142409936	101	18	404403	0.58672	0.2787	NMBR
ENSG00000122515	7	44788180	44809477	52	17	404403	0.58669	0.27871	ZMIZ2
ENSG00000258941	14	39703106	39820397	526	31	404403	0.58661	0.27873	RP11-407N17.3
ENSG00000172403	4	119809996	119982402	794	65	404403	0.58656	0.27875	SYNPO2
ENSG00000011638	16	21169698	21191937	62	12	404403	0.58652	0.27876	TMEM159
ENSG00000158528	7	94536514	94925727	1152	54	404403	0.58643	0.27879	PPP1R9A
ENSG00000249967	10	99344131	99433667	350	43	404403	0.58623	0.27886	PI4K2A
ENSG00000197763	3	126290622	126373998	312	28	404403	0.58602	0.27893	TXNRD3
ENSG00000163626	4	73921797	73935472	30	12	404403	0.58593	0.27896	COX18
ENSG00000100665	14	95027428	95036250	42	8	404403	0.58516	0.27922	SERPINA4
ENSG00000255863	12	49315767	49333446	61	9	404403	0.58453	0.27943	AC073610.5
ENSG00000196290	2	201754050	201768655	30	9	404403	0.58426	0.27952	NIF3L1
ENSG00000185087	15	98980391	99057611	379	28	404403	0.58428	0.27952	FAM169B
ENSG00000168564	4	184365744	184369351	11	5	404403	0.58404	0.2796	CDKN2AIP
ENSG00000215549	13	26442061	26455095	19	4	404403	0.58399	0.27961	AL138815.1
ENSG00000163630	3	63213991	63602597	2105	123	404403	0.58389	0.27965	SYNPR
ENSG00000166831	15	65032091	65067786	136	21	404403	0.58386	0.27966	RBPMS2
ENSG00000180066	10	134257831	134262912	17	2	404403	0.58381	0.27968	C10orf91
ENSG00000251493	5	72740654	72744352	10	5	404403	0.58321	0.27987	FOXD1
ENSG00000198707	12	88442793	88535993	185	18	404403	0.58283	0.28	CEP290
ENSG00000103569	15	58430368	58478110	219	30	404403	0.58286	0.28	AQP9
ENSG00000269067	19	23158270	23185978	114	11	404403	0.58265	0.28006	ZNF728
ENSG00000125285	13	95361886	95364389	5	3	404403	0.58238	0.28016	SOX21
ENSG00000155330	16	46830519	46865323	38	19	404403	0.58237	0.28016	C16orf87
ENSG00000132341	12	131356424	131362223	27	7	404403	0.58232	0.28018	RAN
ENSG00000169714	3	128888327	128902765	32	18	404403	0.58228	0.28019	CNBP
ENSG00000142408	19	54466294	54493469	116	17	404403	0.58205	0.28027	CACNG8
ENSG00000143314	1	156707095	156711382	13	6	404403	0.58196	0.2803	MRPL24
ENSG00000166148	12	63539014	63544722	25	10	404403	0.58168	0.28039	AVPR1A
ENSG00000167962	16	2047655	2059824	75	14	404403	0.58169	0.28039	ZNF598
ENSG00000157782	12	121078355	121105127	125	22	404403	0.58164	0.28041	CABP1
ENSG00000159840	7	143078173	143088204	32	11	404403	0.58155	0.28044	ZYX
ENSG00000141665	18	71740588	71815100	347	20	404403	0.58134	0.28051	FBXO15
ENSG00000159111	17	45900638	45908900	56	11	404403	0.58095	0.28064	MRPL10
ENSG00000261130	16	15489611	15609205	408	52	404403	0.58077	0.2807	RP11-1021N1.1
ENSG00000132016	19	13993161	14017265	92	6	404403	0.58072	0.28071	C19orf57
ENSG00000250305	8	12803151	12889012	712	42	404403	0.58053	0.28078	KIAA1456
ENSG00000168872	16	70380732	70407286	78	20	404403	0.58052	0.28078	DDX19A
ENSG00000269242	19	12754645	12759211	14	6	404403	0.58049	0.28079	CTD-2192J16.22
ENSG00000125815	20	23471738	23476655	20	6	404403	0.5804	0.28082	CST8
ENSG00000160201	21	44513066	44527697	41	6	404403	0.58041	0.28082	U2AF1
ENSG00000204856	12	110906169	110928190	80	15	404403	0.58032	0.28085	FAM216A
ENSG00000170390	4	150999426	151178609	796	49	404403	0.58027	0.28087	DCLK2
ENSG00000155252	10	99344131	99436191	360	44	404403	0.58025	0.28087	PI4K2A
ENSG00000158717	16	88762903	88772829	70	20	404403	0.58016	0.2809	RNF166
ENSG00000170873	8	125563031	125740730	903	85	404403	0.58009	0.28093	MTSS1
ENSG00000149435	20	23965690	23969416	17	6	404403	0.57993	0.28098	GGTLC1
ENSG00000129749	11	3686817	3692614	31	8	404403	0.57989	0.281	CHRNA10
ENSG00000099866	19	489176	505347	89	18	404403	0.57969	0.28106	MADCAM1
ENSG00000135931	2	232063260	232239548	656	52	404403	0.57963	0.28108	ARMC9
ENSG00000151376	11	86152150	86383678	1306	63	404403	0.5793	0.28119	ME3
ENSG00000258724	8	10582909	10697357	749	29	404403	0.57904	0.28128	SOX7
ENSG00000214274	14	21152336	21167130	85	15	404403	0.57894	0.28132	ANG
ENSG00000033170	14	65877310	66210839	1440	41	404403	0.57888	0.28134	FUT8
ENSG00000163297	4	80822303	81046608	673	37	404403	0.57869	0.2814	ANTXR2
ENSG00000133105	13	32313674	32377009	274	20	404403	0.57829	0.28153	RXFP2
ENSG00000178401	12	49740700	49751309	46	6	404403	0.57772	0.28173	DNAJC22
ENSG00000204482	6	31553901	31556686	20	12	404403	0.57759	0.28177	LST1
ENSG00000078043	18	44388353	44500123	397	25	404403	0.57756	0.28178	PIAS2
ENSG00000125888	20	17674317	17716516	207	28	404403	0.57738	0.28184	BANF2
ENSG00000167139	15	74165949	74181555	69	17	404403	0.57726	0.28188	TBC1D21
ENSG00000197928	19	53731577	53758151	149	13	404403	0.57702	0.28196	ZNF677
ENSG00000186205	1	220960101	220987735	226	30	404403	0.57692	0.282	2001-03-01
ENSG00000212128	12	11060525	11062161	3	1	404403	0.57663	0.2821	TAS2R13
ENSG00000173612	6	117113248	117150200	156	25	404403	0.57637	0.28218	GPRC6A
ENSG00000253910	5	140739703	140892546	686	45	404403	0.57636	0.28219	PCDHGB2
ENSG00000134571	11	47352957	47374253	76	26	404403	0.57616	0.28225	MYBPC3
ENSG00000127252	3	192958914	192995527	157	21	404403	0.57573	0.2824	HRASLS
ENSG00000132321	2	237232794	237416185	522	28	404403	0.57566	0.28242	IQCA1
ENSG00000145217	4	972861	987228	63	23	404403	0.57555	0.28246	SLC26A1
ENSG00000121848	1	145611036	145696218	178	15	404403	0.57548	0.28248	RNF115
ENSG00000026751	1	160709037	160724611	52	10	404403	0.57534	0.28253	SLAMF7
ENSG00000173421	3	49235861	49295537	145	28	404403	0.57534	0.28253	CCDC36
ENSG00000145642	5	63986135	64013917	78	17	404403	0.57534	0.28253	FAM159B
ENSG00000158483	11	71498556	71512282	129	15	404403	0.57516	0.28259	FAM86C1
ENSG00000136939	9	125486269	125487204	4	2	404403	0.57503	0.28264	OR1L4
ENSG00000100216	22	39077953	39080818	9	2	404403	0.57503	0.28264	TOMM22
ENSG00000138443	2	204192942	204312446	332	38	404403	0.57496	0.28266	ABI2
ENSG00000204956	5	140710252	140892546	795	49	404403	0.57485	0.28269	PCDHGA1
ENSG00000141294	17	45908993	45915079	24	9	404403	0.57476	0.28273	LRRC46
ENSG00000125611	2	113341817	113346852	18	7	404403	0.57467	0.28276	CHCHD5
ENSG00000204237	17	79632066	79633665	2	1	404403	0.57464	0.28277	OXLD1
ENSG00000258388	6	32121622	32139755	83	30	404403	0.57458	0.28279	PPT2-EGFL8
ENSG00000065600	1	212537273	212588243	183	30	404403	0.57448	0.28282	TMEM206
ENSG00000162888	1	206664449	206671061	36	8	404403	0.57437	0.28286	C1orf147
ENSG00000166250	11	122943035	123065989	665	47	404403	0.57434	0.28287	CLMP
ENSG00000166508	7	99690351	99699563	39	10	404403	0.5741	0.28295	MCM7
ENSG00000167693	17	702553	883010	1230	127	404403	0.57405	0.28297	NXN
ENSG00000118369	11	77899858	77925757	104	19	404403	0.57401	0.28298	USP35
ENSG00000025039	6	90074355	90121989	189	35	404403	0.57371	0.28308	RRAGD
ENSG00000182782	12	123185840	123187890	5	2	404403	0.57372	0.28308	HCAR2
ENSG00000196862	2	108443388	108507297	95	11	404403	0.57366	0.2831	RGPD4
ENSG00000196263	19	57019212	57041590	112	14	404403	0.57366	0.2831	ZNF471
ENSG00000154035	17	21142183	21156722	65	18	404403	0.57363	0.28311	C17orf103
ENSG00000197128	19	57978031	57988938	62	9	404403	0.57329	0.28322	ZNF772
ENSG00000078142	18	39535171	39667794	361	26	404403	0.57314	0.28327	PIK3C3
ENSG00000143847	1	202995626	203047868	217	31	404403	0.57312	0.28328	PPFIA4
ENSG00000256825	12	133707570	133778955	239	14	404403	0.573	0.28332	CTD-2140B24.4
ENSG00000204183	20	34020827	34023248	6	2	404403	0.573	0.28332	GDF5OS
ENSG00000269897	10	22605317	22618471	18	11	404403	0.57247	0.2835	COMMD3-BMI1
ENSG00000237515	16	12995477	13334272	1820	119	404403	0.57237	0.28354	SHISA9
ENSG00000135355	6	90604188	90605839	4	2	404403	0.57231	0.28356	GJA10
ENSG00000065457	16	75630879	75657198	129	21	404403	0.57167	0.28377	ADAT1
ENSG00000165841	10	96447911	96613017	928	35	404403	0.57135	0.28388	CYP2C19
ENSG00000135333	6	93949738	94129265	654	72	404403	0.57123	0.28392	EPHA7
ENSG00000250510	12	6930711	6939136	20	9	404403	0.57119	0.28393	GPR162
ENSG00000160229	19	20959110	20991922	326	11	404403	0.57115	0.28395	ZNF66
ENSG00000155592	16	25247322	25269252	72	13	404403	0.57086	0.28405	ZKSCAN2
ENSG00000157110	8	30241944	30429778	573	39	404403	0.57082	0.28406	RBPMS
ENSG00000196248	11	123847368	123848488	7	3	404403	0.57031	0.28423	OR10S1
ENSG00000254440	6	138537129	138539627	14	3	404403	0.57026	0.28425	PBOV1
ENSG00000171855	9	21077104	21077943	2	1	404403	0.57018	0.28428	IFNB1
ENSG00000008517	16	3115298	3131908	89	13	404403	0.57006	0.28432	IL32
ENSG00000132388	17	4172554	4269923	246	25	404403	0.56995	0.28436	UBE2G1
ENSG00000162517	1	32095463	32110497	33	6	404403	0.56981	0.2844	PEF1
ENSG00000085276	3	168801287	169381406	2635	158	404403	0.56947	0.28452	MECOM
ENSG00000242515	2	234545100	234681951	676	40	404403	0.56945	0.28453	UGT1A10
ENSG00000242366	2	234668894	234681945	48	15	404403	0.56882	0.28474	UGT1A1
ENSG00000130513	19	18485541	18499986	70	11	404403	0.56868	0.28478	GDF15
ENSG00000226894	4	69054242	69083798	107	8	404403	0.56853	0.28484	TMPRSS11BNL
ENSG00000165949	14	94571182	94583033	62	18	404403	0.56835	0.2849	IFI27
ENSG00000081148	3	100941390	101039404	315	23	404403	0.56819	0.28495	IMPG2
ENSG00000205476	14	99977603	100070363	447	27	404403	0.56813	0.28497	CCDC85C
ENSG00000087303	14	52471521	52535712	452	36	404403	0.56809	0.28499	NID2
ENSG00000169330	15	79724858	79764632	212	34	404403	0.56806	0.285	KIAA1024
ENSG00000184207	16	2261998	2264808	11	3	404403	0.56795	0.28503	PGP
ENSG00000153707	9	8314246	10612723	14129	530	404403	0.56786	0.28506	PTPRD
ENSG00000176742	11	5220965	5221930	5	3	404403	0.56775	0.2851	OR51V1
ENSG00000163633	4	87797358	87857354	227	27	404403	0.56759	0.28516	C4orf36
ENSG00000184584	5	138855119	138862520	17	5	404403	0.5674	0.28522	TMEM173
ENSG00000007372	11	31806340	31839509	90	18	404403	0.56735	0.28524	PAX6
ENSG00000181135	8	144766622	144796068	121	23	404403	0.56709	0.28533	ZNF707
ENSG00000130711	9	133539981	133558368	86	24	404403	0.56707	0.28533	PRDM12
ENSG00000270149	1	160967747	161008752	168	25	404403	0.56683	0.28541	RP11-544M22.13
ENSG00000149179	11	46958240	47185936	536	30	404403	0.56682	0.28542	C11orf49
ENSG00000222005	2	47043807	47049796	31	7	404403	0.56675	0.28544	LINC01118
ENSG00000073792	3	185361527	185542844	456	55	404403	0.56676	0.28544	IGF2BP2
ENSG00000055957	3	52811603	52826078	77	14	404403	0.56669	0.28546	ITIH1
ENSG00000117640	1	26145131	26159432	44	5	404403	0.56658	0.2855	MTFR1L
ENSG00000102539	13	49794474	49796513	3	1	404403	0.56637	0.28557	MLNR
ENSG00000114988	2	97371666	97405801	56	9	404403	0.56633	0.28558	LMAN2L
ENSG00000141503	17	4736683	4801356	334	32	404403	0.56629	0.2856	MINK1
ENSG00000146966	7	140218220	140373793	485	37	404403	0.56602	0.28569	DENND2A
ENSG00000112276	6	105544697	105585049	179	18	404403	0.56593	0.28572	BVES
ENSG00000106013	7	117854727	117882785	131	17	404403	0.56591	0.28573	ANKRD7
ENSG00000096006	6	49695097	49712150	68	15	404403	0.56581	0.28576	CRISP3
ENSG00000101443	20	44098346	44110172	54	11	404403	0.56574	0.28578	WFDC2
ENSG00000090316	4	1283639	1333935	402	31	404403	0.56566	0.28581	MAEA
ENSG00000205496	11	4976002	4976943	4	2	404403	0.56562	0.28583	OR51A2
ENSG00000159842	17	906758	1132315	1251	142	404403	0.5655	0.28587	ABR
ENSG00000173581	19	56152428	56164527	38	11	404403	0.56538	0.28591	CCDC106
ENSG00000084070	1	40810522	40888998	273	37	404403	0.56534	0.28592	SMAP2
ENSG00000075043	20	62037542	62103993	381	42	404403	0.56535	0.28592	KCNQ2
ENSG00000125877	20	3189514	3204516	94	16	404403	0.56518	0.28598	ITPA
ENSG00000057935	2	42721709	42984087	888	31	404403	0.56503	0.28603	MTA3
ENSG00000268111	20	44095910	44107452	52	10	404403	0.56496	0.28605	AL031663.1
ENSG00000163479	1	155978839	155990750	26	9	404403	0.56493	0.28606	SSR2
ENSG00000141985	19	4360367	4400544	117	24	404403	0.56493	0.28606	SH3GL1
ENSG00000188069	11	4790209	4791168	21	4	404403	0.56471	0.28614	OR51F1
ENSG00000169314	22	24105208	24108048	9	4	404403	0.56466	0.28615	C22orf15
ENSG00000166197	10	103911933	103923627	25	10	404403	0.56435	0.28626	NOLC1
ENSG00000082196	5	34019553	34043937	95	12	404403	0.56393	0.2864	C1QTNF3
ENSG00000176641	18	59475296	59561480	391	36	404403	0.5639	0.28641	RNF152
ENSG00000122497	1	148003642	148025863	1	1	404403	0.56361	0.28651	NBPF14
ENSG00000205106	11	45792983	45793909	6	3	404403	0.56344	0.28657	CTD-2210P24.4
ENSG00000185917	21	37406839	37451687	234	33	404403	0.56332	0.28661	SETD4
ENSG00000164796	8	113235157	114449328	3971	84	404403	0.56302	0.28671	CSMD3
ENSG00000106479	7	149535456	149564568	73	17	404403	0.56292	0.28675	ZNF862
ENSG00000077380	2	172543919	172604930	233	30	404403	0.56281	0.28678	DYNC1I2
ENSG00000168906	2	85766288	85772403	12	6	404403	0.56276	0.2868	MAT2A
ENSG00000159692	4	1205236	1243741	186	27	404403	0.56267	0.28683	CTBP1
ENSG00000204219	1	23707554	23751233	165	28	404403	0.56259	0.28686	TCEA3
ENSG00000130368	6	160327974	160329108	3	2	404403	0.56237	0.28693	MAS1
ENSG00000148832	10	135192695	135205198	55	10	404403	0.56231	0.28695	PAOX
ENSG00000130749	19	47567444	47617009	149	22	404403	0.56218	0.287	ZC3H4
ENSG00000100065	22	37886400	37915549	131	22	404403	0.56182	0.28712	CARD10
ENSG00000158545	16	88636789	88698374	319	35	404403	0.56177	0.28714	ZC3H18
ENSG00000169856	15	53049637	53083273	157	40	404403	0.56173	0.28715	ONECUT1
ENSG00000137831	15	70946893	71055932	259	30	404403	0.56174	0.28715	UACA
ENSG00000176994	17	18218624	18226517	44	9	404403	0.56169	0.28716	SMCR8
ENSG00000168594	4	175750819	175899331	906	36	404403	0.56167	0.28717	ADAM29
ENSG00000158055	1	24645812	24690972	144	33	404403	0.56164	0.28718	GRHL3
ENSG00000153060	16	10721358	10788802	625	54	404403	0.56147	0.28724	TEKT5
ENSG00000156990	3	9879533	9886286	18	8	404403	0.56132	0.28729	RPUSD3
ENSG00000146109	6	26597180	26600278	18	7	404403	0.56133	0.28729	ABT1
ENSG00000254221	5	140729828	140892546	726	51	404403	0.5613	0.2873	PCDHGB1
ENSG00000172155	1	152769227	152770657	3	2	404403	0.56105	0.28738	LCE1D
ENSG00000173598	12	93771659	93797024	105	17	404403	0.56094	0.28742	NUDT4
ENSG00000101464	20	33148346	33264910	231	21	404403	0.56084	0.28745	PIGU
ENSG00000163751	3	148583043	148614983	146	21	404403	0.56054	0.28756	CPA3
ENSG00000136783	9	107509969	107522403	56	15	404403	0.56049	0.28757	NIPSNAP3A
ENSG00000196363	9	137000487	137025093	212	17	404403	0.56023	0.28766	WDR5
ENSG00000109743	4	15704573	15739936	224	25	404403	0.56018	0.28768	BST1
ENSG00000174963	3	147103833	147124647	54	17	404403	0.56006	0.28772	ZIC4
ENSG00000215012	22	19833661	19842419	42	8	404403	0.56005	0.28772	C22orf29
ENSG00000267873	12	52709128	52709790	3	2	404403	0.56001	0.28774	AC121757.1
ENSG00000105697	19	35771619	35776046	21	9	404403	0.56001	0.28774	HAMP
ENSG00000144867	3	133502877	133544616	162	29	404403	0.55996	0.28775	SRPRB
ENSG00000112159	6	90352218	90529442	604	41	404403	0.55978	0.28781	MDN1
ENSG00000168348	14	36003248	36006260	5	3	404403	0.55975	0.28782	INSM2
ENSG00000166974	18	32556892	32723434	521	42	404403	0.55948	0.28792	MAPRE2
ENSG00000149311	11	108093211	108239829	386	24	404403	0.55946	0.28793	ATM
ENSG00000135070	9	88879461	88897676	47	9	404403	0.55935	0.28796	ISCA1
ENSG00000122718	9	35957105	35958151	4	1	404403	0.5591	0.28805	OR2S2
ENSG00000198752	14	103398716	103523799	412	44	404403	0.559	0.28808	CDC42BPB
ENSG00000175274	11	44907454	44972840	238	41	404403	0.55882	0.28814	TP53I11
ENSG00000132670	20	2844830	3019722	636	38	404403	0.55879	0.28815	PTPRA
ENSG00000182901	1	240931554	241520530	2695	184	404403	0.55855	0.28823	RGS7
ENSG00000136518	3	179280668	179306196	62	9	404403	0.55853	0.28824	ACTL6A
ENSG00000196923	5	176910395	176924607	20	6	404403	0.55847	0.28826	PDLIM7
ENSG00000125207	12	130822432	130857182	162	28	404403	0.55835	0.2883	PIWIL1
ENSG00000129625	5	112212084	112258236	266	21	404403	0.55805	0.2884	REEP5
ENSG00000159409	1	151674880	151689290	37	9	404403	0.55804	0.28841	CELF3
ENSG00000103550	16	19714902	19729557	62	12	404403	0.55803	0.28841	KNOP1
ENSG00000062822	19	50887461	50921273	202	23	404403	0.55766	0.28854	POLD1
ENSG00000165462	11	71950121	71956708	14	6	404403	0.55762	0.28855	PHOX2A
ENSG00000272268	2	6111712	6114374	14	7	404403	0.55731	0.28866	DKFZP761K2322
ENSG00000069974	15	55495164	55611311	588	49	404403	0.5569	0.2888	RAB27A
ENSG00000120160	9	27284656	27297137	76	14	404403	0.55686	0.28881	EQTN
ENSG00000178201	19	57966542	57967854	3	1	404403	0.55665	0.28888	VN1R1
ENSG00000184304	14	30045687	30661104	2370	144	404403	0.55656	0.28891	PRKD1
ENSG00000167858	17	6692452	6735080	299	27	404403	0.55653	0.28892	TEKT1
ENSG00000165914	14	91006932	91282823	1096	79	404403	0.55652	0.28893	TTC7B
ENSG00000172640	12	48596081	48597170	16	3	404403	0.55624	0.28902	OR10AD1
ENSG00000159263	21	38071433	38122218	177	43	404403	0.55612	0.28906	SIM2
ENSG00000186367	5	129083772	129102425	72	11	404403	0.55609	0.28907	KIAA1024L
ENSG00000204001	9	139648838	139652678	34	7	404403	0.55609	0.28907	LCN8
ENSG00000143786	1	224622362	224928251	1201	61	404403	0.55608	0.28908	CNIH3
ENSG00000184860	16	82031221	82045093	81	17	404403	0.55608	0.28908	SDR42E1
ENSG00000137098	9	35808042	35812269	11	6	404403	0.55597	0.28912	SPAG8
ENSG00000110852	12	10005583	10022735	72	12	404403	0.55586	0.28915	CLEC2B
ENSG00000262576	5	140734768	140892546	706	49	404403	0.55583	0.28916	PCDHGA4
ENSG00000163806	2	29005383	29073477	257	21	404403	0.55572	0.2892	SPDYA
ENSG00000169193	7	23636998	23684327	139	25	404403	0.55566	0.28922	CCDC126
ENSG00000183562	11	3011093	3012563	8	2	404403	0.55548	0.28928	AC131971.1
ENSG00000178449	12	50505762	50514240	28	4	404403	0.55545	0.28929	COX14
ENSG00000116213	1	3547331	3569325	82	18	404403	0.5553	0.28934	WRAP73
ENSG00000214788	11	59705928	59712807	15	8	404403	0.55528	0.28935	OOSP1
ENSG00000222020	2	240323130	240324058	5	2	404403	0.55522	0.28937	AC062017.1
ENSG00000132286	11	6502677	6505909	21	4	404403	0.55508	0.28942	TIMM10B
ENSG00000040199	16	71671738	71758604	309	28	404403	0.55504	0.28943	PHLPP2
ENSG00000221988	6	32121218	32134011	59	23	404403	0.555	0.28945	PPT2
ENSG00000162065	16	2525147	2555735	54	14	404403	0.555	0.28945	TBC1D24
ENSG00000115507	2	63277192	63284971	16	9	404403	0.55477	0.28953	OTX1
ENSG00000164066	4	128544426	128647892	343	31	404403	0.55436	0.28966	INTU
ENSG00000164744	7	48026745	48068716	144	16	404403	0.55432	0.28968	SUN3
ENSG00000104522	8	144694788	144700218	30	10	404403	0.55422	0.28971	TSTA3
ENSG00000150630	4	177604689	177713881	490	26	404403	0.55393	0.28981	VEGFC
ENSG00000180346	4	90033968	90036050	8	4	404403	0.55356	0.28994	TIGD2
ENSG00000127415	4	980785	998316	99	25	404403	0.55338	0.29	IDUA
ENSG00000111913	6	24797601	25042238	1360	97	404403	0.55328	0.29003	FAM65B
ENSG00000177981	12	48541571	48574996	157	23	404403	0.5531	0.2901	ASB8
ENSG00000104814	19	39078281	39109522	138	24	404403	0.55297	0.29014	MAP4K1
ENSG00000152430	2	198591603	198651486	132	23	404403	0.55273	0.29022	BOLL
ENSG00000135702	16	75562433	75569145	32	9	404403	0.55271	0.29023	CHST5
ENSG00000186625	6	149916009	149970108	163	10	404403	0.55257	0.29028	KATNA1
ENSG00000072121	14	68194091	68283307	396	48	404403	0.55257	0.29028	ZFYVE26
ENSG00000186452	12	51236703	51281667	170	12	404403	0.55244	0.29032	TMPRSS12
ENSG00000132763	1	45965725	45976739	45	12	404403	0.55239	0.29034	MMACHC
ENSG00000164111	4	122589110	122618268	178	24	404403	0.55228	0.29038	ANXA5
ENSG00000164877	7	1468101	1499138	137	16	404403	0.55225	0.29039	MICALL2
ENSG00000100401	22	41641615	41682255	145	21	404403	0.55172	0.29057	RANGAP1
ENSG00000164056	4	124317950	124324910	25	8	404403	0.55169	0.29058	SPRY1
ENSG00000136895	9	129986544	130155939	466	44	404403	0.55137	0.29069	GARNL3
ENSG00000255582	14	22101992	22103096	8	3	404403	0.55131	0.29071	OR10G2
ENSG00000172139	3	111859734	112013105	954	32	404403	0.55105	0.2908	SLC9C1
ENSG00000085721	16	15153879	15188174	119	21	404403	0.55104	0.2908	RRN3
ENSG00000119574	19	59024897	59050278	47	14	404403	0.55106	0.2908	ZBTB45
ENSG00000170464	5	138744279	138780180	56	9	404403	0.5509	0.29085	DNAJC18
ENSG00000130844	19	54024235	54083523	375	32	404403	0.55079	0.29089	ZNF331
ENSG00000228273	7	100547257	100550424	20	7	404403	0.55061	0.29095	MUC3A
ENSG00000128606	7	102553438	102585396	93	20	404403	0.5503	0.29106	LRRC17
ENSG00000164176	5	83236373	83680611	1334	112	404403	0.55014	0.29111	EDIL3
ENSG00000175084	2	220283099	220291461	23	7	404403	0.55013	0.29112	DES
ENSG00000163606	3	112640056	112693969	301	29	404403	0.54957	0.29131	CD200R1
ENSG00000104883	19	7541761	7562335	119	18	404403	0.54937	0.29137	PEX11G
ENSG00000189362	2	191369068	191399448	86	15	404403	0.5493	0.2914	TMEM194B
ENSG00000165006	9	34179003	34252521	282	25	404403	0.54884	0.29156	UBAP1
ENSG00000140279	15	45384848	45406542	66	10	404403	0.54843	0.2917	DUOX2
ENSG00000204909	5	147700766	147719412	91	12	404403	0.54833	0.29173	SPINK9
ENSG00000141425	18	33564350	33647539	252	18	404403	0.54811	0.29181	RPRD1A
ENSG00000087250	16	56622986	56625000	10	5	404403	0.54807	0.29182	MT3
ENSG00000198919	3	108308529	108413693	262	28	404403	0.54795	0.29186	DZIP3
ENSG00000142694	1	36787632	36789755	5	2	404403	0.54779	0.29192	EVA1B
ENSG00000089220	12	118573663	118583389	38	12	404403	0.54773	0.29194	PEBP1
ENSG00000136807	9	130547958	130553066	25	10	404403	0.54765	0.29196	CDK9
ENSG00000149300	11	111788756	111797596	24	6	404403	0.54762	0.29198	C11orf52
ENSG00000269883	14	77607026	77609339	6	2	404403	0.54723	0.29211	AC007375.1
ENSG00000120694	13	31710762	31736525	88	14	404403	0.5472	0.29212	HSPH1
ENSG00000130717	9	134399188	134406655	30	9	404403	0.54699	0.29219	UCK1
ENSG00000268821	2	172560844	172567314	24	10	404403	0.54698	0.2922	AC068039.1
ENSG00000255398	12	123199303	123201439	17	4	404403	0.54698	0.2922	HCAR3
ENSG00000163792	2	27371872	27376378	8	3	404403	0.54679	0.29226	TCF23
ENSG00000131351	19	17160539	17186435	134	20	404403	0.54668	0.2923	HAUS8
ENSG00000254245	5	140723601	140892546	747	47	404403	0.54661	0.29232	PCDHGA3
ENSG00000049618	6	157099063	157531913	1498	100	404403	0.54659	0.29233	ARID1B
ENSG00000154174	3	100082275	100120242	157	28	404403	0.54623	0.29245	TOMM70A
ENSG00000171169	9	130823512	130830485	12	5	404403	0.54625	0.29245	NAIF1
ENSG00000094796	17	39549976	39553844	21	7	404403	0.54607	0.29251	KRT31
ENSG00000178965	1	75033795	75139422	245	30	404403	0.546	0.29253	C1orf173
ENSG00000177453	5	43192173	43280952	362	51	404403	0.54569	0.29264	NIM1K
ENSG00000181240	19	6426048	6433790	28	7	404403	0.5456	0.29267	SLC25A41
ENSG00000187187	19	40490041	40523514	144	18	404403	0.54547	0.29272	ZNF546
ENSG00000112282	6	131895106	131949369	129	30	404403	0.5453	0.29277	MED23
ENSG00000166881	12	57449426	57481846	86	15	404403	0.54513	0.29283	TMEM194A
ENSG00000169155	9	129567285	129600489	84	22	404403	0.54448	0.29306	ZBTB43
ENSG00000116885	1	36881428	36916086	190	12	404403	0.54427	0.29313	OSCP1
ENSG00000165410	14	35179593	35184029	16	5	404403	0.54392	0.29325	CFL2
ENSG00000163527	3	31574130	31679112	277	20	404403	0.54334	0.29345	STT3B
ENSG00000128973	15	68499330	68549549	199	19	404403	0.54323	0.29349	CLN6
ENSG00000100298	22	39493229	39500072	68	7	404403	0.54323	0.29349	APOBEC3H
ENSG00000166206	15	26788693	27184686	1712	121	404403	0.54309	0.29353	GABRB3
ENSG00000131242	17	29718642	29865236	573	63	404403	0.54305	0.29355	RAB11FIP4
ENSG00000171201	4	71235810	71255961	130	14	404403	0.54275	0.29365	SMR3B
ENSG00000165837	13	46108657	46189874	315	33	404403	0.54269	0.29367	FAM194B
ENSG00000178163	4	10441498	10459034	82	24	404403	0.54258	0.29371	ZNF518B
ENSG00000065427	16	75661622	75682541	103	19	404403	0.54239	0.29378	KARS
ENSG00000079691	6	25279306	25620758	2359	121	404403	0.54234	0.29379	LRRC16A
ENSG00000119616	14	75179847	75203394	76	20	404403	0.54232	0.2938	FCF1
ENSG00000150773	11	111934734	111944998	30	6	404403	0.5422	0.29384	PIH1D2
ENSG00000153037	5	112196919	112205485	68	15	404403	0.54209	0.29388	SRP19
ENSG00000177984	9	139654086	139660707	30	4	404403	0.54208	0.29388	LCN15
ENSG00000254093	8	10622473	10697394	536	24	404403	0.54177	0.29399	PINX1
ENSG00000139193	12	6554033	6560884	27	13	404403	0.54173	0.294	CD27
ENSG00000172878	2	172864490	172947158	355	36	404403	0.54172	0.29401	METAP1D
ENSG00000099937	22	21128167	21142008	68	12	404403	0.54152	0.29407	SERPIND1
ENSG00000108469	17	73622925	73663269	93	20	404403	0.54149	0.29409	RECQL5
ENSG00000203965	1	63989043	64038364	183	22	404403	0.54141	0.29411	EFCAB7
ENSG00000126243	19	36426260	36436669	33	9	404403	0.54143	0.29411	LRFN3
ENSG00000100722	14	89029253	89079853	153	30	404403	0.54138	0.29412	ZC3H14
ENSG00000121774	1	32479430	32526451	77	45	404403	0.54116	0.2942	KHDRBS1
ENSG00000111725	12	120105558	120119435	33	8	404403	0.54111	0.29422	PRKAB1
ENSG00000227164	20	52105495	52106164	2	1	404403	0.54088	0.2943	AL354993.1
ENSG00000121314	12	10958650	10959892	10	5	404403	0.54073	0.29435	TAS2R8
ENSG00000142583	1	9095166	9148537	277	27	404403	0.54066	0.29437	SLC2A5
ENSG00000112812	6	27215480	27224403	33	14	404403	0.54066	0.29437	PRSS16
ENSG00000140564	15	91411822	91426688	45	10	404403	0.54066	0.29437	FURIN
ENSG00000181649	11	2949503	2950685	3	2	404403	0.54062	0.29438	PHLDA2
ENSG00000186111	19	3630181	3700477	217	28	404403	0.54054	0.29441	PIP5K1C
ENSG00000173404	20	20348765	20351590	2	1	404403	0.54053	0.29442	INSM1
ENSG00000117450	1	45976708	45988719	64	10	404403	0.54048	0.29443	PRDX1
ENSG00000128342	22	30636436	30642840	19	9	404403	0.54042	0.29445	LIF
ENSG00000146453	6	160221298	160241736	103	23	404403	0.54034	0.29448	PNLDC1
ENSG00000164751	8	77892494	77913280	70	16	404403	0.5403	0.29449	PEX2
ENSG00000182256	15	27216429	27778373	1979	167	404403	0.54011	0.29456	GABRG3
ENSG00000135506	12	58087738	58115340	107	17	404403	0.54001	0.29459	OS9
ENSG00000164588	5	45259349	45696253	924	50	404403	0.53965	0.29472	HCN1
ENSG00000113300	5	179921412	180005405	456	23	404403	0.53942	0.2948	CNOT6
ENSG00000173080	1	155911480	155912625	3	2	404403	0.53935	0.29482	RXFP4
ENSG00000121898	10	125465723	125699783	1244	120	404403	0.53934	0.29483	CPXM2
ENSG00000132424	6	99845927	99873207	81	14	404403	0.53922	0.29487	PNISR
ENSG00000198729	6	150464212	150571493	591	69	404403	0.5389	0.29498	PPP1R14C
ENSG00000152503	5	114460459	114516243	190	27	404403	0.53885	0.295	TRIM36
ENSG00000108256	17	27582854	27621136	138	19	404403	0.53883	0.295	NUFIP2
ENSG00000185480	12	102513956	102591298	257	26	404403	0.53875	0.29503	PARPBP
ENSG00000125788	20	123010	126392	12	5	404403	0.53835	0.29517	DEFB126
ENSG00000099940	22	21213271	21245506	130	20	404403	0.53828	0.29519	SNAP29
ENSG00000257987	12	49121218	49159569	122	20	404403	0.53822	0.29521	LINC00935
ENSG00000174744	11	66104804	66112596	24	8	404403	0.53798	0.29529	BRMS1
ENSG00000185947	16	31885079	31928668	69	7	404403	0.53794	0.29531	ZNF267
ENSG00000168421	4	40192673	40248587	209	34	404403	0.53785	0.29534	RHOH
ENSG00000154305	1	222791428	222841354	185	23	404403	0.53783	0.29535	MIA3
ENSG00000269404	19	50922195	50934570	51	15	404403	0.53781	0.29535	SPIB
ENSG00000198176	13	114239013	114295785	157	19	404403	0.53777	0.29537	TFDP1
ENSG00000102575	19	11685475	11689823	16	7	404403	0.53776	0.29537	ACP5
ENSG00000128311	22	37406900	37415681	52	10	404403	0.53771	0.29539	TST
ENSG00000104343	8	74692332	74791145	235	40	404403	0.53766	0.29541	UBE2W
ENSG00000160961	19	14800613	14844558	235	32	404403	0.53745	0.29548	ZNF333
ENSG00000072682	5	131527531	131631008	400	33	404403	0.53737	0.29551	P4HA2
ENSG00000250021	15	90377540	90456114	243	19	404403	0.5373	0.29553	C15orf38-AP3S2
ENSG00000151131	12	105380088	105443515	340	26	404403	0.53706	0.29561	C12orf45
ENSG00000140932	16	66613351	66622178	34	7	404403	0.53699	0.29564	CMTM2
ENSG00000183783	4	44175926	44450824	1086	68	404403	0.53696	0.29565	KCTD8
ENSG00000115310	2	55199325	55339757	674	49	404403	0.53691	0.29567	RTN4
ENSG00000177628	1	155204243	155214490	28	7	404403	0.53687	0.29568	GBA
ENSG00000267477	19	11577055	11616513	162	19	404403	0.53669	0.29574	CTC-398G3.6
ENSG00000100296	22	29901868	29951205	238	32	404403	0.53663	0.29576	THOC5
ENSG00000111684	12	7085348	7125814	109	18	404403	0.53659	0.29577	LPCAT3
ENSG00000164197	5	63461671	63668696	600	40	404403	0.53651	0.2958	RNF180
ENSG00000109062	17	72744791	72765492	37	12	404403	0.53649	0.29581	SLC9A3R1
ENSG00000268465	19	48969094	48975688	25	7	404403	0.53619	0.29591	CTC-273B12.7
ENSG00000128313	22	36113919	36125530	82	13	404403	0.53607	0.29595	APOL5
ENSG00000140259	15	44096690	44117000	47	9	404403	0.536	0.29598	MFAP1
ENSG00000169122	8	58907068	59116838	747	64	404403	0.53587	0.29602	FAM110B
ENSG00000272822	12	49297286	49351148	221	15	404403	0.53534	0.29621	RP11-302B13.5
ENSG00000131620	11	69924408	70035634	652	72	404403	0.53462	0.29646	ANO1
ENSG00000135999	2	149402009	149545130	436	20	404403	0.5345	0.2965	EPC2
ENSG00000175329	22	35462129	35483380	142	14	404403	0.53446	0.29651	ISX
ENSG00000103313	16	3292028	3306627	66	9	404403	0.53426	0.29658	MEFV
ENSG00000182902	22	18043139	18073760	108	22	404403	0.53375	0.29676	SLC25A18
ENSG00000132911	5	151771093	151812929	184	10	404403	0.53356	0.29682	NMUR2
ENSG00000118492	6	146920101	147136598	757	62	404403	0.53352	0.29684	ADGB
ENSG00000212899	17	39149686	39150385	10	5	404403	0.53334	0.2969	KRTAP3-3
ENSG00000116141	1	220701568	220837803	403	25	404403	0.53332	0.29691	MARK1
ENSG00000074657	18	56529832	56653712	540	38	404403	0.53279	0.29709	ZNF532
ENSG00000109475	4	109541722	109551568	28	7	404403	0.53269	0.29712	RPL34
ENSG00000084112	12	109176466	109251366	255	32	404403	0.53261	0.29715	SSH1
ENSG00000102871	16	67188083	67194201	15	9	404403	0.53261	0.29715	TRADD
ENSG00000168874	2	85978467	86015189	91	15	404403	0.53245	0.29721	ATOH8
ENSG00000138028	2	27321757	27341995	63	16	404403	0.53219	0.2973	CGREF1
ENSG00000128536	7	105517242	105676877	717	84	404403	0.53196	0.29738	CDHR3
ENSG00000088448	13	111530887	111567416	157	17	404403	0.5319	0.2974	ANKRD10
ENSG00000116906	1	231376953	231413719	120	13	404403	0.53177	0.29744	GNPAT
ENSG00000109171	4	48343339	48428229	330	20	404403	0.53158	0.29751	SLAIN2
ENSG00000138207	10	95351444	95361501	60	8	404403	0.53158	0.29751	RBP4
ENSG00000103175	16	84328252	84363450	293	58	404403	0.53146	0.29755	WFDC1
ENSG00000169902	7	65670186	65885530	774	32	404403	0.53144	0.29756	TPST1
ENSG00000166900	11	59480929	59573354	451	20	404403	0.53141	0.29757	STX3
ENSG00000187513	1	35258599	35261348	17	6	404403	0.53113	0.29767	GJA4
ENSG00000134042	18	48324574	48351772	142	26	404403	0.53106	0.29769	MRO
ENSG00000267706	19	55863669	55870884	35	15	404403	0.53105	0.29769	CTD-2105E13.6
ENSG00000204538	6	31105313	31107127	30	16	404403	0.53062	0.29784	PSORS1C2
ENSG00000119411	9	116111821	116133513	150	19	404403	0.53041	0.29791	BSPRY
ENSG00000172803	11	65601112	65624367	64	23	404403	0.53042	0.29791	SNX32
ENSG00000135002	9	79000433	79009433	48	12	404403	0.53024	0.29797	RFK
ENSG00000120802	12	98909290	98944157	148	27	404403	0.5302	0.29799	TMPO
ENSG00000241839	15	65134088	65160206	106	15	404403	0.5302	0.29799	PLEKHO2
ENSG00000119723	14	74416629	74430373	75	14	404403	0.52983	0.29812	COQ6
ENSG00000127564	16	3018025	3030540	34	13	404403	0.52977	0.29814	PKMYT1
ENSG00000263711	18	70818476	70931715	483	44	404403	0.52962	0.29819	RP11-169F17.1
ENSG00000187091	3	38048987	38071253	126	27	404403	0.52935	0.29828	PLCD1
ENSG00000182700	5	139505521	139508391	3	2	404403	0.52935	0.29828	IGIP
ENSG00000184619	17	8271955	8280029	28	8	404403	0.52937	0.29828	KRBA2
ENSG00000170379	7	143318043	143427502	11	4	404403	0.52919	0.29834	FAM115C
ENSG00000149485	11	61567099	61596790	65	11	404403	0.52916	0.29835	FADS1
ENSG00000085733	11	70244510	70282690	135	20	404403	0.52915	0.29835	CTTN
ENSG00000119715	14	76776957	76968178	959	86	404403	0.52913	0.29836	ESRRB
ENSG00000144837	3	119316689	119348658	162	17	404403	0.52908	0.29838	PLA1A
ENSG00000132002	19	14625582	14640582	49	13	404403	0.52906	0.29838	DNAJB1
ENSG00000171222	20	34541539	34547394	23	7	404403	0.52897	0.29841	SCAND1
ENSG00000230657	12	11460017	11463369	20	7	404403	0.52891	0.29843	PRB4
ENSG00000140526	15	89630690	89745591	417	42	404403	0.52892	0.29843	ABHD2
ENSG00000178199	6	149768794	149806197	237	17	404403	0.52882	0.29846	ZC3H12D
ENSG00000082269	6	71122644	71270877	609	23	404403	0.52878	0.29848	FAM135A
ENSG00000053747	18	21269407	21535030	691	32	404403	0.52862	0.29853	LAMA3
ENSG00000186517	1	161016736	161039760	87	22	404403	0.52855	0.29856	ARHGAP30
ENSG00000152578	11	105480721	105852819	1204	54	404403	0.52834	0.29863	GRIA4
ENSG00000151743	12	31824071	31882108	201	39	404403	0.52831	0.29864	AMN1
ENSG00000255833	5	134779908	134788089	42	11	404403	0.52784	0.2988	TIFAB
ENSG00000152583	4	88394487	88452213	298	22	404403	0.52766	0.29887	SPARCL1
ENSG00000239665	10	13652047	13710299	391	28	404403	0.52727	0.299	RP11-295P9.3
ENSG00000134830	19	47835404	47846606	45	4	404403	0.52726	0.29901	C5AR2
ENSG00000226979	6	31539831	31542101	18	8	404403	0.52723	0.29902	LTA
ENSG00000103257	16	87863629	87903094	291	36	404403	0.52719	0.29903	SLC7A5
ENSG00000184293	12	9868456	9885895	127	14	404403	0.52713	0.29905	CLECL1
ENSG00000169299	4	37828255	37864558	222	20	404403	0.52707	0.29907	PGM2
ENSG00000104044	15	28000021	28344504	1318	56	404403	0.52692	0.29912	OCA2
ENSG00000264364	17	56160776	56172897	26	6	404403	0.52664	0.29922	DYNLL2
ENSG00000176261	1	33065773	33116504	203	19	404403	0.52635	0.29932	ZBTB8OS
ENSG00000198933	17	45771447	45789416	51	12	404403	0.52617	0.29939	TBKBP1
ENSG00000183549	16	20420856	20452658	231	14	404403	0.52594	0.29946	ACSM5
ENSG00000176200	11	59271049	59271984	1	1	404403	0.52568	0.29955	OR4D11
ENSG00000081853	5	140718539	140892546	768	45	404403	0.52563	0.29957	PCDHGA2
ENSG00000125816	20	21376005	21378666	2	1	404403	0.5256	0.29958	NKX2-4
ENSG00000232810	6	31543344	31546113	12	7	404403	0.52552	0.29961	TNF
ENSG00000177614	1	230457392	230561475	551	55	404403	0.5255	0.29962	PGBD5
ENSG00000169397	14	21359558	21360507	6	3	404403	0.52548	0.29963	RNASE3
ENSG00000230873	6	17102489	17131603	115	15	404403	0.5253	0.29969	STMND1
ENSG00000170923	19	9212945	9213982	4	1	404403	0.52519	0.29972	OR7G2
ENSG00000138111	10	104221149	104236802	76	8	404403	0.52512	0.29975	TMEM180
ENSG00000171307	10	99205927	99217127	37	13	404403	0.52491	0.29982	ZDHHC16
ENSG00000188295	1	247263264	247267674	15	4	404403	0.52441	0.3	ZNF669
ENSG00000006576	7	77428122	77586818	471	31	404403	0.52424	0.30006	PHTF2
ENSG00000114529	3	111805182	111849851	196	19	404403	0.52399	0.30014	C3orf52
ENSG00000114354	3	100428205	100467810	202	13	404403	0.52385	0.30019	TFG
ENSG00000204764	5	170288874	170727019	1398	32	404403	0.52376	0.30022	RANBP17
ENSG00000166164	16	50347398	50402845	162	19	404403	0.52371	0.30024	BRD7
ENSG00000241553	3	9834179	9849410	44	14	404403	0.52357	0.30029	ARPC4
ENSG00000204446	9	89763559	89774471	48	8	404403	0.52345	0.30033	C9orf170
ENSG00000134545	12	10594863	10607284	69	10	404403	0.52346	0.30033	KLRC1
ENSG00000231887	12	11033610	11036854	15	4	404403	0.52338	0.30035	PRH1
ENSG00000134107	3	5020801	5027008	21	4	404403	0.52334	0.30037	BHLHE40
ENSG00000235376	10	105005644	105007773	8	4	404403	0.52285	0.30054	RPEL1
ENSG00000137860	15	45544428	45568149	102	8	404403	0.52272	0.30059	SLC28A2
ENSG00000169442	1	26644448	26647014	15	4	404403	0.52244	0.30068	CD52
ENSG00000188215	16	20866247	20911706	101	16	404403	0.52243	0.30069	DCUN1D3
ENSG00000125912	19	3185561	3209573	112	10	404403	0.52222	0.30076	NCLN
ENSG00000175352	11	9002123	9025596	106	19	404403	0.52218	0.30077	NRIP3
ENSG00000184564	13	86366925	86373623	31	5	404403	0.52218	0.30077	SLITRK6
ENSG00000131504	5	140894583	140998622	384	36	404403	0.52211	0.3008	DIAPH1
ENSG00000110274	11	117185273	117283984	326	31	404403	0.52172	0.30093	CEP164
ENSG00000186866	21	46683843	46707813	112	17	404403	0.5217	0.30094	POFUT2
ENSG00000164543	7	43622357	43666385	195	18	404403	0.52144	0.30103	STK17A
ENSG00000130816	19	10244021	10341962	338	33	404403	0.52145	0.30103	DNMT1
ENSG00000079950	6	132767006	132834337	345	33	404403	0.52127	0.30109	STX7
ENSG00000204393	20	31175281	31196695	72	16	404403	0.52119	0.30112	RP11-410N8.4
ENSG00000166783	16	15688243	15737023	179	49	404403	0.52111	0.30114	KIAA0430
ENSG00000237765	4	15683285	15707188	98	19	404403	0.52093	0.30121	FAM200B
ENSG00000181333	11	93754527	93846917	306	31	404403	0.52089	0.30122	HEPHL1
ENSG00000213096	19	24216276	24312654	444	31	404403	0.52078	0.30126	ZNF254
ENSG00000255384	11	118303836	118305921	4	2	404403	0.52067	0.3013	RP11-770J1.4
ENSG00000174255	3	113953483	113956425	18	8	404403	0.52062	0.30132	ZNF80
ENSG00000165434	11	74041363	74109518	311	24	404403	0.52037	0.3014	PGM2L1
ENSG00000013275	19	40476912	40487348	48	10	404403	0.52008	0.30151	PSMC4
ENSG00000140835	16	71559136	71572649	33	16	404403	0.5199	0.30157	CHST4
ENSG00000167080	17	47209822	47247351	131	22	404403	0.51978	0.30161	B4GALNT2
ENSG00000118482	6	64345725	64489229	376	41	404403	0.51957	0.30168	PHF3
ENSG00000181690	8	57073463	57123883	174	31	404403	0.51932	0.30177	PLAG1
ENSG00000105976	7	116312444	116438440	322	53	404403	0.5192	0.30181	MET
ENSG00000164161	4	145567173	145666423	278	22	404403	0.5191	0.30184	HHIP
ENSG00000135148	12	112563305	112591407	53	17	404403	0.51895	0.3019	TRAFD1
ENSG00000105261	19	36602104	36604613	11	5	404403	0.51878	0.30196	OVOL3
ENSG00000179941	12	76738254	76742222	10	5	404403	0.51875	0.30197	BBS10
ENSG00000188677	22	44395091	44568829	698	102	404403	0.51836	0.3021	PARVB
ENSG00000107611	10	16865963	17171830	1629	100	404403	0.51821	0.30216	CUBN
ENSG00000013297	3	170136653	170578169	1825	102	404403	0.51817	0.30217	CLDN11
ENSG00000100479	14	50110273	50155140	161	14	404403	0.51808	0.3022	POLE2
ENSG00000180383	20	30053309	30064560	32	10	404403	0.51805	0.30221	DEFB124
ENSG00000133985	14	71108504	71142077	129	31	404403	0.51803	0.30222	TTC9
ENSG00000174948	3	154055461	154147504	354	28	404403	0.51792	0.30226	GPR149
ENSG00000174827	1	145726918	145764074	14	4	404403	0.51762	0.30236	PDZK1
ENSG00000137198	6	16238811	16295780	236	36	404403	0.51746	0.30242	GMPR
ENSG00000103404	16	23072727	23160591	392	27	404403	0.51728	0.30248	USP31
ENSG00000136950	9	127624409	127640003	43	14	404403	0.5171	0.30254	ARPC5L
ENSG00000005379	17	56378592	56406152	118	26	404403	0.51693	0.3026	BZRAP1
ENSG00000164597	7	106842000	107204959	1207	30	404403	0.51687	0.30262	COG5
ENSG00000008382	19	4343524	4360083	62	13	404403	0.51685	0.30263	MPND
ENSG00000268400	19	7694682	7707934	55	6	404403	0.5167	0.30268	CTD-3214H19.4
ENSG00000188452	2	182401403	182545392	604	42	404403	0.51659	0.30272	CERKL
ENSG00000198963	9	77112281	77308093	622	54	404403	0.51659	0.30272	RORB
ENSG00000079739	1	64058947	64125916	262	40	404403	0.51657	0.30273	PGM1
ENSG00000198574	1	162365056	162381928	79	12	404403	0.51644	0.30277	SH2D1B
ENSG00000156239	21	30244513	30257693	84	10	404403	0.51646	0.30277	N6AMT1
ENSG00000184825	6	27114861	27115317	6	4	404403	0.51636	0.3028	HIST1H2AH
ENSG00000176204	2	76974845	77820445	4750	138	404403	0.51634	0.30281	LRRTM4
ENSG00000135218	7	79998891	80308593	1089	57	404403	0.5162	0.30286	CD36
ENSG00000143248	1	163080911	163291577	1017	52	404403	0.51599	0.30293	RGS5
ENSG00000172590	14	23299088	23304246	28	9	404403	0.51589	0.30297	MRPL52
ENSG00000127954	7	87905744	87936206	81	12	404403	0.51564	0.30305	STEAP4
ENSG00000091664	11	22359643	22401049	162	38	404403	0.51534	0.30316	SLC17A6
ENSG00000180176	11	2185159	2193107	31	8	404403	0.51488	0.30332	TH
ENSG00000172146	17	3118915	3119844	10	5	404403	0.51469	0.30339	OR1A1
ENSG00000171823	12	1675159	1703331	88	22	404403	0.51425	0.30354	FBXL14
ENSG00000127423	1	26158414	26185903	100	7	404403	0.51421	0.30355	AUNIP
ENSG00000165887	10	99332198	99343641	67	16	404403	0.514	0.30362	ANKRD2
ENSG00000175879	2	176994422	176997423	9	5	404403	0.51381	0.30369	HOXD8
ENSG00000162408	1	6581407	6614595	187	10	404403	0.51377	0.30371	NOL9
ENSG00000135549	6	122793076	123047518	859	52	404403	0.51352	0.30379	PKIB
ENSG00000169609	15	83657193	83680393	82	18	404403	0.51337	0.30385	C15orf40
ENSG00000221972	3	133646992	133648656	4	2	404403	0.51287	0.30402	C3orf36
ENSG00000101391	20	31946645	31989367	111	20	404403	0.51277	0.30405	CDK5RAP1
ENSG00000111713	12	21689123	21757781	350	24	404403	0.5127	0.30408	GYS2
ENSG00000172671	10	46111043	46168228	255	14	404403	0.51264	0.3041	ZFAND4
ENSG00000172377	11	57885972	57886916	6	4	404403	0.51263	0.30411	OR9I1
ENSG00000135750	1	233749750	233808258	250	49	404403	0.51238	0.30419	KCNK1
ENSG00000173436	1	19923477	19956314	151	17	404403	0.51217	0.30426	MINOS1
ENSG00000131508	5	138906016	139008018	339	28	404403	0.51213	0.30428	UBE2D2
ENSG00000065717	19	2997636	3047633	230	40	404403	0.51211	0.30429	TLE2
ENSG00000099308	19	18208603	18262502	261	21	404403	0.51181	0.30439	MAST3
ENSG00000109458	4	144257915	144395721	397	45	404403	0.51164	0.30445	GAB1
ENSG00000153822	17	68049570	68131749	352	17	404403	0.51164	0.30445	KCNJ16
ENSG00000099910	22	20783528	20850170	182	17	404403	0.51156	0.30448	KLHL22
ENSG00000054967	11	73087309	73108519	75	15	404403	0.51145	0.30452	RELT
ENSG00000186115	19	15988833	16008930	114	14	404403	0.51109	0.30464	CYP4F2
ENSG00000236637	9	21186617	21187598	5	2	404403	0.5106	0.30482	IFNA4
ENSG00000136522	3	179306073	179322442	43	7	404403	0.51055	0.30483	MRPL47
ENSG00000161057	7	102984701	103009842	67	17	404403	0.51045	0.30487	PSMC2
ENSG00000166619	20	36120874	36156333	72	12	404403	0.51035	0.3049	BLCAP
ENSG00000120253	6	150045451	150070801	76	11	404403	0.51022	0.30495	NUP43
ENSG00000131437	5	132028320	132073330	174	19	404403	0.51004	0.30501	KIF3A
ENSG00000205086	2	42162508	42181406	65	16	404403	0.50991	0.30506	C2orf91
ENSG00000184155	1	159504793	159505842	5	3	404403	0.50982	0.30509	OR10J5
ENSG00000212933	21	46074130	46074576	2	1	404403	0.50981	0.30509	KRTAP12-4
ENSG00000140416	15	63334831	63364114	136	21	404403	0.50973	0.30512	TPM1
ENSG00000143994	2	27346682	27353680	14	5	404403	0.50958	0.30517	ABHD1
ENSG00000251258	6	112668532	112672498	21	6	404403	0.50954	0.30519	RFPL4B
ENSG00000171195	4	71296209	71348714	268	21	404403	0.50941	0.30523	MUC7
ENSG00000166526	7	99661656	99680171	65	21	404403	0.50917	0.30532	ZNF3
ENSG00000183828	14	105639275	105647660	24	3	404403	0.50909	0.30534	NUDT14
ENSG00000120051	10	106113522	106214848	371	46	404403	0.50903	0.30537	CCDC147
ENSG00000108798	17	47287589	47300587	57	15	404403	0.50896	0.30539	ABI3
ENSG00000267314	19	5904852	5914718	47	11	404403	0.50894	0.3054	AC104532.2
ENSG00000204306	11	120382511	120385732	12	5	404403	0.5089	0.30541	AP002348.1
ENSG00000182324	19	48958766	48969367	37	10	404403	0.50888	0.30542	KCNJ14
ENSG00000112796	6	46126924	46138708	51	7	404403	0.50882	0.30544	ENPP5
ENSG00000117983	11	1244296	1283406	318	21	404403	0.50877	0.30546	MUC5B
ENSG00000159251	15	35080297	35088340	13	6	404403	0.50874	0.30547	ACTC1
ENSG00000103489	16	17195626	17564738	1740	150	404403	0.50854	0.30554	XYLT1
ENSG00000160753	1	155290687	155300905	20	9	404403	0.50847	0.30556	RUSC1
ENSG00000177683	7	108194987	108210194	53	9	404403	0.50845	0.30557	THAP5
ENSG00000186081	12	52908359	52914471	34	4	404403	0.50832	0.30562	KRT5
ENSG00000168661	19	35417807	35436074	116	13	404403	0.50788	0.30577	ZNF30
ENSG00000162337	11	68080077	68216743	496	47	404403	0.50775	0.30582	LRP5
ENSG00000258064	12	72067984	72092748	70	17	404403	0.50738	0.30594	RP11-293I14.2
ENSG00000119673	14	74034324	74042357	49	15	404403	0.50736	0.30595	ACOT2
ENSG00000111215	12	10977559	11324212	1888	26	404403	0.50719	0.30601	PRR4
ENSG00000174498	15	65619465	65670378	175	33	404403	0.507	0.30608	IGDCC3
ENSG00000140955	16	84224744	84230774	49	15	404403	0.50697	0.30609	ADAD2
ENSG00000197604	10	72194585	72196314	6	2	404403	0.50683	0.30614	AC022532.1
ENSG00000165555	14	77860364	77889860	123	24	404403	0.50681	0.30615	NOXRED1
ENSG00000196475	4	80327508	80329372	2	1	404403	0.50624	0.30634	GK2
ENSG00000250173	5	979480	981415	3	2	404403	0.50605	0.30641	RP11-661C8.3
ENSG00000140632	16	4853204	4897343	225	43	404403	0.50596	0.30644	GLYR1
ENSG00000159374	2	74785010	74875465	198	25	404403	0.5059	0.30646	M1AP
ENSG00000158769	1	160965001	160991138	109	14	404403	0.50564	0.30656	F11R
ENSG00000124529	6	26027124	26027480	8	5	404403	0.50563	0.30656	HIST1H4B
ENSG00000196365	19	5691845	5720583	136	22	404403	0.50555	0.30659	LONP1
ENSG00000265818	6	8015959	8102763	585	33	404403	0.5054	0.30664	EEF1E1-BLOC1S5
ENSG00000101445	20	37434348	37551667	433	63	404403	0.50531	0.30667	PPP1R16B
ENSG00000237452	19	46236509	46267792	72	17	404403	0.50529	0.30668	AC074212.3
ENSG00000099960	22	21383007	21387129	23	11	404403	0.50526	0.30669	SLC7A4
ENSG00000204525	6	31236526	31239907	204	19	404403	0.50514	0.30673	HLA-C
ENSG00000155754	2	202352148	202483901	549	25	404403	0.5051	0.30675	ALS2CR11
ENSG00000110777	11	111222977	111326355	525	31	404403	0.50509	0.30675	POU2AF1
ENSG00000211584	12	48147699	48176536	129	24	404403	0.50491	0.30681	SLC48A1
ENSG00000153048	16	8946799	8962866	129	24	404403	0.50491	0.30681	CARHSP1
ENSG00000157916	1	2323267	2336883	50	16	404403	0.50489	0.30682	RER1
ENSG00000138271	3	151011891	151034740	108	19	404403	0.50486	0.30683	GPR87
ENSG00000168334	3	39224701	39234087	36	16	404403	0.50466	0.3069	XIRP1
ENSG00000051382	3	138372860	138553780	536	25	404403	0.50404	0.30712	PIK3CB
ENSG00000088682	16	57481337	57495187	43	14	404403	0.50402	0.30712	COQ9
ENSG00000250151	3	9834766	9877085	179	23	404403	0.50393	0.30715	ARPC4-TTLL3
ENSG00000159915	19	44754318	44779470	75	15	404403	0.50386	0.30718	ZNF233
ENSG00000255073	11	58346645	58392112	146	29	404403	0.50376	0.30722	ZFP91-CNTF
ENSG00000140326	15	43015757	43029324	62	14	404403	0.50372	0.30723	CDAN1
ENSG00000152936	12	25562241	25801513	1383	86	404403	0.50368	0.30724	IFLTD1
ENSG00000172954	2	30670092	30867091	918	29	404403	0.50341	0.30734	LCLAT1
ENSG00000204539	6	31082867	31088223	97	12	404403	0.50315	0.30743	CDSN
ENSG00000187210	9	79034752	79122332	522	39	404403	0.50306	0.30746	GCNT1
ENSG00000269375	14	101359265	101360646	5	3	404403	0.50294	0.3075	AL117190.3
ENSG00000163611	3	113161565	113234034	439	25	404403	0.50286	0.30753	SPICE1
ENSG00000258818	14	21152259	21168761	93	17	404403	0.50281	0.30755	RNASE4
ENSG00000187955	8	121072019	121384275	1277	84	404403	0.50277	0.30756	COL14A1
ENSG00000143157	1	166808681	166825581	49	13	404403	0.50229	0.30773	POGK
ENSG00000119537	18	60994959	61034743	105	15	404403	0.50219	0.30777	KDSR
ENSG00000168477	6	32008931	32083111	345	55	404403	0.50211	0.3078	TNXB
ENSG00000130165	19	11661962	11670051	20	5	404403	0.50182	0.3079	ELOF1
ENSG00000124205	20	57875482	57901047	82	22	404403	0.50168	0.30795	EDN3
ENSG00000113790	3	184908412	184999778	241	27	404403	0.50097	0.3082	EHHADH
ENSG00000136878	9	132596977	132644107	478	19	404403	0.50087	0.30823	USP20
ENSG00000104381	8	75233365	75401107	552	40	404403	0.50051	0.30836	GDAP1
ENSG00000140945	16	82660408	83830204	8867	401	404403	0.50038	0.3084	CDH13
ENSG00000166450	15	55903744	56035288	535	33	404403	0.50024	0.30845	PRTG
ENSG00000172345	15	81601394	81616524	68	19	404403	0.50024	0.30845	STARD5
ENSG00000169717	1	2938046	2939465	8	3	404403	0.49987	0.30858	ACTRT2
ENSG00000177707	3	110788918	110994410	733	64	404403	0.49957	0.30869	PVRL3
ENSG00000140990	16	2009509	2011976	29	6	404403	0.49933	0.30877	NDUFB10
ENSG00000119927	10	113909624	113975135	183	25	404403	0.49922	0.30881	GPAM
ENSG00000169495	8	38831683	38846181	52	7	404403	0.49902	0.30888	HTRA4
ENSG00000144182	2	99771418	99779620	34	8	404403	0.49886	0.30894	LIPT1
ENSG00000164611	5	159848829	159855748	33	10	404403	0.49872	0.30899	PTTG1
ENSG00000181847	3	113995760	114029135	122	29	404403	0.49841	0.3091	TIGIT
ENSG00000149043	11	1848709	1858751	46	12	404403	0.49826	0.30915	SYT8
ENSG00000259511	15	84841242	84850986	3	1	404403	0.49816	0.30919	UBE2Q2L
ENSG00000172315	20	45313004	45318418	12	6	404403	0.49816	0.30919	TP53RK
ENSG00000233932	15	48483736	48495953	3	1	404403	0.49811	0.3092	CTXN2
ENSG00000006283	17	48638429	48704835	235	44	404403	0.49813	0.3092	CACNA1G
ENSG00000050748	5	179660143	179719099	287	33	404403	0.49794	0.30926	MAPK9
ENSG00000119125	9	74729511	74872109	549	39	404403	0.49777	0.30932	GDA
ENSG00000122971	12	121163538	121177811	67	14	404403	0.49776	0.30933	ACADS
ENSG00000182974	15	22368478	22369561	1	1	404403	0.49746	0.30943	OR4M2
ENSG00000167925	17	40340817	40346531	7	5	404403	0.49721	0.30952	GHDC
ENSG00000163684	3	58291974	58310422	97	13	404403	0.497	0.3096	RPP14
ENSG00000116898	1	36921319	36930038	50	10	404403	0.49688	0.30964	MRPS15
ENSG00000100410	22	41855721	41864729	35	8	404403	0.49686	0.30964	PHF5A
ENSG00000119778	2	23971534	24149984	706	28	404403	0.49649	0.30977	ATAD2B
ENSG00000088766	20	5986736	6020699	129	17	404403	0.49647	0.30978	CRLS1
ENSG00000135249	7	105172532	105208124	146	21	404403	0.49643	0.3098	RINT1
ENSG00000101251	20	13829893	13977089	602	51	404403	0.49616	0.30989	SEL1L2
ENSG00000129473	14	23767999	23780968	32	14	404403	0.49613	0.3099	BCL2L2
ENSG00000179256	12	14957584	14967116	32	10	404403	0.49606	0.30993	SMCO3
ENSG00000177426	18	3411606	3458409	132	24	404403	0.49594	0.30997	TGIF1
ENSG00000198885	2	96991069	96994091	10	6	404403	0.49575	0.31004	ITPRIPL1
ENSG00000162078	16	2880170	2888967	19	2	404403	0.4957	0.31005	ZG16B
ENSG00000031823	19	5916150	5978153	174	42	404403	0.49557	0.3101	RANBP3
ENSG00000152192	13	79172497	79177673	11	5	404403	0.49536	0.31017	POU4F1
ENSG00000162396	1	55222571	55230187	30	8	404403	0.4953	0.31019	PARS2
ENSG00000119638	14	75548822	75594047	114	12	404403	0.49531	0.31019	NEK9
ENSG00000115827	2	172290727	172341562	206	16	404403	0.49513	0.31025	DCAF17
ENSG00000259471	15	66874528	66978132	642	63	404403	0.49512	0.31026	RP11-321F6.1
ENSG00000227839	1	50459990	50461874	3	2	404403	0.49488	0.31034	AL645730.2
ENSG00000197355	9	139971953	139978991	24	7	404403	0.49485	0.31035	UAP1L1
ENSG00000118271	18	29171689	29178974	15	5	404403	0.49472	0.3104	TTR
ENSG00000146872	17	60536019	60692842	299	26	404403	0.49459	0.31044	TLK2
ENSG00000122224	1	160765864	160798051	140	17	404403	0.49448	0.31048	LY9
ENSG00000167785	19	8920380	8943004	96	16	404403	0.4945	0.31048	ZNF558
ENSG00000125629	2	118846028	118868573	72	24	404403	0.49414	0.31061	INSIG2
ENSG00000120159	9	26840683	26892802	316	26	404403	0.49392	0.31068	CAAP1
ENSG00000198443	17	39340354	39341594	11	1	404403	0.49386	0.3107	KRTAP4-1
ENSG00000171509	4	159236463	159574524	1390	33	404403	0.49375	0.31074	RXFP1
ENSG00000169876	7	100663353	100702020	181	30	404403	0.49371	0.31076	MUC17
ENSG00000160570	19	42702750	42724292	46	9	404403	0.4936	0.31079	DEDD2
ENSG00000167123	9	131174030	131199626	94	9	404403	0.49354	0.31082	CERCAM
ENSG00000151790	4	156775890	156841558	425	25	404403	0.49347	0.31084	TDO2
ENSG00000077684	4	129730779	129796379	244	20	404403	0.4933	0.3109	JADE1
ENSG00000128739	15	25068794	25223870	734	103	404403	0.49299	0.31101	SNRPN
ENSG00000140557	15	92937058	93011958	364	39	404403	0.49268	0.31112	ST8SIA2
ENSG00000100321	22	39745930	39781593	155	21	404403	0.4926	0.31115	SYNGR1
ENSG00000164645	7	88423420	88425035	10	5	404403	0.49255	0.31117	C7orf62
ENSG00000240505	17	16832849	16875432	263	26	404403	0.49249	0.31119	TNFRSF13B
ENSG00000185873	4	69092371	69111438	59	12	404403	0.49247	0.3112	TMPRSS11B
ENSG00000135314	6	73951037	74020088	357	20	404403	0.49229	0.31126	KHDC1
ENSG00000136631	1	150039369	150117505	327	16	404403	0.49211	0.31132	VPS45
ENSG00000197681	17	36337711	36358166	2	1	404403	0.49204	0.31134	TBC1D3
ENSG00000143546	1	153362508	153363664	3	2	404403	0.49201	0.31136	S100A8
ENSG00000198668	14	90862846	90874605	43	11	404403	0.492	0.31136	CALM1
ENSG00000164326	5	71014990	71016875	5	3	404403	0.49183	0.31142	CARTPT
ENSG00000169372	12	94071151	94288616	724	65	404403	0.49161	0.3115	CRADD
ENSG00000196981	3	122130715	122134882	12	7	404403	0.4914	0.31157	WDR5B
ENSG00000258223	7	141951963	141957878	41	7	404403	0.49095	0.31173	PRSS58
ENSG00000165516	14	50234326	50249909	27	8	404403	0.49081	0.31178	KLHDC2
ENSG00000103269	16	725666	728268	3	2	404403	0.49078	0.31179	RHBDL1
ENSG00000184500	3	93591881	93692910	223	65	404403	0.49076	0.3118	PROS1
ENSG00000123612	2	158383279	158485517	160	25	404403	0.49066	0.31183	ACVR1C
ENSG00000153303	6	168456425	168482237	153	22	404403	0.49044	0.31191	FRMD1
ENSG00000146067	5	176946789	176981542	63	9	404403	0.49034	0.31195	FAM193B
ENSG00000273047	20	62369623	62371751	9	4	404403	0.49003	0.31206	RP4-583P15.14
ENSG00000065970	12	8185299	8208099	61	15	404403	0.48982	0.31213	FOXJ2
ENSG00000005513	16	1031808	1036979	27	7	404403	0.48972	0.31216	SOX8
ENSG00000120727	5	138677276	138705406	55	17	404403	0.48963	0.3122	PAIP2
ENSG00000198711	1	54703710	54704736	8	4	404403	0.48959	0.31221	SSBP3-AS1
ENSG00000167889	17	74864538	74946475	566	52	404403	0.48947	0.31225	MGAT5B
ENSG00000125245	13	99906968	99913998	21	9	404403	0.48938	0.31229	GPR18
ENSG00000204147	10	52499078	52576255	339	20	404403	0.48925	0.31233	ASAH2B
ENSG00000164631	7	6728064	6746554	70	15	404403	0.48909	0.31239	ZNF12
ENSG00000109107	17	26900133	26904282	8	5	404403	0.48909	0.31239	ALDOC
ENSG00000166340	11	6634000	6640692	22	11	404403	0.489	0.31242	TPP1
ENSG00000129460	14	23938897	23979071	120	13	404403	0.48901	0.31242	NGDN
ENSG00000079999	19	10596796	10614417	71	14	404403	0.48891	0.31245	KEAP1
ENSG00000158941	8	22462145	22479027	87	12	404403	0.48866	0.31254	CCAR2
ENSG00000174429	8	107771711	107782473	32	9	404403	0.48863	0.31255	ABRA
ENSG00000152404	11	107197071	107328572	643	31	404403	0.48864	0.31255	CWF19L2
ENSG00000108774	17	40276994	40307035	84	11	404403	0.48861	0.31256	RAB5C
ENSG00000108587	17	28804380	28854610	124	20	404403	0.48858	0.31257	GOSR1
ENSG00000178177	4	17842822	18023499	599	25	404403	0.48836	0.31265	LCORL
ENSG00000186660	11	58346584	58388515	134	28	404403	0.4881	0.31274	ZFP91
ENSG00000196156	17	39323484	39324424	9	1	404403	0.48806	0.31275	KRTAP4-3
ENSG00000164484	6	130686879	130764208	376	27	404403	0.48803	0.31276	TMEM200A
ENSG00000176769	10	132890654	133109984	1555	155	404403	0.48796	0.31279	TCERG1L
ENSG00000121316	12	14656595	14721283	237	37	404403	0.4879	0.31281	PLBD1
ENSG00000124615	6	39867354	39902290	191	32	404403	0.4877	0.31288	MOCS1
ENSG00000164144	4	153701089	153839615	456	30	404403	0.48756	0.31293	ARFIP1
ENSG00000129277	17	34430983	34433014	16	3	404403	0.48757	0.31293	CCL4
ENSG00000177025	19	58469805	58485902	84	9	404403	0.48753	0.31294	C19orf18
ENSG00000203872	6	88054567	88075181	115	16	404403	0.48741	0.31298	C6orf163
ENSG00000111911	6	126277927	126301387	47	7	404403	0.48741	0.31298	HINT3
ENSG00000174780	4	57333081	57369839	148	16	404403	0.48739	0.31299	SRP72
ENSG00000162415	1	45482071	45771881	897	39	404403	0.48732	0.31302	ZSWIM5
ENSG00000221887	18	61616535	61649008	169	25	404403	0.48724	0.31304	HMSD
ENSG00000137500	11	82970139	82997450	141	24	404403	0.48716	0.31307	CCDC90B
ENSG00000121871	3	164904508	164914897	32	8	404403	0.48698	0.31314	SLITRK3
ENSG00000079819	6	131160487	131384462	996	42	404403	0.48685	0.31318	EPB41L2
ENSG00000139410	12	113860042	113876081	53	6	404403	0.48668	0.31324	SDSL
ENSG00000122644	7	12726481	12730559	21	8	404403	0.48665	0.31325	ARL4A
ENSG00000166140	15	41099284	41106767	38	9	404403	0.48664	0.31326	ZFYVE19
ENSG00000074590	12	106457118	106533811	251	42	404403	0.48642	0.31333	NUAK1
ENSG00000020129	1	36023074	36032875	25	8	404403	0.4861	0.31345	NCDN
ENSG00000181518	11	123777109	123778183	12	4	404403	0.486	0.31348	OR8D4
ENSG00000204038	10	82009466	82013395	38	5	404403	0.48588	0.31352	AL359195.1
ENSG00000031698	1	109756540	109780791	68	19	404403	0.48578	0.31356	SARS
ENSG00000119608	14	75319736	75330537	50	16	404403	0.48565	0.31361	PROX2
ENSG00000126231	13	113812968	113826694	54	8	404403	0.48555	0.31364	PROZ
ENSG00000152022	1	145477085	145501669	48	11	404403	0.48552	0.31365	LIX1L
ENSG00000124575	6	26234440	26235216	8	4	404403	0.48541	0.31369	HIST1H1D
ENSG00000169994	2	128293378	128395304	435	48	404403	0.48486	0.31389	MYO7B
ENSG00000109534	4	110736666	110745893	39	9	404403	0.48478	0.31392	GAR1
ENSG00000164494	6	107473761	107780768	1076	52	404403	0.4844	0.31405	PDSS2
ENSG00000184056	15	91541646	91565833	95	14	404403	0.4843	0.31409	VPS33B
ENSG00000140319	15	40327940	40331389	16	6	404403	0.48427	0.3141	SRP14
ENSG00000117215	1	20438432	20446050	25	10	404403	0.4837	0.3143	PLA2G2D
ENSG00000181029	19	7745729	7747744	7	3	404403	0.48371	0.3143	TRAPPC5
ENSG00000145692	5	78407602	78428108	79	19	404403	0.48354	0.31436	BHMT
ENSG00000006327	16	3068446	3072384	16	6	404403	0.48331	0.31444	TNFRSF12A
ENSG00000106682	7	73588575	73611431	47	17	404403	0.48261	0.31468	EIF4H
ENSG00000149182	11	47185848	47198676	36	15	404403	0.48244	0.31475	ARFGAP2
ENSG00000149273	11	75110530	75133324	66	19	404403	0.48185	0.31496	RPS3
ENSG00000198843	3	150320662	150348222	82	18	404403	0.48179	0.31498	SELT
ENSG00000080573	19	10070237	10121147	396	40	404403	0.48163	0.31503	COL5A3
ENSG00000253350	8	105602961	106431488	3423	166	404403	0.48149	0.31508	RP11-127H5.1
ENSG00000136444	17	48556161	48563336	26	7	404403	0.48151	0.31508	RSAD1
ENSG00000129170	11	19203578	19232120	124	28	404403	0.48137	0.31513	CSRP3
ENSG00000179889	16	15068448	15233196	363	37	404403	0.48137	0.31513	PDXDC1
ENSG00000173085	4	84182689	84206067	88	15	404403	0.48122	0.31518	COQ2
ENSG00000055813	2	56411258	56613308	888	72	404403	0.48116	0.3152	CCDC85A
ENSG00000106617	7	151253197	151574210	1494	158	404403	0.48077	0.31534	PRKAG2
ENSG00000267261	17	40271692	40306934	99	11	404403	0.48055	0.31542	CTD-2132N18.3
ENSG00000091732	7	129658126	129691291	127	12	404403	0.48049	0.31544	ZC3HC1
ENSG00000172638	11	65633912	65641063	20	5	404403	0.48047	0.31544	EFEMP2
ENSG00000183513	2	99215773	99224978	23	4	404403	0.4798	0.31569	COA5
ENSG00000136051	12	105501102	105562912	213	24	404403	0.47973	0.31571	KIAA1033
ENSG00000268500	19	52115344	52150142	97	25	404403	0.47971	0.31572	SIGLEC5
ENSG00000047056	10	1095478	1178237	446	39	404403	0.47964	0.31574	WDR37
ENSG00000142330	2	241526133	241557122	187	24	404403	0.47943	0.31581	CAPN10
ENSG00000051596	5	175344876	175461683	24	2	404403	0.47944	0.31581	THOC3
ENSG00000183067	21	41117334	41174023	421	22	404403	0.47923	0.31589	IGSF5
ENSG00000137145	9	19230433	19374139	565	26	404403	0.47914	0.31592	DENND4C
ENSG00000196628	18	52889562	53332018	1239	90	404403	0.47903	0.31596	TCF4
ENSG00000160789	1	156052364	156109880	189	18	404403	0.479	0.31597	LMNA
ENSG00000162804	2	241938255	242034983	443	56	404403	0.47897	0.31598	SNED1
ENSG00000156509	8	101145588	101158028	52	8	404403	0.47874	0.31606	FBXO43
ENSG00000147894	9	27546544	27573864	150	23	404403	0.47816	0.31627	C9orf72
ENSG00000268482	9	35361056	35361262	3	2	404403	0.47815	0.31627	AL160274.1
ENSG00000257446	19	12154620	12167127	33	6	404403	0.47808	0.3163	ZNF878
ENSG00000184635	19	20011722	20046384	151	23	404403	0.47796	0.31634	ZNF93
ENSG00000161904	6	33738979	33756913	115	18	404403	0.47765	0.31645	LEMD2
ENSG00000198730	11	10772534	10801290	96	25	404403	0.47755	0.31649	CTR9
ENSG00000268211	9	131062367	131064212	8	2	404403	0.4774	0.31654	AL359091.2
ENSG00000250722	5	42799982	42887494	404	39	404403	0.47715	0.31663	SEPP1
ENSG00000267824	16	20499024	20500981	3	1	404403	0.47715	0.31663	AC137056.1
ENSG00000267270	18	77905807	77936315	126	15	404403	0.47714	0.31663	AC139100.2
ENSG00000214456	19	4522543	4535236	75	13	404403	0.47696	0.31669	PLIN5
ENSG00000174145	4	37245842	37451087	896	78	404403	0.47672	0.31678	KIAA1239
ENSG00000168754	2	97541620	97684175	432	32	404403	0.47659	0.31683	FAM178B
ENSG00000081479	2	169983619	170219195	1049	84	404403	0.47637	0.31691	LRP2
ENSG00000167780	12	53497302	53518322	134	14	404403	0.47629	0.31693	SOAT2
ENSG00000148985	11	3818954	3847601	117	13	404403	0.47604	0.31702	PGAP2
ENSG00000186860	17	39471173	39471947	5	2	404403	0.47594	0.31706	KRTAP17-1
ENSG00000111605	12	69633317	69668138	85	14	404403	0.47581	0.3171	CPSF6
ENSG00000185252	22	20748405	20762745	70	8	404403	0.47582	0.3171	ZNF74
ENSG00000187664	19	19366450	19373605	32	8	404403	0.47573	0.31713	HAPLN4
ENSG00000241635	2	234526291	234681956	745	49	404403	0.47563	0.31717	UGT1A8
ENSG00000153237	2	159027593	159313265	1808	59	404403	0.47541	0.31725	CCDC148
ENSG00000166716	15	85291866	85349659	234	40	404403	0.47539	0.31725	ZNF592
ENSG00000167699	17	660337	685581	96	17	404403	0.47535	0.31727	GLOD4
ENSG00000109705	4	13542454	13546674	12	7	404403	0.47532	0.31728	NKX3-2
ENSG00000172399	4	120056939	120108944	245	27	404403	0.47532	0.31728	MYOZ2
ENSG00000204520	6	31371356	31383092	259	31	404403	0.4751	0.31736	MICA
ENSG00000196358	9	135037334	135119921	237	32	404403	0.475	0.31739	NTNG2
ENSG00000171992	5	149980642	150038782	182	28	404403	0.47482	0.31746	SYNPO
ENSG00000127054	1	1246965	1260071	42	12	404403	0.47419	0.31768	CPSF3L
ENSG00000144120	2	120436743	120444083	47	8	404403	0.47372	0.31785	TMEM177
ENSG00000176402	7	99520892	99527243	28	8	404403	0.4737	0.31786	GJC3
ENSG00000101470	20	44451853	44462384	46	12	404403	0.47347	0.31794	TNNC2
ENSG00000168003	11	62623518	62656352	88	30	404403	0.47342	0.31796	SLC3A2
ENSG00000114349	3	50229045	50233949	4	2	404403	0.47304	0.31809	GNAT1
ENSG00000087460	20	57414773	57486247	256	47	404403	0.47298	0.31811	GNAS
ENSG00000073067	7	1022835	1029276	37	14	404403	0.47289	0.31814	CYP2W1
ENSG00000258653	14	74318674	74398981	398	18	404403	0.47273	0.3182	RP5-1021I20.4
ENSG00000071909	2	171034655	171511681	2339	179	404403	0.47249	0.31829	MYO3B
ENSG00000143105	1	111059839	111061797	9	5	404403	0.47234	0.31834	KCNA10
ENSG00000155265	10	99609996	99631337	55	11	404403	0.47206	0.31844	GOLGA7B
ENSG00000172349	15	81451916	81605104	712	50	404403	0.47208	0.31844	IL16
ENSG00000145331	4	100467866	100485189	96	17	404403	0.47191	0.31849	TRMT10A
ENSG00000077454	7	100169855	100183776	45	11	404403	0.47172	0.31856	LRCH4
ENSG00000105501	19	52114781	52150151	104	26	404403	0.47152	0.31863	SIGLEC5
ENSG00000268192	11	119027590	119027930	3	2	404403	0.47148	0.31865	AP002956.1
ENSG00000093010	22	19929130	19957498	182	40	404403	0.47145	0.31866	COMT
ENSG00000198258	19	9938568	9940791	2	1	404403	0.47119	0.31875	UBL5
ENSG00000151445	14	77893018	77924295	130	21	404403	0.47109	0.31879	VIPAS39
ENSG00000163050	1	227085237	227175246	357	60	404403	0.47105	0.3188	ADCK3
ENSG00000184209	12	123942188	123957701	47	8	404403	0.4708	0.31889	SNRNP35
ENSG00000158552	2	220059959	220074373	37	13	404403	0.47077	0.3189	ZFAND2B
ENSG00000090975	12	123468027	123634562	464	29	404403	0.47078	0.3189	PITPNM2
ENSG00000182831	16	9185505	9215497	123	18	404403	0.47051	0.319	C16orf72
ENSG00000022976	14	102783714	102809044	82	18	404403	0.47038	0.31904	ZNF839
ENSG00000110455	11	44087475	44105772	89	21	404403	0.47015	0.31912	ACCS
ENSG00000204006	1	51567906	51613752	194	28	404403	0.47012	0.31913	C1orf185
ENSG00000070731	17	74559792	74583038	117	12	404403	0.47008	0.31915	ST6GALNAC2
ENSG00000119950	10	111967363	112047123	337	27	404403	0.4697	0.31928	MXI1
ENSG00000187185	16	57832098	57850850	53	14	404403	0.46955	0.31934	CTD-2600O9.1
ENSG00000112312	6	24775159	24786327	53	12	404403	0.46949	0.31936	GMNN
ENSG00000261796	3	128806418	128879879	223	33	404403	0.46926	0.31944	ISY1-RAB43
ENSG00000169045	5	179041179	179061785	131	27	404403	0.46915	0.31948	HNRNPH1
ENSG00000196236	22	41253081	41363838	173	38	404403	0.46889	0.31958	XPNPEP3
ENSG00000254772	11	62327073	62342401	36	8	404403	0.46883	0.31959	EEF1G
ENSG00000125686	17	37560538	37607539	128	16	404403	0.46868	0.31965	MED1
ENSG00000164708	7	44102326	44105186	11	3	404403	0.4686	0.31968	PGAM2
ENSG00000135486	12	54673977	54680872	9	5	404403	0.46853	0.3197	HNRNPA1
ENSG00000120256	6	150139934	150186199	137	13	404403	0.46815	0.31984	LRP11
ENSG00000153233	12	71031853	71314623	1278	100	404403	0.46811	0.31985	PTPRR
ENSG00000239332	2	47043836	47086146	192	38	404403	0.46791	0.31992	LINC01119
ENSG00000125872	20	6021424	6034695	56	9	404403	0.46764	0.32002	LRRN4
ENSG00000243232	5	140345820	140391936	102	29	404403	0.4675	0.32007	PCDHAC2
ENSG00000049860	5	73935848	74018472	339	40	404403	0.46749	0.32008	HEXB
ENSG00000197063	17	79876146	79885590	6	4	404403	0.46742	0.3201	MAFG
ENSG00000182318	19	58838385	58853698	62	5	404403	0.46723	0.32017	ZSCAN22
ENSG00000185187	11	405716	417455	41	11	404403	0.46717	0.32019	SIGIRR
ENSG00000119684	14	75480467	75518235	126	16	404403	0.46717	0.32019	MLH3
ENSG00000213366	1	110210644	110252171	124	25	404403	0.46696	0.32027	GSTM2
ENSG00000257242	12	92378756	92536690	601	73	404403	0.46695	0.32027	C12orf79
ENSG00000253598	8	82605842	82608409	10	5	404403	0.46688	0.32029	SLC10A5
ENSG00000168395	2	242641450	242668893	117	14	404403	0.46675	0.32034	ING5
ENSG00000197580	11	112046190	112095422	184	30	404403	0.46674	0.32034	BCO2
ENSG00000182329	2	202937978	203062585	492	49	404403	0.4666	0.32039	AC079354.1
ENSG00000135569	6	132909731	132910877	5	3	404403	0.46585	0.32066	TAAR5
ENSG00000146828	7	100424442	100464631	139	29	404403	0.4656	0.32075	SLC12A9
ENSG00000119938	10	93388199	93392811	10	7	404403	0.46526	0.32087	PPP1R3C
ENSG00000238243	1	248031277	248060449	197	32	404403	0.46514	0.32091	OR2W3
ENSG00000269103	22	21358030	21360736	20	7	404403	0.46491	0.321	AC002472.1
ENSG00000169896	16	31271311	31344213	205	15	404403	0.46488	0.32101	ITGAM
ENSG00000187391	7	77646393	79082890	6781	296	404403	0.4648	0.32104	MAGI2
ENSG00000110367	11	118620034	118661858	162	24	404403	0.46455	0.32113	DDX6
ENSG00000156671	10	76859344	76941881	234	26	404403	0.46446	0.32116	SAMD8
ENSG00000270316	10	104614029	104661656	195	21	404403	0.46439	0.32118	C10orf32-ASMT
ENSG00000182836	5	41307056	41510730	704	49	404403	0.4642	0.32125	PLCXD3
ENSG00000213463	14	70838148	70883778	250	26	404403	0.46417	0.32126	SYNJ2BP
ENSG00000183813	3	32993066	32997841	12	3	404403	0.46406	0.3213	CCR4
ENSG00000158615	1	204372515	204380919	25	9	404403	0.464	0.32132	PPP1R15B
ENSG00000159214	1	44457031	44462200	12	4	404403	0.46391	0.32136	CCDC24
ENSG00000244486	22	20778874	20792146	56	11	404403	0.46383	0.32139	SCARF2
ENSG00000124160	20	44689624	44718591	114	23	404403	0.4637	0.32143	NCOA5
ENSG00000100036	22	31031639	31065003	174	35	404403	0.46311	0.32164	SLC35E4
ENSG00000078687	17	76000249	76104916	354	35	404403	0.46297	0.32169	TNRC6C
ENSG00000145088	3	121554030	121605373	196	15	404403	0.46294	0.3217	EAF2
ENSG00000105402	19	47990894	48018497	89	17	404403	0.4629	0.32172	NAPA
ENSG00000138080	2	27301435	27309271	9	4	404403	0.46282	0.32175	EMILIN1
ENSG00000050344	7	26191860	26226745	127	19	404403	0.4628	0.32176	NFE2L3
ENSG00000146006	5	138204612	138211057	12	4	404403	0.46275	0.32177	LRRTM2
ENSG00000176749	17	30813637	30818274	4	2	404403	0.46275	0.32177	CDK5R1
ENSG00000183091	2	152341850	152591001	773	56	404403	0.46243	0.32189	NEB
ENSG00000165630	10	13628927	13672868	169	31	404403	0.46228	0.32194	PRPF18
ENSG00000103502	16	29869678	29875057	8	5	404403	0.46225	0.32195	CDIPT
ENSG00000106330	7	100209725	100213007	10	2	404403	0.46219	0.32197	MOSPD3
ENSG00000067182	12	6437923	6451280	32	8	404403	0.46212	0.322	TNFRSF1A
ENSG00000170430	10	131265448	131566271	1522	57	404403	0.46191	0.32207	MGMT
ENSG00000008300	3	48673902	48700348	48	13	404403	0.46187	0.32209	CELSR3
ENSG00000157211	1	54598747	54619443	109	20	404403	0.46184	0.3221	CDCP2
ENSG00000198657	11	124293807	124294789	5	2	404403	0.46181	0.32211	OR8B4
ENSG00000006125	17	33905065	34053436	678	37	404403	0.46168	0.32216	AP2B1
ENSG00000204702	6	29068386	29069658	8	3	404403	0.46162	0.32218	OR2J1
ENSG00000121104	17	47787694	47866542	155	45	404403	0.46134	0.32228	FAM117A
ENSG00000129315	12	49082247	49110681	81	12	404403	0.46131	0.32229	CCNT1
ENSG00000100241	22	50883429	50913454	155	35	404403	0.46124	0.32231	SBF1
ENSG00000151332	14	36767770	36789882	65	11	404403	0.4611	0.32236	MBIP
ENSG00000183161	11	22644079	22647387	11	7	404403	0.46076	0.32248	FANCF
ENSG00000139537	12	49297893	49325623	108	10	404403	0.46071	0.3225	CCDC65
ENSG00000134453	10	6130950	6159420	164	35	404403	0.46057	0.32255	RBM17
ENSG00000143228	1	163236366	163325554	507	33	404403	0.46043	0.3226	NUF2
ENSG00000089195	20	5917881	5931182	80	15	404403	0.46038	0.32262	TRMT6
ENSG00000167779	12	53491220	53496129	12	6	404403	0.46022	0.32268	IGFBP6
ENSG00000142669	1	26605667	26608007	7	3	404403	0.46018	0.3227	SH3BGRL3
ENSG00000139908	14	24674903	24677568	4	2	404403	0.46011	0.32272	TSSK4
ENSG00000183230	10	67672276	69455927	9380	220	404403	0.45999	0.32276	CTNNA3
ENSG00000253626	10	81272357	81276188	15	3	404403	0.45993	0.32278	EIF5AL1
ENSG00000086506	16	230452	231180	5	3	404403	0.45982	0.32282	HBQ1
ENSG00000171643	5	76145826	76217475	281	28	404403	0.45975	0.32285	S100Z
ENSG00000118849	3	158414681	158450485	153	19	404403	0.45955	0.32292	RARRES1
ENSG00000141570	17	77765931	77775482	20	7	404403	0.45921	0.32304	CBX8
ENSG00000108559	17	5264258	5323480	366	17	404403	0.45913	0.32307	NUP88
ENSG00000171827	19	37958487	37976260	39	11	404403	0.45905	0.3231	ZNF570
ENSG00000067221	15	74275547	74286963	49	13	404403	0.45886	0.32317	STOML1
ENSG00000137878	15	57884106	58006943	645	50	404403	0.4588	0.32319	GCOM1
ENSG00000063180	19	49141199	49149569	20	5	404403	0.45871	0.32322	CA11
ENSG00000088543	3	50595462	50608458	33	12	404403	0.45849	0.3233	C3orf18
ENSG00000105523	19	49104067	49118111	59	15	404403	0.45837	0.32334	FAM83E
ENSG00000173960	2	24150155	24227779	367	29	404403	0.45816	0.32342	UBXN2A
ENSG00000134982	5	112043195	112181936	610	37	404403	0.45815	0.32342	APC
ENSG00000181751	5	102594403	102614361	64	7	404403	0.45801	0.32347	C5orf30
ENSG00000163904	3	185300284	185351339	177	13	404403	0.45795	0.32349	SENP2
ENSG00000117479	1	169433147	169455241	56	15	404403	0.4573	0.32373	SLC19A2
ENSG00000139547	12	57345219	57353158	22	8	404403	0.45712	0.32379	RDH16
ENSG00000065361	12	56473641	56497289	58	18	404403	0.4569	0.32387	ERBB3
ENSG00000090376	12	66582659	66648402	164	26	404403	0.45681	0.3239	IRAK3
ENSG00000179055	9	107456660	107457766	10	4	404403	0.45675	0.32392	OR13D1
ENSG00000260007	15	68486139	68522056	148	18	404403	0.45658	0.32399	RP11-315D16.2
ENSG00000119042	2	200134223	200335989	383	31	404403	0.45655	0.324	SATB2
ENSG00000113648	5	134669590	134735604	136	19	404403	0.45645	0.32403	H2AFY
ENSG00000153404	5	140373	190085	256	19	404403	0.45643	0.32404	PLEKHG4B
ENSG00000132329	2	238767536	238820756	275	42	404403	0.45617	0.32413	RAMP1
ENSG00000165118	9	86553226	86571901	75	21	404403	0.45615	0.32414	C9orf64
ENSG00000197496	20	45338126	45364965	92	15	404403	0.45591	0.32423	SLC2A10
ENSG00000166589	16	66942025	66952887	31	12	404403	0.45561	0.32433	CDH16
ENSG00000165300	13	88324870	88331871	13	7	404403	0.45554	0.32436	SLITRK5
ENSG00000150527	14	39734488	39856156	602	32	404403	0.45511	0.32452	CTAGE5
ENSG00000078114	10	21068902	21463116	1489	82	404403	0.45493	0.32458	NEBL
ENSG00000144445	2	210886147	211036107	247	60	404403	0.45479	0.32463	KANSL1L
ENSG00000173302	2	131486643	131487909	3	1	404403	0.45469	0.32466	GPR148
ENSG00000131470	17	40724333	40729849	16	8	404403	0.45472	0.32466	PSMC3IP
ENSG00000135517	12	56843286	56862950	51	15	404403	0.45448	0.32474	MIP
ENSG00000165061	8	40388109	40755352	1568	95	404403	0.45406	0.32489	ZMAT4
ENSG00000104412	8	109455830	109499145	164	15	404403	0.45374	0.32501	EMC2
ENSG00000197535	15	52599480	52821247	1075	25	404403	0.45372	0.32501	MYO5A
ENSG00000205810	12	10564911	10573194	20	5	404403	0.4537	0.32502	KLRC3
ENSG00000165671	5	176560026	176727216	526	22	404403	0.45366	0.32504	NSD1
ENSG00000070610	9	35736863	35749983	26	14	404403	0.45351	0.32509	GBA2
ENSG00000144031	2	71205510	71212626	24	7	404403	0.4534	0.32513	ANKRD53
ENSG00000180190	8	439803	495781	377	41	404403	0.4533	0.32516	TDRP
ENSG00000077522	1	236849754	236927931	392	43	404403	0.45329	0.32517	ACTN2
ENSG00000158467	7	128864864	129070052	684	43	404403	0.45305	0.32526	AHCYL2
ENSG00000119705	14	78174414	78227447	306	25	404403	0.45272	0.32538	SLIRP
ENSG00000178623	2	241544848	241570676	126	36	404403	0.45259	0.32542	GPR35
ENSG00000025796	6	108188960	108279393	214	16	404403	0.45254	0.32544	SEC63
ENSG00000135094	12	113830250	113864106	115	11	404403	0.45241	0.32549	SDS
ENSG00000182319	8	8175258	8244008	346	40	404403	0.4522	0.32556	SGK223
ENSG00000196578	3	97806017	97806946	5	3	404403	0.45213	0.32559	OR5AC2
ENSG00000176635	22	30476163	30573064	281	28	404403	0.45209	0.3256	HORMAD2
ENSG00000112877	5	612387	667283	275	22	404403	0.45201	0.32563	CEP72
ENSG00000173599	11	66615704	66725847	284	34	404403	0.45187	0.32568	PC
ENSG00000170322	11	129733531	129765485	109	21	404403	0.45185	0.32569	NFRKB
ENSG00000146151	6	55299167	55444012	810	31	404403	0.45172	0.32574	HMGCLL1
ENSG00000143147	1	168053997	168106821	198	28	404403	0.45149	0.32582	GPR161
ENSG00000169359	3	155538813	155572218	142	19	404403	0.45057	0.32615	SLC33A1
ENSG00000168517	17	43238067	43247407	27	12	404403	0.45036	0.32623	HEXIM2
ENSG00000142698	1	34632484	34684732	278	36	404403	0.45028	0.32625	C1orf94
ENSG00000121236	11	5617339	5634188	137	37	404403	0.45023	0.32627	TRIM6
ENSG00000102452	13	101706130	102068843	1766	97	404403	0.45009	0.32632	NALCN
ENSG00000147649	8	98656407	98740998	294	27	404403	0.44993	0.32638	MTDH
ENSG00000165805	12	88373816	88427814	154	15	404403	0.44992	0.32638	C12orf50
ENSG00000204169	10	51464162	51486327	8	2	404403	0.44966	0.32648	AGAP7
ENSG00000023902	1	150121373	150136916	52	10	404403	0.44954	0.32652	PLEKHO1
ENSG00000100330	22	30279144	30426855	513	32	404403	0.44934	0.32659	MTMR3
ENSG00000093183	3	42589461	42642572	197	27	404403	0.44932	0.3266	SEC22C
ENSG00000255470	11	18161733	18211042	324	12	404403	0.44933	0.3266	RP11-113D6.6
ENSG00000176623	8	87480486	87526586	170	15	404403	0.4492	0.32664	RMDN1
ENSG00000152049	2	223916532	224063117	981	42	404403	0.44906	0.32669	KCNE4
ENSG00000273155	2	99771461	99811761	141	17	404403	0.44895	0.32673	MRPL30
ENSG00000154143	11	124481386	124490252	14	4	404403	0.44886	0.32676	PANX3
ENSG00000163686	3	58223233	58281420	299	21	404403	0.44879	0.32679	ABHD6
ENSG00000104983	19	46498339	46524576	116	18	404403	0.4488	0.32679	CCDC61
ENSG00000178252	3	49044495	49053386	13	6	404403	0.44872	0.32682	WDR6
ENSG00000133641	12	88427623	88443937	20	6	404403	0.44856	0.32688	C12orf29
ENSG00000196604	2	130831108	130886795	68	5	404403	0.4485	0.3269	POTEF
ENSG00000166800	11	18477371	18501147	95	21	404403	0.44842	0.32693	LDHAL6A
ENSG00000181234	12	128751948	129192460	1719	179	404403	0.44835	0.32695	TMEM132C
ENSG00000151715	11	129685714	129729898	203	26	404403	0.44796	0.32709	TMEM45B
ENSG00000177414	1	64669310	64733051	237	28	404403	0.44782	0.32714	UBE2U
ENSG00000172000	19	2867333	2878515	41	9	404403	0.44779	0.32715	ZNF556
ENSG00000136688	2	113730780	113743242	34	10	404403	0.44768	0.32719	IL36G
ENSG00000215182	11	1151580	1222364	108	11	404403	0.44737	0.3273	MUC5AC
ENSG00000115526	2	101008327	101034118	158	24	404403	0.44713	0.32739	CHST10
ENSG00000011198	3	43731605	43775863	165	20	404403	0.4469	0.32747	ABHD5
ENSG00000154229	17	64298754	64806861	2339	130	404403	0.4462	0.32773	PRKCA
ENSG00000087245	16	55423612	55540603	775	57	404403	0.44599	0.3278	MMP2
ENSG00000005469	7	86974997	87029111	168	26	404403	0.44557	0.32796	CROT
ENSG00000163017	2	74119441	74146992	127	11	404403	0.44521	0.32808	ACTG2
ENSG00000130177	13	115000362	115038198	166	21	404403	0.44519	0.32809	CDC16
ENSG00000138433	2	175212750	175260443	149	24	404403	0.44495	0.32818	CIR1
ENSG00000089057	20	4833002	4990939	543	59	404403	0.44494	0.32818	SLC23A2
ENSG00000134697	1	38032417	38061536	112	27	404403	0.44457	0.32831	GNL2
ENSG00000152595	4	88742563	88767969	143	24	404403	0.44445	0.32836	MEPE
ENSG00000153823	2	229715242	230136001	1805	139	404403	0.44433	0.3284	PID1
ENSG00000152766	10	90581889	90611575	167	33	404403	0.4442	0.32845	ANKRD22
ENSG00000124155	20	44044717	44054884	27	10	404403	0.44399	0.32853	PIGT
ENSG00000143977	2	70508494	70520903	30	5	404403	0.44394	0.32854	SNRPG
ENSG00000176732	2	24338241	24346347	32	5	404403	0.44377	0.3286	PFN4
ENSG00000138771	4	77356253	77704406	1396	75	404403	0.44366	0.32864	SHROOM3
ENSG00000050730	4	122052563	122148621	405	26	404403	0.44358	0.32867	TNIP3
ENSG00000182334	11	7846584	7847519	5	3	404403	0.44358	0.32867	OR5P3
ENSG00000186965	21	31859362	31859755	3	2	404403	0.44359	0.32867	KRTAP19-2
ENSG00000172243	12	10269376	10282857	88	8	404403	0.44356	0.32868	CLEC7A
ENSG00000121318	12	10977916	10978957	2	1	404403	0.4434	0.32874	TAS2R10
ENSG00000196663	14	102829300	102968818	545	22	404403	0.44322	0.3288	TECPR2
ENSG00000205352	12	53835389	53840429	14	6	404403	0.44291	0.32891	PRR13
ENSG00000148926	11	10326227	10328944	5	3	404403	0.44276	0.32897	ADM
ENSG00000144895	3	150264465	150302029	130	18	404403	0.44267	0.329	EIF2A
ENSG00000011304	19	797075	812327	72	15	404403	0.44253	0.32905	PTBP1
ENSG00000258529	11	111657010	111750149	260	21	404403	0.44248	0.32907	ALG9
ENSG00000005471	7	87031013	87109751	303	24	404403	0.44237	0.32911	ABCB4
ENSG00000180398	2	47129009	47168994	221	25	404403	0.44222	0.32917	MCFD2
ENSG00000170385	1	211744910	211752084	18	5	404403	0.44199	0.32925	SLC30A1
ENSG00000124557	6	26501449	26510650	37	10	404403	0.44194	0.32927	BTN1A1
ENSG00000155545	5	56215429	56267502	263	27	404403	0.44191	0.32928	MIER3
ENSG00000212124	12	11174218	11175219	9	4	404403	0.44171	0.32935	TAS2R19
ENSG00000138772	4	79472673	79531597	228	33	404403	0.44162	0.32938	ANXA3
ENSG00000012124	19	35810164	35838258	132	38	404403	0.44157	0.3294	CD22
ENSG00000166598	12	104323885	104347423	141	27	404403	0.44154	0.32941	HSP90B1
ENSG00000172322	12	10103915	10148293	332	22	404403	0.44136	0.32948	CLEC12A
ENSG00000005448	2	74648805	74652882	7	4	404403	0.44122	0.32953	WDR54
ENSG00000181467	3	152880029	152886265	9	5	404403	0.44109	0.32957	RAP2B
ENSG00000128918	15	58245622	58790065	2769	157	404403	0.44105	0.32959	ALDH1A2
ENSG00000144820	3	100328433	100414323	472	22	404403	0.44093	0.32963	GPR128
ENSG00000262601	16	85204882	85218969	75	21	404403	0.4408	0.32968	CTC-786C10.1
ENSG00000183979	17	79858621	79860781	3	2	404403	0.4406	0.32975	NPB
ENSG00000184344	12	7842378	7848372	37	12	404403	0.44049	0.32979	GDF3
ENSG00000259332	15	80137537	80216096	513	38	404403	0.44037	0.32983	ST20-MTHFS
ENSG00000111676	12	7033626	7051484	51	19	404403	0.44037	0.32984	ATN1
ENSG00000110218	11	93862094	93915138	268	26	404403	0.4402	0.32989	PANX1
ENSG00000144736	3	72798428	72911065	239	18	404403	0.44011	0.32993	SHQ1
ENSG00000073712	14	53323986	53419153	368	28	404403	0.44011	0.32993	FERMT2
ENSG00000103091	16	74907468	75034071	508	47	404403	0.44012	0.32993	WDR59
ENSG00000212126	12	11138512	11139511	3	2	404403	0.43979	0.33004	TAS2R50
ENSG00000139146	12	31433518	31479992	155	13	404403	0.43976	0.33006	FAM60A
ENSG00000110107	11	60658202	60674060	52	13	404403	0.43971	0.33007	PRPF19
ENSG00000145911	5	177540444	177553088	39	13	404403	0.43966	0.33009	N4BP3
ENSG00000142444	19	11039409	11044211	20	8	404403	0.43939	0.33019	C19orf52
ENSG00000131094	17	43037061	43045439	37	10	404403	0.43928	0.33023	C1QL1
ENSG00000175785	14	94184644	94254827	256	50	404403	0.43881	0.3304	PRIMA1
ENSG00000154768	17	34087916	34092098	17	7	404403	0.43881	0.3304	C17orf50
ENSG00000142539	19	50919056	50931666	54	16	404403	0.43849	0.33052	CTD-2545M3.6
ENSG00000163866	1	35178338	35325417	716	91	404403	0.43819	0.33062	SMIM12
ENSG00000259171	14	21152746	21168735	85	17	404403	0.4382	0.33062	AL163636.6
ENSG00000131626	11	70116806	70230509	384	16	404403	0.43799	0.3307	PPFIA1
ENSG00000130487	22	50986462	50989451	18	7	404403	0.43785	0.33075	KLHDC7B
ENSG00000100359	22	40766595	40806293	103	20	404403	0.43777	0.33078	SGSM3
ENSG00000132000	19	14042000	14064204	62	16	404403	0.43773	0.33079	PODNL1
ENSG00000159228	21	37442239	37445464	23	9	404403	0.43759	0.33084	CBR1
ENSG00000089169	12	113008184	113336686	788	68	404403	0.43756	0.33085	RPH3A
ENSG00000085491	1	108676658	108743471	272	18	404403	0.4369	0.33109	SLC25A24
ENSG00000178982	19	39109735	39127595	46	15	404403	0.43636	0.33129	EIF3K
ENSG00000166887	15	42450899	42500514	179	23	404403	0.43585	0.33147	VPS39
ENSG00000188243	13	76099350	76123575	104	17	404403	0.43581	0.33149	COMMD6
ENSG00000163823	3	46243200	46249887	25	6	404403	0.43574	0.33151	CCR1
ENSG00000143297	1	157483167	157522310	192	17	404403	0.43528	0.33168	FCRL5
ENSG00000214891	11	49075266	49080664	18	5	404403	0.43441	0.33199	TRIM64C
ENSG00000267496	17	41994576	41995326	7	1	404403	0.43443	0.33199	FAM215A
ENSG00000147432	8	42552519	42592550	238	8	404403	0.4343	0.33204	CHRNB3
ENSG00000115596	2	219724544	219738955	24	6	404403	0.43404	0.33213	WNT6
ENSG00000144681	3	36421836	36589499	922	53	404403	0.43382	0.33221	STAC
ENSG00000101444	20	32868074	32899608	58	7	404403	0.43383	0.33221	AHCY
ENSG00000166922	15	32933877	32989299	225	57	404403	0.43366	0.33227	SCG5
ENSG00000135519	12	49932940	49952091	65	13	404403	0.43361	0.33229	KCNH3
ENSG00000112367	6	110012499	110146631	485	48	404403	0.43351	0.33232	FIG4
ENSG00000161807	19	9225274	9226439	9	3	404403	0.43353	0.33232	OR7G1
ENSG00000196176	6	26021907	26022278	2	1	404403	0.43345	0.33234	HIST1H4A
ENSG00000171517	1	85277285	85358896	356	61	404403	0.43322	0.33243	LPAR3
ENSG00000055483	17	76783463	76837523	273	23	404403	0.43302	0.3325	USP36
ENSG00000152217	18	42260138	42648475	1123	121	404403	0.433	0.33251	SETBP1
ENSG00000173762	17	80272744	80275478	9	4	404403	0.43278	0.33259	CD7
ENSG00000215475	13	46354405	46425871	356	41	404403	0.43222	0.33279	SIAH3
ENSG00000157823	15	90373831	90437574	186	17	404403	0.43203	0.33286	AP3S2
ENSG00000151365	11	77774907	77779397	32	5	404403	0.43164	0.333	THRSP
ENSG00000141429	18	33161081	33291798	511	19	404403	0.43142	0.33308	GALNT1
ENSG00000131095	17	42982376	42994305	63	18	404403	0.43098	0.33324	GFAP
ENSG00000123689	1	209848765	209849733	5	2	404403	0.43092	0.33326	G0S2
ENSG00000213654	6	32158543	32163300	16	8	404403	0.43087	0.33328	GPSM3
ENSG00000138769	4	76503215	76555900	182	19	404403	0.43079	0.33331	CDKL2
ENSG00000187735	8	54879112	54935089	173	19	404403	0.4308	0.33331	TCEA1
ENSG00000269358	1	224215760	224216371	1	1	404403	0.43059	0.33338	AC138393.1
ENSG00000272869	5	112196885	112228776	214	25	404403	0.4304	0.33345	CTC-487M23.8
ENSG00000240654	13	24881304	24896673	105	15	404403	0.43037	0.33346	C1QTNF9
ENSG00000254709	22	23229960	23238287	3	1	404403	0.43001	0.3336	IGLL5
ENSG00000132640	20	11871371	11907257	143	19	404403	0.42987	0.33365	BTBD3
ENSG00000135269	7	115850547	115898837	232	19	404403	0.42952	0.33377	TES
ENSG00000018869	19	56887413	56904914	58	19	404403	0.4295	0.33378	ZNF582
ENSG00000198128	1	248223984	248224922	7	1	404403	0.42945	0.3338	OR2L3
ENSG00000129472	14	21927179	21945132	61	7	404403	0.42924	0.33387	RAB2B
ENSG00000121417	19	58141761	58154147	96	7	404403	0.42922	0.33388	ZNF211
ENSG00000186472	7	82383329	82792246	1655	59	404403	0.42896	0.33398	PCLO
ENSG00000110048	11	59341871	59383617	132	17	404403	0.42894	0.33398	OSBP
ENSG00000129465	14	24805227	24809251	20	4	404403	0.42887	0.33401	RIPK3
ENSG00000166220	10	72530995	72545157	106	32	404403	0.42874	0.33406	TBATA
ENSG00000144674	3	37284668	37408242	405	30	404403	0.42866	0.33408	GOLGA4
ENSG00000160785	1	156163880	156182587	41	8	404403	0.42857	0.33412	SLC25A44
ENSG00000173611	9	127704887	127905785	649	39	404403	0.42835	0.3342	SCAI
ENSG00000118434	6	88757507	88776550	63	12	404403	0.42812	0.33428	SPACA1
ENSG00000169607	2	113493930	113522254	70	10	404403	0.42786	0.33438	CKAP2L
ENSG00000196990	9	136444079	136451319	1	1	404403	0.4275	0.33451	FAM163B
ENSG00000255482	11	102337986	102369532	157	25	404403	0.42736	0.33456	RP11-315O6.2
ENSG00000180953	15	80191182	80216044	233	24	404403	0.4272	0.33462	ST20
ENSG00000108312	17	42282401	42298994	40	9	404403	0.4272	0.33462	UBTF
ENSG00000204694	6	29393281	29424848	340	25	404403	0.42716	0.33463	OR11A1
ENSG00000109445	4	142142041	142155851	30	4	404403	0.42694	0.33471	ZNF330
ENSG00000064651	5	127419458	127525380	330	28	404403	0.42691	0.33472	SLC12A2
ENSG00000138604	15	69452923	69564556	361	21	404403	0.42689	0.33473	GLCE
ENSG00000116329	1	29138654	29190208	268	30	404403	0.42671	0.33479	OPRD1
ENSG00000204252	6	32971955	32977389	54	16	404403	0.42658	0.33484	HLA-DOA
ENSG00000096746	10	70090931	70102948	40	10	404403	0.42656	0.33485	HNRNPH3
ENSG00000069702	1	92145902	92371892	958	76	404403	0.42647	0.33488	TGFBR3
ENSG00000158022	1	26377795	26394927	71	15	404403	0.42641	0.3349	TRIM63
ENSG00000107362	9	74477368	74525847	109	8	404403	0.42634	0.33493	ABHD17B
ENSG00000164849	7	1084212	1098897	146	26	404403	0.42596	0.33507	GPR146
ENSG00000198783	17	33288549	33290205	7	4	404403	0.42566	0.33518	ZNF830
ENSG00000196961	19	50270225	50310370	150	23	404403	0.42543	0.33526	AP2A1
ENSG00000143321	1	156711899	156736717	74	17	404403	0.42525	0.33533	HDGF
ENSG00000059915	10	104162376	104181296	40	20	404403	0.4252	0.33534	PSD
ENSG00000091073	7	76090993	76135312	99	12	404403	0.42497	0.33543	DTX2
ENSG00000105366	19	51954101	51961710	19	5	404403	0.42463	0.33555	SIGLEC8
ENSG00000106355	7	32524951	32534895	61	11	404403	0.42438	0.33564	LSM5
ENSG00000101166	20	57608200	57617964	31	11	404403	0.42433	0.33566	SLMO2
ENSG00000203772	10	135234170	135382916	797	46	404403	0.42429	0.33568	SPRN
ENSG00000139200	12	6802958	6809966	15	9	404403	0.42428	0.33568	PIANP
ENSG00000162344	11	69513000	69519410	6	3	404403	0.42413	0.33574	FGF19
ENSG00000124564	6	25833294	25882514	265	31	404403	0.42393	0.33581	SLC17A3
ENSG00000185681	9	124922190	124962367	151	26	404403	0.4239	0.33582	MORN5
ENSG00000141012	16	88880142	88923378	395	34	404403	0.42378	0.33586	GALNS
ENSG00000152133	2	37311594	37326387	57	11	404403	0.4235	0.33597	GPATCH11
ENSG00000164754	8	117858174	117887105	109	13	404403	0.42341	0.336	RAD21
ENSG00000214253	7	100882739	100895597	62	7	404403	0.42337	0.33601	FIS1
ENSG00000172766	13	41885341	41951166	259	18	404403	0.42325	0.33606	NAA16
ENSG00000091640	17	4862521	4871167	31	13	404403	0.42285	0.3362	SPAG7
ENSG00000237136	4	146601356	146692184	379	45	404403	0.42273	0.33625	C4orf51
ENSG00000127989	7	91321323	91510034	510	31	404403	0.42266	0.33627	MTERF
ENSG00000064763	12	29302036	29493913	964	51	404403	0.42246	0.33634	FAR2
ENSG00000166748	15	86685227	87572283	5261	195	404403	0.42248	0.33634	AGBL1
ENSG00000130755	19	39818993	39833012	49	12	404403	0.42232	0.33639	GMFG
ENSG00000262560	15	44064815	44091331	71	16	404403	0.42232	0.3364	RP11-296A16.1
ENSG00000064102	12	27058114	27091259	106	22	404403	0.42221	0.33644	ASUN
ENSG00000138867	22	24936406	24951903	61	11	404403	0.42221	0.33644	GUCD1
ENSG00000140675	16	31494323	31502181	14	8	404403	0.42215	0.33646	SLC5A2
ENSG00000183560	11	94038759	94040887	10	3	404403	0.42201	0.33651	FOLR4
ENSG00000125266	13	107142079	107187462	130	27	404403	0.42199	0.33652	EFNB2
ENSG00000178685	8	145051321	145086940	85	9	404403	0.42171	0.33662	PARP10
ENSG00000248592	3	52867137	52931578	267	20	404403	0.42165	0.33664	TMEM110-MUSTN1
ENSG00000115163	2	26987157	27023935	115	12	404403	0.42157	0.33667	CENPA
ENSG00000188959	9	112952328	112970469	125	27	404403	0.42148	0.3367	C9orf152
ENSG00000134508	18	20714528	20840431	350	39	404403	0.42141	0.33673	CABLES1
ENSG00000120925	8	42704780	42752433	109	22	404403	0.42133	0.33676	RNF170
ENSG00000182348	7	88388682	88966346	2935	115	404403	0.42125	0.33679	ZNF804B
ENSG00000137992	1	100652475	100715390	185	16	404403	0.42098	0.33689	DBT
ENSG00000141524	17	76106539	76128488	94	28	404403	0.42056	0.33704	TMC6
ENSG00000100060	22	37865101	37882439	42	16	404403	0.42055	0.33704	MFNG
ENSG00000104972	19	55085346	55148979	467	25	404403	0.42009	0.33721	LILRB1
ENSG00000160602	17	27052915	27070473	44	14	404403	0.41984	0.3373	NEK8
ENSG00000176444	1	155232659	155248282	44	11	404403	0.41966	0.33737	CLK2
ENSG00000137801	15	39873280	39891667	45	9	404403	0.41952	0.33742	THBS1
ENSG00000143376	1	151584541	151671567	245	29	404403	0.4192	0.33754	SNX27
ENSG00000111615	12	75890684	75905416	51	9	404403	0.4191	0.33757	KRR1
ENSG00000197616	14	23851199	23877486	110	28	404403	0.41896	0.33762	MYH6
ENSG00000111341	12	15034115	15038860	27	4	404403	0.41888	0.33765	MGP
ENSG00000185115	15	29560353	29562033	7	2	404403	0.41885	0.33766	NDNL2
ENSG00000270181	13	103459704	103524748	267	27	404403	0.41876	0.33769	BIVM-ERCC5
ENSG00000132603	16	69373333	69377014	19	8	404403	0.41871	0.33772	NIP7
ENSG00000019485	11	45115564	45247734	428	47	404403	0.41868	0.33773	PRDM11
ENSG00000174233	12	49159975	49182820	47	6	404403	0.41832	0.33786	ADCY6
ENSG00000139496	13	25875662	25923938	76	22	404403	0.41811	0.33793	NUPL1
ENSG00000140522	15	89753100	89764982	48	12	404403	0.41799	0.33798	RLBP1
ENSG00000183571	15	99511459	99551024	222	31	404403	0.41796	0.33799	PGPEP1L
ENSG00000078902	11	1295601	1330884	164	35	404403	0.41774	0.33807	TOLLIP
ENSG00000095383	9	100961311	101017915	308	29	404403	0.41751	0.33815	TBC1D2
ENSG00000105251	19	4278598	4290721	60	9	404403	0.41749	0.33816	SHD
ENSG00000150768	11	111895538	111935114	111	15	404403	0.41737	0.3382	DLAT
ENSG00000189091	16	70557691	70608820	157	17	404403	0.41708	0.33831	SF3B3
ENSG00000104804	19	49384222	49401990	93	11	404403	0.41685	0.33839	TULP2
ENSG00000156017	9	77595936	77643339	137	24	404403	0.41649	0.33853	C9orf41
ENSG00000166329	17	55821842	55822673	4	1	404403	0.41648	0.33853	CCDC182
ENSG00000184321	11	5423827	5424777	19	4	404403	0.41644	0.33854	OR51J1
ENSG00000212997	8	95558771	95560630	14	4	404403	0.41642	0.33855	AC023632.1
ENSG00000249751	5	138784245	138842328	13	7	404403	0.41641	0.33856	ECSCR
ENSG00000104825	19	39390340	39399533	34	9	404403	0.41615	0.33865	NFKBIB
ENSG00000162819	1	222885895	222908538	49	17	404403	0.41581	0.33878	BROX
ENSG00000161999	16	731671	734529	10	5	404403	0.41567	0.33883	JMJD8
ENSG00000166794	15	64448011	64455404	23	8	404403	0.41556	0.33887	PPIB
ENSG00000145103	3	121706170	121741051	107	23	404403	0.41551	0.33888	ILDR1
ENSG00000170743	11	7260009	7490273	1194	101	404403	0.41552	0.33888	SYT9
ENSG00000151025	10	25463991	25891155	2545	68	404403	0.41533	0.33895	GPR158
ENSG00000165309	10	23216953	23326518	447	42	404403	0.4152	0.339	ARMC3
ENSG00000111664	12	6949118	6956557	13	5	404403	0.41475	0.33916	GNB3
ENSG00000086848	11	111652919	111742305	242	28	404403	0.41469	0.33918	ALG9
ENSG00000214435	10	104629273	104661656	149	17	404403	0.41464	0.3392	AS3MT
ENSG00000071462	7	73097355	73119491	77	12	404403	0.41463	0.33921	WBSCR22
ENSG00000155657	2	179390716	179695529	1091	62	404403	0.41423	0.33935	TTN
ENSG00000267796	19	36239262	36245420	22	8	404403	0.41393	0.33946	LIN37
ENSG00000132631	20	18794370	18795033	4	2	404403	0.41373	0.33954	SCP2D1
ENSG00000249160	5	10505108	10522196	82	11	404403	0.41343	0.33965	RP11-1C1.5
ENSG00000239305	2	86830516	86850989	77	15	404403	0.4132	0.33973	RNF103
ENSG00000015592	8	27092840	27115937	143	21	404403	0.41278	0.33988	STMN4
ENSG00000212657	17	39463952	39465505	10	3	404403	0.41274	0.3399	KRTAP16-1
ENSG00000120992	8	54958938	55014577	184	18	404403	0.41251	0.33998	LYPLA1
ENSG00000258728	9	34646642	34657110	22	8	404403	0.41245	0.34001	GALT
ENSG00000109971	11	122928197	122933938	46	12	404403	0.4124	0.34002	HSPA8
ENSG00000147655	8	108911544	109095913	777	59	404403	0.41227	0.34007	RSPO2
ENSG00000137760	11	107373452	107436472	304	26	404403	0.41217	0.34011	ALKBH8
ENSG00000174944	3	150929905	150996255	271	28	404403	0.41205	0.34015	P2RY14
ENSG00000155890	3	140396881	140419992	110	21	404403	0.41196	0.34019	TRIM42
ENSG00000167523	16	89724210	89737680	86	22	404403	0.41192	0.3402	SPATA33
ENSG00000168135	22	38822332	38851205	102	20	404403	0.41176	0.34026	KCNJ4
ENSG00000204954	12	104343980	104359486	104	21	404403	0.41157	0.34033	C12orf73
ENSG00000089094	12	121866900	122018920	390	38	404403	0.41138	0.3404	KDM2B
ENSG00000089060	12	113736564	113797298	241	27	404403	0.41073	0.34063	SLC8B1
ENSG00000014914	1	149900543	149908791	19	4	404403	0.41066	0.34066	MTMR11
ENSG00000204010	10	91137813	91144962	34	11	404403	0.41067	0.34066	IFIT1B
ENSG00000086189	5	61683081	61699766	61	11	404403	0.41044	0.34074	DIMT1
ENSG00000174243	12	49223547	49246625	59	12	404403	0.41046	0.34074	DDX23
ENSG00000214021	3	9849770	9896822	205	29	404403	0.41041	0.34075	TTLL3
ENSG00000120885	8	27454434	27472548	57	12	404403	0.41042	0.34075	CLU
ENSG00000159346	1	202909951	202927700	83	18	404403	0.40925	0.34118	ADIPOR1
ENSG00000131931	8	42691817	42698468	17	6	404403	0.40918	0.3412	THAP1
ENSG00000165568	10	4828821	4890254	535	34	404403	0.4092	0.3412	AKR1E2
ENSG00000254656	14	101346992	101351184	15	8	404403	0.40865	0.3414	RTL1
ENSG00000102970	16	57438679	57449974	54	14	404403	0.40866	0.3414	CCL17
ENSG00000105856	7	106809406	106842974	95	13	404403	0.40834	0.34151	HBP1
ENSG00000197723	17	40274756	40275371	1	1	404403	0.40808	0.34161	HSPB9
ENSG00000028839	6	134273308	134311570	106	11	404403	0.40778	0.34172	TBPL1
ENSG00000177994	2	54557171	54610879	198	35	404403	0.40775	0.34173	C2orf73
ENSG00000174156	6	52761437	52774483	53	11	404403	0.40749	0.34182	GSTA3
ENSG00000125899	20	11008408	11010014	3	2	404403	0.40751	0.34182	C20orf187
ENSG00000198380	2	69546905	69614382	214	17	404403	0.40748	0.34183	GFPT1
ENSG00000068903	19	39369197	39390502	71	22	404403	0.40721	0.34193	SIRT2
ENSG00000003402	2	201980827	202041410	196	24	404403	0.40713	0.34196	CFLAR
ENSG00000228032	14	104710541	104712473	7	3	404403	0.40687	0.34205	C14orf144
ENSG00000112238	6	100054606	100063454	22	10	404403	0.40679	0.34208	PRDM13
ENSG00000244242	11	1753640	1771821	77	9	404403	0.40666	0.34213	IFITM10
ENSG00000253304	1	29445940	29450447	17	6	404403	0.40636	0.34224	TMEM200B
ENSG00000084453	12	21417534	21572528	830	47	404403	0.40602	0.34236	SLCO1A2
ENSG00000123095	12	26272959	26278060	14	7	404403	0.40601	0.34237	BHLHE41
ENSG00000079393	10	76854192	76868979	55	13	404403	0.40581	0.34244	DUSP13
ENSG00000151136	12	107712190	108053419	1305	85	404403	0.40582	0.34244	BTBD11
ENSG00000139344	12	96337071	96362370	145	15	404403	0.4057	0.34248	AMDHD1
ENSG00000133027	17	17408877	17495022	412	34	404403	0.40561	0.34251	PEMT
ENSG00000144357	2	170683968	170940641	1251	32	404403	0.40545	0.34257	UBR3
ENSG00000146143	6	57179603	57513375	728	44	404403	0.40547	0.34257	PRIM2
ENSG00000162783	1	181057638	181059977	11	5	404403	0.40543	0.34258	IER5
ENSG00000108306	17	37415384	37558776	408	15	404403	0.40541	0.34259	FBXL20
ENSG00000166123	16	46918290	46965209	84	26	404403	0.40521	0.34266	GPT2
ENSG00000145819	5	142149949	142608576	1529	89	404403	0.4052	0.34267	ARHGAP26
ENSG00000165637	10	76969912	76991206	62	15	404403	0.40488	0.34278	VDAC2
ENSG00000170373	20	23728190	23731905	36	9	404403	0.40488	0.34278	CST1
ENSG00000122136	9	138437985	138441815	43	5	404403	0.40486	0.34279	OBP2A
ENSG00000185926	11	51515282	51516211	13	4	404403	0.40471	0.34284	OR4C46
ENSG00000138757	4	76567966	76649709	279	21	404403	0.40465	0.34287	G3BP2
ENSG00000135698	16	82181403	82203831	263	12	404403	0.40421	0.34303	MPHOSPH6
ENSG00000189339	1	1592939	1624167	64	9	404403	0.40415	0.34305	SLC35E2B
ENSG00000146707	7	76239303	76256578	108	10	404403	0.40404	0.34309	POMZP3
ENSG00000165972	12	96260826	96336752	422	41	404403	0.40379	0.34318	CCDC38
ENSG00000196584	7	152341864	152373250	134	22	404403	0.40375	0.3432	XRCC2
ENSG00000160055	1	32680073	32687972	23	12	404403	0.40344	0.34331	TMEM234
ENSG00000164823	8	90914087	90940116	94	21	404403	0.40345	0.34331	OSGIN2
ENSG00000115232	2	182321929	182400914	322	36	404403	0.40342	0.34332	ITGA4
ENSG00000213316	5	179220981	179223648	11	5	404403	0.4033	0.34336	LTC4S
ENSG00000222009	1	45274154	45281257	27	9	404403	0.40301	0.34347	BTBD19
ENSG00000180198	1	28832455	28865812	137	21	404403	0.40262	0.34361	RCC1
ENSG00000092068	14	23594504	23652883	181	41	404403	0.40262	0.34361	SLC7A8
ENSG00000164900	7	150845676	150871832	92	21	404403	0.40241	0.34369	GBX1
ENSG00000213533	3	52870235	52931612	248	25	404403	0.40225	0.34375	TMEM110
ENSG00000241322	17	15468798	15522826	270	25	404403	0.40221	0.34377	CDRT1
ENSG00000227051	14	96505661	96560417	284	24	404403	0.40201	0.34384	C14orf132
ENSG00000214854	22	39656865	39657063	2	1	404403	0.40187	0.34389	AL031590.1
ENSG00000089053	12	121746048	121837699	316	33	404403	0.40185	0.3439	ANAPC5
ENSG00000137080	9	21165636	21166659	4	2	404403	0.40165	0.34397	IFNA21
ENSG00000197757	12	54384408	54424607	90	18	404403	0.40166	0.34397	HOXC6
ENSG00000106803	9	101984346	101992897	33	6	404403	0.40151	0.34402	SEC61B
ENSG00000176904	11	4880886	4881794	5	3	404403	0.40151	0.34402	OR51H1P
ENSG00000059377	7	139476850	139720125	1064	88	404403	0.40137	0.34407	TBXAS1
ENSG00000106976	9	130965658	131017527	163	29	404403	0.40131	0.3441	DNM1
ENSG00000136986	8	124025404	124054663	107	19	404403	0.40126	0.34411	DERL1
ENSG00000101474	20	24943561	24973615	135	19	404403	0.40083	0.34427	APMAP
ENSG00000172586	10	75541805	75543410	1	1	404403	0.40082	0.34428	CHCHD1
ENSG00000135968	2	109065017	109125871	372	26	404403	0.40061	0.34435	GCC2
ENSG00000101247	20	13765596	13799067	144	24	404403	0.40054	0.34438	NDUFAF5
ENSG00000178586	2	240984494	240985489	6	3	404403	0.40048	0.3444	OR6B3
ENSG00000131050	20	31749574	31769218	121	9	404403	0.40032	0.34446	BPIFA2
ENSG00000101040	20	45837859	45985567	290	33	404403	0.40026	0.34448	ZMYND8
ENSG00000186354	9	91605778	91611055	26	11	404403	0.39995	0.3446	C9orf47
ENSG00000122025	13	28577411	28674729	493	24	404403	0.39992	0.34461	FLT3
ENSG00000167526	16	89627065	89630950	23	3	404403	0.39991	0.34461	RPL13
ENSG00000177889	12	93799449	93836038	126	27	404403	0.39981	0.34465	UBE2N
ENSG00000196693	10	43084555	43133992	220	30	404403	0.39972	0.34468	ZNF33B
ENSG00000196796	16	29049923	29064047	8	2	404403	0.3996	0.34473	CTB-134H23.2
ENSG00000176890	18	657604	673578	88	7	404403	0.39939	0.3448	TYMS
ENSG00000186049	12	53001354	53012343	53	16	404403	0.3993	0.34484	KRT73
ENSG00000205929	21	34162985	34186053	85	7	404403	0.39894	0.34497	C21orf62
ENSG00000226650	5	154393260	154397685	12	6	404403	0.3989	0.34498	KIF4B
ENSG00000162728	1	160051360	160060353	28	8	404403	0.39888	0.34499	KCNJ9
ENSG00000268387	1	161190160	161192296	15	5	404403	0.39876	0.34503	AL590714.1
ENSG00000196353	3	131252399	132004254	3986	119	404403	0.39877	0.34503	CPNE4
ENSG00000137575	8	59465483	59495419	116	13	404403	0.39878	0.34503	SDCBP
ENSG00000164841	8	109619079	109799844	788	51	404403	0.39871	0.34505	TMEM74
ENSG00000108799	17	40852293	40897071	107	19	404403	0.39864	0.34508	EZH1
ENSG00000173976	19	3769087	3772233	15	5	404403	0.39854	0.34512	RAX2
ENSG00000170214	5	159343790	159399551	168	19	404403	0.39851	0.34513	ADRA1B
ENSG00000079387	12	48436681	48500091	253	21	404403	0.39847	0.34514	SENP1
ENSG00000198454	9	139863695	139866442	18	2	404403	0.39839	0.34517	C9orf141
ENSG00000114757	3	179512746	179754841	1052	61	404403	0.39771	0.34542	PEX5L
ENSG00000243943	2	27805897	27858041	218	28	404403	0.39724	0.3456	ZNF512
ENSG00000149646	20	34556512	34618622	159	20	404403	0.39677	0.34577	CNBD2
ENSG00000132698	1	156030951	156040295	12	8	404403	0.39669	0.3458	RAB25
ENSG00000161551	19	52359055	52394203	269	15	404403	0.39649	0.34587	ZNF577
ENSG00000205084	16	75572015	75590184	98	12	404403	0.39619	0.34598	TMEM231
ENSG00000141258	17	2240792	2284352	245	37	404403	0.39609	0.34602	SGSM2
ENSG00000073146	22	50528308	50600119	544	21	404403	0.39608	0.34602	MOV10L1
ENSG00000160209	21	45138975	45182188	202	43	404403	0.39597	0.34606	PDXK
ENSG00000072952	11	10594638	10715535	530	49	404403	0.39595	0.34607	MRVI1
ENSG00000170085	5	175665365	175772994	383	24	404403	0.39583	0.34612	SIMC1
ENSG00000100815	14	92432335	92507240	286	22	404403	0.3958	0.34613	TRIP11
ENSG00000121775	1	32537632	32568467	79	16	404403	0.39575	0.34615	TMEM39B
ENSG00000137571	8	70579282	70747299	607	55	404403	0.39512	0.34638	SLCO5A1
ENSG00000185621	3	197687071	197770591	292	19	404403	0.39506	0.3464	LMLN
ENSG00000128513	7	124462440	124570037	459	20	404403	0.39501	0.34642	POT1
ENSG00000176473	14	100842755	100996640	386	41	404403	0.39499	0.34643	WDR25
ENSG00000249679	4	186392670	186393417	4	2	404403	0.39455	0.34659	RP11-279O9.4
ENSG00000111335	12	113416200	113449528	151	25	404403	0.39449	0.34661	OAS2
ENSG00000184348	6	27805658	27806117	4	2	404403	0.39447	0.34662	HIST1H2AK
ENSG00000128654	2	177134123	177202753	189	25	404403	0.3943	0.34668	MTX2
ENSG00000146243	6	79577189	79656157	222	28	404403	0.39431	0.34668	IRAK1BP1
ENSG00000120949	1	12123434	12204264	217	36	404403	0.39425	0.3467	TNFRSF8
ENSG00000188321	19	9434448	9461838	103	11	404403	0.39404	0.34677	ZNF559
ENSG00000074276	5	175969512	176022975	291	22	404403	0.39363	0.34693	CDHR2
ENSG00000174652	19	9523272	9546254	134	7	404403	0.39362	0.34693	ZNF266
ENSG00000079785	2	15731302	15771235	186	19	404403	0.3933	0.34705	DDX1
ENSG00000027869	1	156776035	156786654	26	7	404403	0.39321	0.34708	SH2D2A
ENSG00000176678	16	86609974	86615303	16	7	404403	0.39319	0.34709	FOXL1
ENSG00000169413	14	21249210	21250626	3	2	404403	0.39315	0.3471	RNASE6
ENSG00000241563	1	10509776	10511959	5	2	404403	0.39309	0.34713	CORT
ENSG00000139192	12	6560856	6575683	76	13	404403	0.39308	0.34713	TAPBPL
ENSG00000109083	17	26655352	26662515	9	5	404403	0.39305	0.34714	IFT20
ENSG00000115762	2	131862420	132111282	701	25	404403	0.39299	0.34716	PLEKHB2
ENSG00000104915	19	13254872	13261197	8	3	404403	0.39273	0.34726	STX10
ENSG00000136488	17	61972275	61974021	1	1	404403	0.39262	0.3473	CSH1
ENSG00000186723	19	15917817	15918936	6	3	404403	0.39248	0.34735	OR10H1
ENSG00000119596	14	75230069	75322244	331	29	404403	0.39217	0.34747	YLPM1
ENSG00000114686	3	131181056	131221827	138	25	404403	0.39201	0.34752	MRPL3
ENSG00000004455	1	33473585	33546597	209	25	404403	0.392	0.34753	AK2
ENSG00000147874	9	19053141	19103117	298	20	404403	0.39158	0.34768	HAUS6
ENSG00000143772	1	226819391	226927024	290	42	404403	0.39149	0.34772	ITPKB
ENSG00000122133	9	138453602	138458801	25	6	404403	0.39145	0.34773	PAEP
ENSG00000101220	20	3734155	3749034	73	24	404403	0.39127	0.3478	C20orf27
ENSG00000135801	1	229728858	229761794	105	14	404403	0.39108	0.34787	TAF5L
ENSG00000198521	19	21987752	22034927	189	22	404403	0.39101	0.3479	ZNF43
ENSG00000107951	10	30598730	30663377	239	23	404403	0.39083	0.34796	MTPAP
ENSG00000163781	3	133317019	133380737	243	24	404403	0.3908	0.34797	TOPBP1
ENSG00000173264	11	64037534	64056972	56	23	404403	0.39069	0.34801	GPR137
ENSG00000204287	6	32407619	32412823	80	14	404403	0.39059	0.34805	HLA-DRA
ENSG00000266118	2	24347236	24413305	283	25	404403	0.39049	0.34809	RP11-507M3.1
ENSG00000125910	19	3172344	3180329	16	7	404403	0.39039	0.34812	S1PR4
ENSG00000256407	1	54606897	54665746	249	46	404403	0.39035	0.34814	RP11-446E24.4
ENSG00000141127	17	18743398	18834581	327	13	404403	0.39015	0.34821	PRPSAP2
ENSG00000123124	8	87354967	87490649	466	22	404403	0.39009	0.34823	WWP1
ENSG00000110680	11	14988214	14993900	18	8	404403	0.38992	0.3483	CALCA
ENSG00000236980	3	49215065	49229291	36	12	404403	0.38983	0.34833	C3orf84
ENSG00000122756	9	34551430	34590121	166	29	404403	0.3898	0.34834	CNTFR
ENSG00000166377	18	76829285	77138283	1736	38	404403	0.3896	0.34842	ATP9B
ENSG00000181652	7	150709297	150721586	41	19	404403	0.38955	0.34843	ATG9B
ENSG00000161847	19	10426888	10444316	85	18	404403	0.38948	0.34846	RAVER1
ENSG00000213185	10	124608594	124639157	122	14	404403	0.38929	0.34853	FAM24B
ENSG00000269099	13	25591541	25591675	1	1	404403	0.38929	0.34853	LSP1
ENSG00000167658	19	3976054	3985467	38	12	404403	0.38916	0.34858	EEF2
ENSG00000125630	2	113299492	113334635	178	25	404403	0.38914	0.34859	POLR1B
ENSG00000157227	14	23305766	23318236	42	15	404403	0.38886	0.34869	MMP14
ENSG00000136875	9	116037623	116055185	79	17	404403	0.38853	0.34881	PRPF4
ENSG00000136040	12	94542499	94701451	741	78	404403	0.38836	0.34887	PLXNC1
ENSG00000082175	11	100900355	101001255	453	35	404403	0.38813	0.34896	PGR
ENSG00000228144	12	66517697	66563765	151	16	404403	0.38802	0.349	TMBIM4
ENSG00000150401	13	114110134	114145267	103	18	404403	0.38793	0.34903	DCUN1D2
ENSG00000167216	18	44497455	44627658	509	31	404403	0.38789	0.34905	KATNAL2
ENSG00000140986	16	1993975	2007607	55	13	404403	0.38783	0.34907	RPL3L
ENSG00000177576	18	47008028	47013622	18	6	404403	0.38771	0.34911	C18orf32
ENSG00000012779	10	45869661	45941561	352	39	404403	0.38766	0.34913	ALOX5
ENSG00000088280	1	23755056	23811061	196	27	404403	0.38751	0.34919	ASAP3
ENSG00000073734	2	169779448	169887832	481	38	404403	0.38751	0.34919	ABCB11
ENSG00000173557	2	26785450	26802400	58	12	404403	0.38723	0.34929	C2orf70
ENSG00000123213	5	65018023	65167553	647	48	404403	0.38705	0.34936	NLN
ENSG00000196550	1	206136916	206155151	7	2	404403	0.38678	0.34946	FAM72A
ENSG00000172456	1	59762310	60233347	1630	86	404403	0.38667	0.3495	FGGY
ENSG00000109272	4	74718906	74719872	4	2	404403	0.38659	0.34953	PF4V1
ENSG00000171603	1	9789084	9884584	265	31	404403	0.38638	0.34961	CLSTN1
ENSG00000108344	17	38137050	38154213	92	12	404403	0.38615	0.34969	PSMD3
ENSG00000212670	1	54569968	54571750	5	3	404403	0.38585	0.34981	AL161915.1
ENSG00000146281	6	89855769	89875284	77	12	404403	0.38584	0.34981	PM20D2
ENSG00000073614	12	389295	498620	489	29	404403	0.38554	0.34992	KDM5A
ENSG00000203907	6	74078278	74104856	87	18	404403	0.38543	0.34996	OOEP
ENSG00000159899	9	35792151	35809729	45	9	404403	0.38517	0.35006	NPR2
ENSG00000178243	9	138235095	138238408	13	3	404403	0.38512	0.35007	C9orf62
ENSG00000139835	13	113978505	114018446	130	18	404403	0.3851	0.35008	GRTP1
ENSG00000157093	3	42438570	42452092	50	13	404403	0.38487	0.35017	LYZL4
ENSG00000175920	4	3465033	3503200	370	37	404403	0.38448	0.35031	DOK7
ENSG00000099795	19	14676890	14682874	22	7	404403	0.38428	0.35038	NDUFB7
ENSG00000121851	1	145456236	145470388	23	6	404403	0.38424	0.3504	POLR3GL
ENSG00000154258	17	66970629	67057205	304	26	404403	0.384	0.35049	ABCA9
ENSG00000153786	16	85007787	85045141	269	25	404403	0.38382	0.35056	ZDHHC7
ENSG00000162437	1	65210778	65298915	242	31	404403	0.38375	0.35058	RAVER2
ENSG00000125787	20	3024268	3026393	9	4	404403	0.38349	0.35068	GNRH2
ENSG00000174500	3	111839688	111852152	43	11	404403	0.38342	0.3507	GCSAM
ENSG00000187720	15	71389291	72075722	2919	183	404403	0.38333	0.35074	THSD4
ENSG00000160870	7	99302660	99332819	101	10	404403	0.38326	0.35076	CYP3A7
ENSG00000086598	12	124069078	124083116	57	9	404403	0.38311	0.35082	TMED2
ENSG00000180697	3	126245842	126277808	226	32	404403	0.38304	0.35085	C3orf22
ENSG00000155313	21	17102344	17252377	467	23	404403	0.38293	0.35089	USP25
ENSG00000109436	4	141541919	141677274	469	41	404403	0.38285	0.35092	TBC1D9
ENSG00000160408	9	130647600	130667687	51	13	404403	0.38271	0.35097	ST6GALNAC6
ENSG00000163328	2	175296966	175351822	156	21	404403	0.38263	0.351	GPR155
ENSG00000099995	22	30727977	30752936	106	20	404403	0.38259	0.35101	SF3A1
ENSG00000196914	11	120207787	120360645	445	26	404403	0.38197	0.35124	ARHGEF12
ENSG00000166415	15	53805938	54055075	1377	49	404403	0.38189	0.35127	WDR72
ENSG00000182827	1	226332380	226374431	164	27	404403	0.38169	0.35134	ACBD3
ENSG00000132950	13	20397622	20437776	239	21	404403	0.38162	0.35137	ZMYM5
ENSG00000228594	1	1533392	1535476	2	1	404403	0.38152	0.35141	C1orf233
ENSG00000116001	2	70436576	70475792	121	14	404403	0.38142	0.35144	TIA1
ENSG00000108691	17	32582304	32584222	5	2	404403	0.38138	0.35146	CCL2
ENSG00000204574	6	30539153	30564956	138	25	404403	0.38132	0.35148	ABCF1
ENSG00000113396	5	127873706	128369335	3008	69	404403	0.38114	0.35155	SLC27A6
ENSG00000100867	14	24099324	24114848	12	7	404403	0.38014	0.35192	DHRS2
ENSG00000111666	12	102090725	102137918	189	33	404403	0.37991	0.35201	CHPT1
ENSG00000231389	6	33032346	33048552	419	15	404403	0.37926	0.35225	HLA-DPA1
ENSG00000171864	20	4702556	4709106	25	8	404403	0.37914	0.35229	PRND
ENSG00000116670	1	11734537	11751707	68	13	404403	0.3791	0.35231	MAD2L2
ENSG00000104549	8	126010739	126034525	124	14	404403	0.37895	0.35236	SQLE
ENSG00000264194	17	10048831	10050277	8	4	404403	0.37896	0.35236	AC000003.2
ENSG00000163064	2	119599747	119605254	10	5	404403	0.3789	0.35238	EN1
ENSG00000021574	2	32288680	32382706	455	33	404403	0.37877	0.35243	SPAST
ENSG00000188771	11	112118876	112131583	63	12	404403	0.3787	0.35245	PLET1
ENSG00000163113	1	149909705	149982625	94	10	404403	0.37857	0.3525	OTUD7B
ENSG00000160396	19	40885178	40896094	38	13	404403	0.37852	0.35252	HIPK4
ENSG00000144749	3	66429221	66551687	533	52	404403	0.3784	0.35257	LRIG1
ENSG00000189134	6	28227098	28228736	10	6	404403	0.37818	0.35265	NKAPL
ENSG00000135956	2	96914254	96931732	34	16	404403	0.37789	0.35276	TMEM127
ENSG00000117477	1	169364108	169429907	289	26	404403	0.37785	0.35277	CCDC181
ENSG00000116096	2	73114489	73119287	3	2	404403	0.37784	0.35277	SPR
ENSG00000169490	8	38846327	38854343	24	5	404403	0.37774	0.35281	TM2D2
ENSG00000089902	14	103058998	103196913	503	24	404403	0.37751	0.3529	RCOR1
ENSG00000181026	15	89164527	89175513	72	12	404403	0.37751	0.3529	AEN
ENSG00000086102	9	33290509	33371155	226	36	404403	0.37714	0.35303	NFX1
ENSG00000188277	15	41062159	41064643	5	3	404403	0.37675	0.35318	C15orf62
ENSG00000130714	9	134378289	134399193	109	10	404403	0.37664	0.35322	POMT1
ENSG00000189030	1	156268415	156269428	3	2	404403	0.37649	0.35328	VHLL
ENSG00000145495	5	10353815	10440500	143	15	404403	0.37649	0.35328	2006-03-01
ENSG00000005187	16	20621565	20808903	619	29	404403	0.37635	0.35333	ACSM3
ENSG00000183833	3	119421869	119485949	215	30	404403	0.37629	0.35335	MAATS1
ENSG00000105281	19	47278140	47291851	53	13	404403	0.37622	0.35338	SLC1A5
ENSG00000118785	4	88896819	88904562	31	11	404403	0.37613	0.35341	SPP1
ENSG00000255150	12	104697517	104698980	5	3	404403	0.37608	0.35343	EID3
ENSG00000142178	21	44834395	44847008	78	14	404403	0.37597	0.35347	SIK1
ENSG00000221874	19	53431728	53466076	196	26	404403	0.37579	0.35354	ZNF321P
ENSG00000203995	1	53308183	53360670	214	20	404403	0.37567	0.35358	ZYG11A
ENSG00000213057	1	178511887	178518024	40	7	404403	0.37562	0.3536	C1orf220
ENSG00000256566	20	2447858	2489553	141	22	404403	0.37557	0.35362	RP4-734P14.4
ENSG00000196642	9	139702374	139735639	63	9	404403	0.37546	0.35366	RABL6
ENSG00000184507	15	34635516	34649938	66	19	404403	0.37534	0.3537	NUTM1
ENSG00000008324	3	42623332	42636606	49	11	404403	0.37525	0.35374	SS18L2
ENSG00000243452	1	148555979	148596267	6	1	404403	0.37516	0.35377	NBPF15
ENSG00000196935	12	64238073	64541613	811	85	404403	0.37513	0.35378	SRGAP1
ENSG00000188820	6	116782533	116784934	9	5	404403	0.37512	0.35379	FAM26F
ENSG00000135175	7	97613996	97620481	40	5	404403	0.37509	0.3538	OCM2
ENSG00000198925	2	220074494	220094439	58	15	404403	0.37498	0.35384	ATG9A
ENSG00000136868	9	115983808	116028674	164	22	404403	0.37497	0.35384	SLC31A1
ENSG00000108474	17	16120505	16252115	481	25	404403	0.37489	0.35387	PIGL
ENSG00000162877	1	205797150	205819260	69	21	404403	0.37477	0.35391	PM20D1
ENSG00000164821	8	6793344	6795860	27	14	404403	0.37467	0.35395	DEFA4
ENSG00000180884	19	35447258	35454953	39	14	404403	0.37438	0.35406	ZNF792
ENSG00000115306	2	54683422	54896812	1079	49	404403	0.37431	0.35409	SPTBN1
ENSG00000272741	3	195975101	196045093	255	17	404403	0.37405	0.35418	RP11-447L10.1
ENSG00000103811	15	79213400	79241916	164	22	404403	0.37402	0.3542	CTSH
ENSG00000179294	17	36827961	36831187	5	3	404403	0.37401	0.3542	C17orf96
ENSG00000012660	6	53132196	53213947	316	17	404403	0.37391	0.35424	ELOVL5
ENSG00000128886	15	44064798	44069741	11	5	404403	0.3738	0.35428	ELL3
ENSG00000204264	6	32808494	32812480	26	8	404403	0.37376	0.35429	PSMB8
ENSG00000158104	12	122277433	122301502	97	15	404403	0.3737	0.35431	HPD
ENSG00000138039	2	48859428	48982880	675	60	404403	0.37354	0.35437	LHCGR
ENSG00000121742	13	20796110	20806534	36	12	404403	0.37348	0.35439	GJB6
ENSG00000180475	11	57995354	57996390	4	2	404403	0.37336	0.35444	OR10Q1
ENSG00000143768	1	226124298	226129189	11	5	404403	0.3729	0.35461	LEFTY2
ENSG00000070526	17	74620843	74639920	89	12	404403	0.37257	0.35473	ST6GALNAC1
ENSG00000117009	1	241695434	241758944	295	53	404403	0.37247	0.35477	KMO
ENSG00000188191	7	588834	767287	965	67	404403	0.37246	0.35478	PRKAR1B
ENSG00000143140	1	147228332	147245484	85	16	404403	0.37232	0.35483	GJA5
ENSG00000182854	15	102358366	102359350	4	2	404403	0.37232	0.35483	OR4F15
ENSG00000172340	3	67410884	67705038	1696	78	404403	0.37226	0.35485	SUCLG2
ENSG00000170571	5	49692026	49739082	145	17	404403	0.37214	0.35489	EMB
ENSG00000067596	17	41561233	41621831	194	19	404403	0.37213	0.3549	DHX8
ENSG00000100146	22	38366693	38383429	33	8	404403	0.3719	0.35498	SOX10
ENSG00000106404	7	100875373	100882101	20	7	404403	0.37171	0.35506	CLDN15
ENSG00000170445	5	140052758	140071609	69	15	404403	0.37159	0.3551	HARS
ENSG00000129744	11	3666358	3685646	153	22	404403	0.37157	0.35511	ART1
ENSG00000146904	7	143087382	143105985	62	20	404403	0.37139	0.35517	EPHA1
ENSG00000165156	8	124260696	124287781	57	15	404403	0.37139	0.35517	ZHX1
ENSG00000047579	6	15523032	15663289	540	36	404403	0.37135	0.35519	DTNBP1
ENSG00000172752	3	130064359	130203688	658	40	404403	0.37129	0.35521	COL6A5
ENSG00000138190	10	94590935	94819250	944	41	404403	0.3713	0.35521	EXOC6
ENSG00000148734	10	72007085	72043432	165	31	404403	0.37126	0.35522	NPFFR1
ENSG00000155868	5	156564423	156586030	123	19	404403	0.37117	0.35526	MED7
ENSG00000100124	22	38226862	38245334	59	12	404403	0.3711	0.35528	ANKRD54
ENSG00000184650	17	8243182	8249364	35	5	404403	0.37106	0.3553	ODF4
ENSG00000196418	1	247285277	247335318	239	23	404403	0.37094	0.35534	ZNF124
ENSG00000107551	10	45454855	45491339	159	33	404403	0.3707	0.35543	RASSF4
ENSG00000214413	10	112658488	112679032	60	17	404403	0.37062	0.35546	BBIP1
ENSG00000143436	1	151732119	151736040	16	5	404403	0.37057	0.35548	MRPL9
ENSG00000158683	7	47814250	47988088	880	63	404403	0.3704	0.35554	PKD1L1
ENSG00000156804	8	124510129	124553446	166	36	404403	0.37024	0.3556	FBXO32
ENSG00000127445	19	9945933	9960358	48	14	404403	0.37013	0.35564	PIN1
ENSG00000182197	8	118806729	119124092	1246	80	404403	0.3696	0.35584	EXT1
ENSG00000144191	2	98962618	99015064	240	25	404403	0.36952	0.35587	CNGA3
ENSG00000197061	6	26104104	26104518	5	3	404403	0.36927	0.35596	HIST1H4C
ENSG00000240038	1	104096437	104122156	49	19	404403	0.36917	0.356	AMY2B
ENSG00000198848	16	55836763	55867249	93	11	404403	0.36891	0.3561	CES1
ENSG00000162946	1	231762561	232177018	1580	138	404403	0.36863	0.3562	DISC1
ENSG00000242616	9	114423615	114432526	49	11	404403	0.36845	0.35627	GNG10
ENSG00000168619	8	39442008	39587583	443	42	404403	0.36842	0.35628	ADAM18
ENSG00000141391	18	12407895	12432237	148	30	404403	0.36817	0.35637	SLMO1
ENSG00000254318	8	94146324	94179079	108	23	404403	0.36786	0.35649	C8orf87
ENSG00000183617	19	3762662	3768573	19	5	404403	0.3676	0.35659	MRPL54
ENSG00000128683	2	171669723	171717661	194	26	404403	0.36753	0.35661	GAD1
ENSG00000171014	11	123810250	123811344	5	3	404403	0.36746	0.35664	OR4D5
ENSG00000164442	6	139693393	139695757	10	4	404403	0.36743	0.35665	CITED2
ENSG00000136243	7	23221446	23240630	91	10	404403	0.36739	0.35667	NUPL2
ENSG00000160124	3	122078438	122102078	91	19	404403	0.36727	0.35671	CCDC58
ENSG00000170801	4	8271492	8308838	181	22	404403	0.36723	0.35672	HTRA3
ENSG00000181786	19	8807751	8809172	5	2	404403	0.36665	0.35694	ACTL9
ENSG00000060971	3	38144620	38178733	108	38	404403	0.36654	0.35698	ACAA1
ENSG00000174992	16	29789561	29793096	16	2	404403	0.3665	0.357	ZG16
ENSG00000165672	10	120927215	120938345	36	10	404403	0.36641	0.35703	PRDX3
ENSG00000166368	11	6912721	6913830	8	5	404403	0.36641	0.35703	OR2D2
ENSG00000180758	1	9160364	9189229	113	17	404403	0.36637	0.35704	GPR157
ENSG00000163191	1	152004982	152020383	35	8	404403	0.36633	0.35706	S100A11
ENSG00000246705	12	14927270	14930936	16	8	404403	0.36631	0.35707	H2AFJ
ENSG00000111206	12	2966847	2986206	44	11	404403	0.36627	0.35708	FOXM1
ENSG00000155957	12	66517709	66563852	153	16	404403	0.3662	0.35711	TMBIM4
ENSG00000173876	10	92828	120103	90	13	404403	0.36616	0.35712	TUBB8
ENSG00000273274	1	32930670	32962287	44	14	404403	0.36614	0.35713	ZBTB8B
ENSG00000079689	6	25652464	25702011	314	48	404403	0.36614	0.35713	SCGN
ENSG00000061492	5	137419581	137428054	32	13	404403	0.36609	0.35715	WNT8A
ENSG00000115760	2	32582096	32843966	1029	41	404403	0.36584	0.35724	BIRC6
ENSG00000112214	6	97010424	97064512	287	23	404403	0.36561	0.35733	FHL5
ENSG00000123388	12	54366910	54371427	6	2	404403	0.36561	0.35733	HOXC11
ENSG00000126106	1	45100910	45140227	161	19	404403	0.36545	0.35739	TMEM53
ENSG00000121897	4	39460620	39479273	94	17	404403	0.36526	0.35746	LIAS
ENSG00000203685	1	226736501	226796915	244	40	404403	0.36523	0.35747	C1orf95
ENSG00000177272	1	111214310	111217655	3	1	404403	0.36521	0.35748	KCNA3
ENSG00000143199	1	167778625	167883453	564	69	404403	0.36502	0.35755	ADCY10
ENSG00000143194	1	166958346	166991451	125	24	404403	0.36491	0.35759	MAEL
ENSG00000118971	12	4382938	4414516	76	20	404403	0.36484	0.35761	CCND2
ENSG00000182141	19	21473962	21512227	136	14	404403	0.3644	0.35778	ZNF708
ENSG00000213221	9	139253932	139258241	27	10	404403	0.3642	0.35785	DNLZ
ENSG00000110719	11	67806483	67818362	42	17	404403	0.36398	0.35794	TCIRG1
ENSG00000000460	1	169631245	169823221	1229	41	404403	0.36375	0.35802	C1orf112
ENSG00000170348	14	75598173	75643334	129	14	404403	0.36361	0.35807	TMED10
ENSG00000247626	2	198570087	198573113	2	1	404403	0.36354	0.3581	MARS2
ENSG00000099958	22	24176690	24181315	22	5	404403	0.36347	0.35813	DERL3
ENSG00000171540	5	76924538	76935513	34	6	404403	0.36341	0.35815	OTP
ENSG00000174903	11	66036004	66044963	30	12	404403	0.36325	0.35821	RAB1B
ENSG00000077585	1	236305832	236385165	393	35	404403	0.36317	0.35824	GPR137B
ENSG00000107874	10	104183002	104192418	20	6	404403	0.36292	0.35833	CUEDC2
ENSG00000170091	5	173472607	173670504	866	94	404403	0.36274	0.3584	NSG2
ENSG00000082497	1	210406144	210419976	48	18	404403	0.36266	0.35843	SERTAD4
ENSG00000111640	12	6643093	6647537	22	5	404403	0.36247	0.3585	GAPDH
ENSG00000168746	20	43080624	43093984	34	9	404403	0.36243	0.35851	C20orf62
ENSG00000174093	17	36337717	36421858	42	5	404403	0.36231	0.35856	RP11-1407O15.2
ENSG00000100056	22	19117792	19132197	46	10	404403	0.36227	0.35857	DGCR14
ENSG00000225940	5	55807394	55902059	558	70	404403	0.36206	0.35865	AC022431.2
ENSG00000111481	12	54694986	54745633	82	12	404403	0.36205	0.35866	COPZ1
ENSG00000075420	3	171757418	172119455	1171	99	404403	0.36194	0.3587	FNDC3B
ENSG00000212127	12	11090005	11324172	1429	19	404403	0.36162	0.35882	TAS2R14
ENSG00000213719	6	31698358	31707540	40	25	404403	0.36157	0.35884	CLIC1
ENSG00000101276	20	740724	749131	63	14	404403	0.36156	0.35884	SLC52A3
ENSG00000104824	19	39327028	39342987	49	13	404403	0.36148	0.35887	HNRNPL
ENSG00000078804	20	33292094	33301243	16	6	404403	0.36143	0.35889	TP53INP2
ENSG00000267988	7	45902684	45906045	13	5	404403	0.36119	0.35898	AC096582.1
ENSG00000223609	11	5253908	5256600	14	5	404403	0.36099	0.35905	HBD
ENSG00000114742	3	39093489	39138155	212	35	404403	0.3607	0.35916	WDR48
ENSG00000167004	15	44038590	44065477	68	14	404403	0.36058	0.35921	PDIA3
ENSG00000127780	17	3336164	3337135	5	2	404403	0.36049	0.35924	OR1E2
ENSG00000167258	17	37617764	37721160	319	19	404403	0.36043	0.35926	CDK12
ENSG00000222033	2	171568961	171571077	5	3	404403	0.36024	0.35933	LINC01124
ENSG00000072571	5	162887209	162918947	125	25	404403	0.36011	0.35938	HMMR
ENSG00000107614	10	17184253	17244053	286	12	404403	0.36007	0.3594	TRDMT1
ENSG00000113719	5	172261278	172379688	447	62	404403	0.35998	0.35943	ERGIC1
ENSG00000146072	6	47199268	47277641	218	39	404403	0.35998	0.35943	TNFRSF21
ENSG00000069020	5	65892176	66465423	2258	118	404403	0.35995	0.35944	MAST4
ENSG00000167088	18	19192228	19210417	35	7	404403	0.35988	0.35947	SNRPD1
ENSG00000133056	1	204391756	204463852	356	37	404403	0.35974	0.35952	PIK3C2B
ENSG00000156050	14	74398204	74417117	97	12	404403	0.3597	0.35954	FAM161B
ENSG00000268818	22	36023040	36031181	44	13	404403	0.35959	0.35958	AL049747.1
ENSG00000269469	19	49966009	49989488	102	18	404403	0.35954	0.35959	CTD-3148I10.9
ENSG00000100225	22	32870663	32894818	112	13	404403	0.35945	0.35963	FBXO7
ENSG00000122565	7	26240782	26252976	44	13	404403	0.35936	0.35966	CBX3
ENSG00000197121	2	197697728	197792520	233	18	404403	0.35914	0.35974	PGAP1
ENSG00000163435	1	201977073	201986316	37	13	404403	0.35914	0.35975	ELF3
ENSG00000140451	15	65107831	65117867	59	11	404403	0.35874	0.35989	PIF1
ENSG00000183726	1	25664408	25688852	58	11	404403	0.35842	0.36001	TMEM50A
ENSG00000123685	1	212859760	212873327	74	22	404403	0.35826	0.36007	BATF3
ENSG00000134779	18	34359987	34409158	158	15	404403	0.35827	0.36007	TPGS2
ENSG00000267908	19	56751773	56758863	35	8	404403	0.3582	0.3601	ZSCAN5D
ENSG00000148730	10	72164135	72188374	61	13	404403	0.35792	0.3602	EIF4EBP2
ENSG00000119640	14	75519924	75536186	44	8	404403	0.35775	0.36026	ACYP1
ENSG00000213923	22	38686697	38794527	261	38	404403	0.35737	0.36041	CSNK1E
ENSG00000140263	15	45315302	45369383	180	20	404403	0.35675	0.36064	SORD
ENSG00000196344	4	100333418	100356894	110	27	404403	0.35664	0.36068	ADH7
ENSG00000165757	10	30301729	30404423	448	43	404403	0.35663	0.36068	KIAA1462
ENSG00000175548	12	38710380	38717784	30	8	404403	0.35614	0.36087	ALG10B
ENSG00000139517	13	28120050	28194541	333	28	404403	0.3558	0.361	LNX2
ENSG00000119414	9	127908852	127952218	170	23	404403	0.35565	0.36105	PPP6C
ENSG00000101160	20	57570240	57582302	80	17	404403	0.35554	0.36109	CTSZ
ENSG00000166710	15	45003675	45011075	20	6	404403	0.35552	0.3611	B2M
ENSG00000090013	19	40953696	40971747	94	17	404403	0.35537	0.36115	BLVRB
ENSG00000124535	6	2765648	2787186	87	17	404403	0.35536	0.36116	WRNIP1
ENSG00000139684	13	47345391	47371367	56	9	404403	0.35536	0.36116	ESD
ENSG00000129515	14	35030300	35099389	264	19	404403	0.35526	0.3612	SNX6
ENSG00000176390	17	29096406	29151794	279	9	404403	0.35483	0.36136	CRLF3
ENSG00000175894	21	45917775	46131495	1130	63	404403	0.35479	0.36137	TSPEAR
ENSG00000167995	11	61717293	61732987	81	18	404403	0.35477	0.36138	BEST1
ENSG00000179240	11	76092357	76125663	150	24	404403	0.3546	0.36145	RP11-111M22.2
ENSG00000111252	12	111843752	111889427	113	17	404403	0.35398	0.36168	SH2B3
ENSG00000082293	6	70576463	70919679	1393	92	404403	0.3539	0.36171	COL19A1
ENSG00000254647	11	2181009	2182571	9	3	404403	0.3539	0.36171	INS
ENSG00000168539	11	62676151	62689279	48	14	404403	0.35382	0.36174	CHRM1
ENSG00000169508	13	99946784	99959659	40	13	404403	0.35357	0.36183	GPR183
ENSG00000125170	16	57505863	57521239	63	18	404403	0.3534	0.36189	DOK4
ENSG00000187550	19	56041100	56048456	44	10	404403	0.35342	0.36189	SBK2
ENSG00000185640	12	53215194	53228079	48	16	404403	0.35324	0.36196	KRT79
ENSG00000127528	19	16435628	16438685	12	5	404403	0.35298	0.36205	KLF2
ENSG00000186185	17	43002077	43025082	95	26	404403	0.35265	0.36218	KIF18B
ENSG00000233493	19	55890613	55895966	23	6	404403	0.35256	0.36221	TMEM238
ENSG00000172935	11	68771863	68780877	21	8	404403	0.3525	0.36223	MRGPRF
ENSG00000133561	7	150322463	150329473	25	8	404403	0.35235	0.36229	GIMAP6
ENSG00000148942	11	26688566	26744974	336	53	404403	0.35221	0.36234	SLC5A12
ENSG00000105401	19	10501810	10530797	92	15	404403	0.35211	0.36238	CDC37
ENSG00000165304	9	36572859	36677678	344	23	404403	0.35202	0.36241	MELK
ENSG00000132437	7	50526134	50633154	713	35	404403	0.35196	0.36243	DDC
ENSG00000162104	16	4003388	4166186	850	91	404403	0.35191	0.36245	ADCY9
ENSG00000146247	6	79645584	79787953	390	27	404403	0.35183	0.36248	PHIP
ENSG00000157470	15	59664892	59815748	607	47	404403	0.35166	0.36255	FAM81A
ENSG00000247596	3	52262626	52273276	45	14	404403	0.35162	0.36256	TWF2
ENSG00000118156	19	48023942	48059113	105	21	404403	0.35154	0.36259	ZNF541
ENSG00000119431	9	116135699	116139279	27	6	404403	0.35147	0.36262	HDHD3
ENSG00000203286	9	3452305	3469181	52	13	404403	0.3514	0.36264	AL365202.1
ENSG00000065883	7	39989636	40136733	564	33	404403	0.35084	0.36285	CDK13
ENSG00000155011	4	107842959	108204963	1369	117	404403	0.35082	0.36286	DKK2
ENSG00000175711	17	80900031	81009686	776	47	404403	0.35082	0.36286	B3GNTL1
ENSG00000270011	19	9434850	9493293	213	15	404403	0.35083	0.36286	ZNF559-ZNF177
ENSG00000176895	11	4928600	4929538	8	4	404403	0.3506	0.36294	OR51A7
ENSG00000133104	13	36875775	36944317	271	18	404403	0.35056	0.36296	SPG20
ENSG00000154079	6	71276620	71299272	136	14	404403	0.35049	0.36299	C6orf57
ENSG00000142606	1	2522078	2564481	238	16	404403	0.35035	0.36304	MMEL1
ENSG00000129654	17	74132414	74137380	11	4	404403	0.35034	0.36304	FOXJ1
ENSG00000177556	5	151121877	151152093	74	12	404403	0.35026	0.36307	ATOX1
ENSG00000132591	17	27181956	27188085	18	3	404403	0.35015	0.36311	ERAL1
ENSG00000180921	8	144806103	144815971	56	13	404403	0.35008	0.36314	FAM83H
ENSG00000104131	15	44829255	44855227	63	9	404403	0.3499	0.36321	EIF3J
ENSG00000066654	16	20744986	20753406	24	6	404403	0.34984	0.36323	THUMPD1
ENSG00000188501	15	66839517	66858317	65	14	404403	0.34943	0.36338	LCTL
ENSG00000103423	16	4475806	4506776	115	19	404403	0.34944	0.36338	DNAJA3
ENSG00000124743	6	53512699	53530506	102	16	404403	0.34902	0.36354	KLHL31
ENSG00000005108	7	11409984	11871824	2391	140	404403	0.34874	0.36364	THSD7A
ENSG00000198836	3	193310933	193415612	409	22	404403	0.3485	0.36373	OPA1
ENSG00000131148	16	85805364	85833214	114	13	404403	0.34834	0.36379	EMC8
ENSG00000203784	1	153175919	153177596	2	1	404403	0.34831	0.3638	LELP1
ENSG00000203942	10	99349450	99350690	4	2	404403	0.34827	0.36382	C10orf62
ENSG00000081019	1	114304454	114355098	101	20	404403	0.34824	0.36383	RSBN1
ENSG00000164329	5	78907943	78982471	266	10	404403	0.34823	0.36383	PAPD4
ENSG00000153551	3	32433163	32524559	492	52	404403	0.34818	0.36385	CMTM7
ENSG00000136731	2	128848774	128953251	417	29	404403	0.34808	0.36389	UGGT1
ENSG00000186352	4	186317175	186321782	21	7	404403	0.34802	0.36391	ANKRD37
ENSG00000135409	12	53817639	53825318	23	4	404403	0.34799	0.36392	AMHR2
ENSG00000182405	15	34394274	34396591	1	1	404403	0.34793	0.36395	PGBD4
ENSG00000066294	1	160510885	160549306	197	21	404403	0.34748	0.36412	CD84
ENSG00000130024	6	170104001	170124151	56	14	404403	0.34736	0.36416	PHF10
ENSG00000008197	6	50681541	50740701	163	24	404403	0.34681	0.36437	TFAP2D
ENSG00000188629	19	9435021	9493293	211	15	404403	0.34676	0.36438	ZNF177
ENSG00000109065	17	72766686	72772506	25	5	404403	0.34666	0.36442	NAT9
ENSG00000268626	17	72346906	72348271	5	2	404403	0.34663	0.36443	AC103809.2
ENSG00000174640	3	133651540	133771028	517	63	404403	0.34653	0.36447	SLCO2A1
ENSG00000101181	20	60758085	60778624	159	33	404403	0.34641	0.36452	MTG2
ENSG00000196277	3	6811688	7783215	4339	238	404403	0.34634	0.36454	GRM7
ENSG00000188766	19	38879061	38886881	24	4	404403	0.34628	0.36457	SPRED3
ENSG00000091010	5	145718587	145720083	2	1	404403	0.34619	0.3646	POU4F3
ENSG00000138316	10	72432559	72522197	611	64	404403	0.34608	0.36464	ADAMTS14
ENSG00000036054	3	99979844	100044095	293	18	404403	0.34607	0.36465	TBC1D23
ENSG00000160695	11	118938403	118952688	73	13	404403	0.34606	0.36465	VPS11
ENSG00000196460	2	102013823	102091165	475	24	404403	0.34577	0.36476	RFX8
ENSG00000156639	6	37787275	38122400	1551	38	404403	0.34573	0.36477	ZFAND3
ENSG00000124201	20	47854483	47894963	199	19	404403	0.34567	0.3648	ZNFX1
ENSG00000089009	12	112842994	112856642	27	12	404403	0.3453	0.36493	RPL6
ENSG00000230778	15	40573645	40574787	1	1	404403	0.34531	0.36493	ANKRD63
ENSG00000070476	3	126156444	126194762	186	26	404403	0.34523	0.36496	ZXDC
ENSG00000143390	1	151313116	151319833	13	6	404403	0.34513	0.365	RFX5
ENSG00000165023	9	93372114	93405386	161	29	404403	0.34505	0.36503	DIRAS2
ENSG00000141744	17	37824234	37826728	8	5	404403	0.34506	0.36503	PNMT
ENSG00000120742	3	150259781	150321015	237	25	404403	0.34488	0.36509	SERP1
ENSG00000213626	2	30454397	30546596	467	49	404403	0.34475	0.36514	LBH
ENSG00000119242	12	124403207	124457378	228	24	404403	0.34469	0.36516	CCDC92
ENSG00000169857	15	34158428	34331377	1047	55	404403	0.34461	0.36519	AVEN
ENSG00000110975	12	33527173	33592754	308	26	404403	0.34453	0.36523	SYT10
ENSG00000128383	22	39348746	39359188	23	8	404403	0.34411	0.36538	APOBEC3A
ENSG00000239704	17	15339332	15406922	255	28	404403	0.34387	0.36547	CDRT4
ENSG00000117569	1	97187221	97289294	414	34	404403	0.34372	0.36553	PTBP2
ENSG00000196275	7	74210483	74267847	27	4	404403	0.34342	0.36564	GTF2IRD2
ENSG00000135272	7	114562209	114659256	305	55	404403	0.34289	0.36584	MDFIC
ENSG00000054965	11	73111532	73309234	716	37	404403	0.34288	0.36584	FAM168A
ENSG00000111077	12	53440753	53458156	56	16	404403	0.34268	0.36592	TENC1
ENSG00000111860	6	118781935	119031238	1000	35	404403	0.34263	0.36594	CEP85L
ENSG00000104881	19	45882892	45909607	72	19	404403	0.34221	0.3661	PPP1R13L
ENSG00000075651	3	171318195	171528740	914	30	404403	0.34212	0.36613	PLD1
ENSG00000115365	2	211295973	211342376	192	22	404403	0.34191	0.36621	LANCL1
ENSG00000133661	10	81697496	81742370	307	14	404403	0.3416	0.36633	SFTPD
ENSG00000176788	5	17065707	17276943	987	96	404403	0.3414	0.3664	BASP1
ENSG00000198846	8	59717977	60031767	1072	85	404403	0.34127	0.36645	TOX
ENSG00000168234	18	21572737	21715574	495	56	404403	0.34092	0.36658	TTC39C
ENSG00000229387	11	22646860	22647369	5	3	404403	0.34088	0.3666	AC103801.2
ENSG00000105374	19	51874860	51875969	3	2	404403	0.34047	0.36675	NKG7
ENSG00000134640	11	92702886	92718232	50	9	404403	0.34024	0.36684	MTNR1B
ENSG00000162063	16	2479395	2508855	119	9	404403	0.34021	0.36685	CCNF
ENSG00000144401	2	208445355	208490652	128	16	404403	0.34004	0.36692	METTL21A
ENSG00000125538	2	113587328	113594480	23	7	404403	0.33988	0.36697	IL1B
ENSG00000159674	4	1160720	1202750	174	40	404403	0.33904	0.36729	SPON2
ENSG00000205029	11	55606228	55607214	6	3	404403	0.33884	0.36737	OR5D16
ENSG00000153993	7	84624869	84816171	557	61	404403	0.33866	0.36743	SEMA3D
ENSG00000116741	1	192778169	192781403	7	2	404403	0.33839	0.36754	RGS2
ENSG00000122678	7	44111846	44122139	38	11	404403	0.33801	0.36768	POLM
ENSG00000167765	19	52095036	52097630	42	14	404403	0.338	0.36768	AC018755.1
ENSG00000131864	19	57630506	57643294	57	11	404403	0.33796	0.3677	USP29
ENSG00000188425	19	46416475	46418036	5	3	404403	0.33756	0.36785	NANOS2
ENSG00000249860	10	57358750	57360488	10	4	404403	0.33751	0.36786	MTRNR2L5
ENSG00000152409	5	78532012	78623038	301	20	404403	0.33725	0.36797	JMY
ENSG00000151789	3	21459915	22414812	6003	276	404403	0.33713	0.36801	ZNF385D
ENSG00000174898	19	5720688	5778745	215	40	404403	0.33689	0.3681	CATSPERD
ENSG00000175077	3	186915274	186919253	17	10	404403	0.33687	0.36811	RTP1
ENSG00000171444	5	112357796	112824527	2708	84	404403	0.3365	0.36825	MCC
ENSG00000184922	17	43298811	43324687	77	15	404403	0.33641	0.36828	FMNL1
ENSG00000171533	11	75297963	75380165	210	27	404403	0.33639	0.36829	MAP6
ENSG00000164047	3	48264837	48266981	3	2	404403	0.33621	0.36836	CAMP
ENSG00000183023	2	40324410	40838193	2657	147	404403	0.33614	0.36838	SLC8A1
ENSG00000249222	22	43035809	43036607	3	1	404403	0.336	0.36843	ATP5L2
ENSG00000062524	15	41795836	41806085	42	13	404403	0.33589	0.36848	LTK
ENSG00000177558	19	35715703	35719632	23	9	404403	0.3356	0.36858	FAM187B
ENSG00000010438	9	33750515	33799230	194	31	404403	0.33551	0.36862	PRSS3
ENSG00000096433	6	33588142	33664351	560	60	404403	0.33544	0.36865	ITPR3
ENSG00000140262	15	57210821	57591479	1617	35	404403	0.33535	0.36868	TCF12
ENSG00000128203	22	26825239	26840981	76	16	404403	0.33524	0.36872	ASPHD2
ENSG00000173163	2	62115859	62374382	770	37	404403	0.33502	0.3688	COMMD1
ENSG00000183379	14	74872596	74892805	78	13	404403	0.335	0.36881	SYNDIG1L
ENSG00000066084	12	50898768	51142450	588	23	404403	0.33476	0.3689	DIP2B
ENSG00000242265	7	94285637	94299007	28	11	404403	0.33474	0.36891	PEG10
ENSG00000235173	8	145192672	145195746	1	1	404403	0.33474	0.36891	FAM203A
ENSG00000136153	13	76194570	76434004	1015	69	404403	0.3347	0.36892	LMO7
ENSG00000091317	3	32522804	32544900	75	17	404403	0.33469	0.36893	CMTM6
ENSG00000204713	6	28870779	28891766	125	30	404403	0.33449	0.36901	TRIM27
ENSG00000206262	3	138666076	138672293	30	5	404403	0.33435	0.36906	C3orf72
ENSG00000173542	4	71768043	71888166	312	22	404403	0.33434	0.36906	MOB1B
ENSG00000157856	2	26624784	26679579	237	38	404403	0.33416	0.36913	DRC1
ENSG00000185955	7	100054238	100061894	15	7	404403	0.33376	0.36928	C7orf61
ENSG00000139352	12	103351464	103354294	9	4	404403	0.33366	0.36932	ASCL1
ENSG00000151079	12	4918342	4960277	270	25	404403	0.33364	0.36933	KCNA6
ENSG00000168676	16	67323331	67360666	110	30	404403	0.33363	0.36933	KCTD19
ENSG00000113966	3	97483365	97519953	118	19	404403	0.33331	0.36945	ARL6
ENSG00000214097	3	196233748	196242237	53	12	404403	0.33326	0.36947	SMCO1
ENSG00000166295	10	73975787	73995618	75	14	404403	0.33314	0.36952	ANAPC16
ENSG00000212864	9	140114707	140116033	5	3	404403	0.33287	0.36962	RNF208
ENSG00000122694	9	36136732	36163910	103	25	404403	0.33256	0.36973	GLIPR2
ENSG00000187166	12	48722763	48724062	8	4	404403	0.33255	0.36974	H1FNT
ENSG00000104388	8	61429416	61536186	481	26	404403	0.3322	0.36987	RAB2A
ENSG00000173517	15	77400471	77712486	805	36	404403	0.33214	0.36989	PEAK1
ENSG00000170242	11	11862970	11980870	411	37	404403	0.3319	0.36998	USP47
ENSG00000143067	1	120162045	120190396	96	16	404403	0.33101	0.37032	ZNF697
ENSG00000134882	13	99853028	100038688	694	36	404403	0.33045	0.37053	UBAC2
ENSG00000132478	17	73780681	73821886	168	29	404403	0.33027	0.3706	UNK
ENSG00000159479	1	43849588	43855479	6	3	404403	0.33012	0.37065	MED8
ENSG00000251655	12	11504757	11548500	195	22	404403	0.33011	0.37066	PRB1
ENSG00000198390	21	31768392	31769136	2	1	404403	0.33009	0.37067	KRTAP13-1
ENSG00000119421	9	124894745	124922098	128	17	404403	0.32992	0.37073	NDUFA8
ENSG00000188827	16	3631182	3661599	164	15	404403	0.32978	0.37078	SLX4
ENSG00000180257	19	53430388	53466164	205	27	404403	0.32972	0.37081	ZNF816
ENSG00000117222	1	205055270	205091143	154	23	404403	0.32943	0.37092	RBBP5
ENSG00000156232	15	83478380	83503611	108	26	404403	0.32934	0.37095	WHAMM
ENSG00000239590	9	125281420	125282361	1	1	404403	0.32885	0.37113	OR1J4
ENSG00000159348	1	202930997	202936408	14	4	404403	0.32867	0.3712	CYB5R1
ENSG00000249319	7	65552756	65617228	307	23	404403	0.32858	0.37124	AC068533.7
ENSG00000173535	8	22941868	22974950	171	29	404403	0.32837	0.37131	TNFRSF10C
ENSG00000244411	11	71238313	71239210	3	1	404403	0.32839	0.37131	KRTAP5-7
ENSG00000171476	4	57514155	57548065	152	25	404403	0.32836	0.37132	HOPX
ENSG00000153071	5	39371780	39462402	413	43	404403	0.32814	0.3714	DAB2
ENSG00000215462	13	50007495	50020554	57	15	404403	0.32809	0.37142	AL136218.1
ENSG00000168143	6	54711569	54806820	524	35	404403	0.32808	0.37143	FAM83B
ENSG00000159763	7	142829170	142836839	23	7	404403	0.32801	0.37145	PIP
ENSG00000065135	1	110091233	110136975	145	29	404403	0.32776	0.37155	GNAI3
ENSG00000064313	8	120743015	120845103	383	24	404403	0.32775	0.37155	TAF2
ENSG00000120832	12	107371069	107380944	34	12	404403	0.32734	0.37171	MTERFD3
ENSG00000197444	10	50942689	50970425	107	14	404403	0.32708	0.3718	OGDHL
ENSG00000203880	20	62887094	62926855	110	13	404403	0.32686	0.37189	PCMTD2
ENSG00000147654	8	110551940	110578225	82	25	404403	0.32662	0.37198	EBAG9
ENSG00000268434	19	46282695	46289231	15	6	404403	0.3265	0.37202	AC011530.4
ENSG00000157927	7	4836686	4923350	573	40	404403	0.32627	0.37211	RADIL
ENSG00000109610	4	24791534	24802464	32	7	404403	0.32605	0.37219	SOD3
ENSG00000269402	17	30506379	30506885	2	1	404403	0.32599	0.37222	AC116407.2
ENSG00000151023	10	25270908	25305089	128	20	404403	0.32565	0.37234	ENKUR
ENSG00000131203	8	39759794	39785963	78	16	404403	0.3256	0.37237	IDO1
ENSG00000254706	1	162335197	162351905	82	26	404403	0.32556	0.37238	RP11-565P22.6
ENSG00000213853	16	10622279	10674555	270	47	404403	0.32538	0.37245	EMP2
ENSG00000167749	19	51409608	51413994	27	9	404403	0.32534	0.37246	KLK4
ENSG00000130164	19	11200038	11244492	237	34	404403	0.32522	0.37251	LDLR
ENSG00000185651	22	21903736	21978323	139	8	404403	0.32502	0.37258	UBE2L3
ENSG00000260092	16	75562430	75579326	95	13	404403	0.3249	0.37263	RP11-77K12.7
ENSG00000145907	5	151150606	151192346	128	19	404403	0.32467	0.37271	G3BP1
ENSG00000078618	1	52254863	52344477	294	30	404403	0.32458	0.37275	NRD1
ENSG00000139233	12	66516842	66524548	21	4	404403	0.32451	0.37277	LLPH
ENSG00000167807	19	10416103	10426685	46	11	404403	0.3244	0.37282	CTD-2369P2.10
ENSG00000267673	19	10416103	10426691	46	11	404403	0.3244	0.37282	FDX1L
ENSG00000134014	8	27947190	28048673	308	22	404403	0.32415	0.37291	ELP3
ENSG00000198417	16	56691606	56694610	15	9	404403	0.32408	0.37294	MT1F
ENSG00000128567	7	131185021	131242976	258	46	404403	0.32406	0.37295	PODXL
ENSG00000165566	13	25735822	25746426	33	7	404403	0.3238	0.37305	AMER2
ENSG00000165219	9	128024073	128129486	308	29	404403	0.32369	0.37308	GAPVD1
ENSG00000196335	7	23749786	23872132	641	38	404403	0.32361	0.37312	STK31
ENSG00000160179	21	43619799	43717354	460	68	404403	0.32346	0.37317	ABCG1
ENSG00000113361	5	31193857	31329253	413	51	404403	0.32338	0.37321	CDH6
ENSG00000083223	9	88902648	88969369	166	17	404403	0.32306	0.37333	ZCCHC6
ENSG00000172062	5	70220768	70249769	2	1	404403	0.32302	0.37334	SMN1
ENSG00000065675	10	6469105	6622263	589	66	404403	0.32301	0.37335	PRKCQ
ENSG00000162591	1	3406484	3528059	541	66	404403	0.32285	0.37341	MEGF6
ENSG00000123739	4	110631145	110651233	47	13	404403	0.32271	0.37346	PLA2G12A
ENSG00000119979	10	120863598	120897496	152	10	404403	0.32227	0.37362	FAM45A
ENSG00000164089	4	109663196	109684210	77	8	404403	0.32214	0.37367	ETNPPL
ENSG00000105143	19	15060846	15133802	594	49	404403	0.32194	0.37375	SLC1A6
ENSG00000155287	10	101370282	101380366	32	7	404403	0.32179	0.37381	SLC25A28
ENSG00000244067	6	52614897	52628367	55	8	404403	0.32165	0.37386	GSTA2
ENSG00000140395	15	78570177	78592136	82	20	404403	0.32158	0.37388	WDR61
ENSG00000170477	12	53200333	53208335	33	12	404403	0.32156	0.37389	KRT4
ENSG00000185332	17	79285074	79304474	121	18	404403	0.32157	0.37389	TMEM105
ENSG00000139083	12	11802788	12048336	836	103	404403	0.32136	0.37397	ETV6
ENSG00000106327	7	100218039	100240402	68	15	404403	0.32122	0.37402	TFR2
ENSG00000142856	1	63906441	64059392	566	23	404403	0.32115	0.37405	ITGB3BP
ENSG00000135069	9	80912059	80945009	190	26	404403	0.32108	0.37407	PSAT1
ENSG00000100129	22	38244875	38285414	132	18	404403	0.32098	0.37411	EIF3L
ENSG00000164334	5	118965254	118971517	43	7	404403	0.32096	0.37412	FAM170A
ENSG00000164244	5	126853301	126890781	136	12	404403	0.32074	0.3742	PRRC1
ENSG00000184489	8	142402093	142441620	169	26	404403	0.32059	0.37426	PTP4A3
ENSG00000162878	2	42275160	42285668	44	7	404403	0.3205	0.3743	PKDCC
ENSG00000135537	6	108616098	108847999	567	31	404403	0.32044	0.37432	LACE1
ENSG00000138378	2	191894302	192016322	285	31	404403	0.32041	0.37433	STAT4
ENSG00000159248	15	35043233	35047166	9	4	404403	0.32032	0.37436	GJD2
ENSG00000135426	12	55341802	55378530	249	17	404403	0.32024	0.37439	TESPA1
ENSG00000114812	3	42530791	42579059	188	43	404403	0.31983	0.37455	VIPR1
ENSG00000110628	11	2920951	2946476	152	38	404403	0.3197	0.3746	SLC22A18
ENSG00000138161	10	124591665	124639146	159	22	404403	0.31907	0.37484	CUZD1
ENSG00000151458	4	125585207	125633887	144	26	404403	0.31882	0.37493	ANKRD50
ENSG00000159147	21	34931848	34961014	55	19	404403	0.31879	0.37494	DONSON
ENSG00000163399	1	116915290	116952883	108	13	404403	0.31866	0.37499	ATP1A1
ENSG00000100104	22	26879843	26890624	35	12	404403	0.31853	0.37504	SRRD
ENSG00000259363	15	100347228	100417353	588	25	404403	0.31792	0.37527	CTD-2054N24.2
ENSG00000006025	17	45884738	45899200	66	13	404403	0.31788	0.37529	OSBPL7
ENSG00000146250	6	84222194	84235423	48	9	404403	0.31767	0.37537	PRSS35
ENSG00000135914	2	231972944	231989832	23	8	404403	0.31758	0.3754	HTR2B
ENSG00000140022	14	81727000	81902809	669	53	404403	0.31754	0.37542	STON2
ENSG00000185155	1	226411319	226414755	5	3	404403	0.31748	0.37544	MIXL1
ENSG00000196141	2	201170604	201346986	608	57	404403	0.3171	0.37558	SPATS2L
ENSG00000179407	3	128181282	128186091	25	8	404403	0.31696	0.37564	DNAJB8
ENSG00000255054	1	26137961	26150235	50	7	404403	0.31672	0.37573	RP1-317E23.6
ENSG00000146278	6	89790470	89794879	16	6	404403	0.31612	0.37596	PNRC1
ENSG00000157741	7	138915102	138992982	163	23	404403	0.3161	0.37596	UBN2
ENSG00000259224	17	7384721	7386383	8	3	404403	0.31611	0.37596	SLC35G6
ENSG00000177105	11	3848208	3862213	66	12	404403	0.31601	0.376	RHOG
ENSG00000138382	2	170666591	170681441	71	15	404403	0.31597	0.37601	METTL5
ENSG00000150459	13	21714653	21723221	21	6	404403	0.31577	0.37609	SAP18
ENSG00000175906	17	41476327	41478505	9	4	404403	0.31576	0.37609	ARL4D
ENSG00000132359	17	2680350	2941033	1177	154	404403	0.31572	0.37611	RAP1GAP2
ENSG00000143751	1	226170403	226187032	39	13	404403	0.31557	0.37617	SDE2
ENSG00000042304	2	228474806	228498036	213	21	404403	0.31557	0.37617	C2orf83
ENSG00000180979	15	42834720	42841000	23	4	404403	0.31542	0.37622	LRRC57
ENSG00000142484	17	4675179	4686506	59	13	404403	0.31505	0.37636	TM4SF5
ENSG00000070501	8	42195972	42229326	97	15	404403	0.31499	0.37638	POLB
ENSG00000149577	11	117049449	117068160	92	19	404403	0.31495	0.3764	SIDT2
ENSG00000112212	6	41010293	41012076	5	3	404403	0.31453	0.37656	TSPO2
ENSG00000239900	22	40742507	40786467	88	20	404403	0.31438	0.37662	ADSL
ENSG00000171621	1	9352939	9429591	496	71	404403	0.31424	0.37667	SPSB1
ENSG00000165025	9	93564069	93660831	587	63	404403	0.31405	0.37674	SYK
ENSG00000100427	22	50497820	50524331	240	21	404403	0.31401	0.37676	MLC1
ENSG00000154839	18	47901365	47920543	146	16	404403	0.31381	0.37683	SKA1
ENSG00000174840	3	57542003	57552571	35	10	404403	0.3138	0.37684	PDE12
ENSG00000267772	17	58641908	58663984	30	6	404403	0.31343	0.37698	RP11-15E18.4
ENSG00000129932	19	3490819	3500938	28	5	404403	0.31342	0.37698	DOHH
ENSG00000112379	6	138483058	138665800	745	49	404403	0.31339	0.37699	KIAA1244
ENSG00000188906	12	40590546	40763087	791	42	404403	0.31335	0.37701	LRRK2
ENSG00000182199	12	57623110	57628718	13	7	404403	0.31331	0.37702	SHMT2
ENSG00000243130	19	43511808	43530664	97	6	404403	0.31331	0.37702	PSG11
ENSG00000136161	13	49063095	49107369	175	33	404403	0.31282	0.37721	RCBTB2
ENSG00000142156	21	47401651	47424964	175	36	404403	0.31277	0.37723	COL6A1
ENSG00000241258	7	65579591	65619555	182	23	404403	0.31272	0.37724	CRCP
ENSG00000110318	11	101785746	101871789	330	28	404403	0.31267	0.37727	KIAA1377
ENSG00000127463	1	19542158	19578046	149	21	404403	0.31252	0.37732	EMC1
ENSG00000147526	8	38585704	38710546	389	36	404403	0.31249	0.37733	TACC1
ENSG00000162341	11	68816365	68858072	241	19	404403	0.31216	0.37746	TPCN2
ENSG00000146926	7	150872785	150884919	55	13	404403	0.31193	0.37755	ASB10
ENSG00000103978	15	42502730	42565861	254	25	404403	0.31137	0.37776	TMEM87A
ENSG00000184828	18	45553044	45937123	1890	183	404403	0.31114	0.37785	ZBTB7C
ENSG00000139278	12	75874460	75897633	82	12	404403	0.31096	0.37792	GLIPR1
ENSG00000136279	7	44084239	44109055	99	14	404403	0.31086	0.37795	DBNL
ENSG00000160180	21	43731777	43735761	14	6	404403	0.31085	0.37796	TFF3
ENSG00000175215	12	58213710	58240522	81	18	404403	0.31081	0.37797	CTDSP2
ENSG00000105173	19	30302805	30315215	47	15	404403	0.31067	0.37802	CCNE1
ENSG00000226180	16	87727144	87729753	18	7	404403	0.31031	0.37816	AC010536.1
ENSG00000146457	6	160146617	160177351	124	23	404403	0.31008	0.37825	WTAP
ENSG00000172732	11	65624597	65635124	37	7	404403	0.30985	0.37834	MUS81
ENSG00000196876	12	51984050	52206648	625	43	404403	0.30946	0.37849	SCN8A
ENSG00000100196	22	38864067	38879452	56	19	404403	0.30909	0.37863	KDELR3
ENSG00000113492	5	34998206	35048198	279	24	404403	0.309	0.37866	AGXT2
ENSG00000116793	1	114239453	114302111	157	22	404403	0.30889	0.3787	PHTF1
ENSG00000170482	5	138702885	138720242	36	11	404403	0.30884	0.37872	SLC23A1
ENSG00000167333	11	4619902	4629489	60	15	404403	0.30882	0.37873	TRIM68
ENSG00000143493	1	212113741	212208884	436	26	404403	0.30873	0.37876	INTS7
ENSG00000180043	19	55866276	55874628	48	12	404403	0.30862	0.3788	FAM71E2
ENSG00000254667	11	123301058	123306427	21	6	404403	0.30861	0.37881	AP000783.1
ENSG00000130695	1	26560691	26605299	190	19	404403	0.30859	0.37882	CEP85
ENSG00000112343	6	25963030	25987384	115	38	404403	0.3084	0.37889	TRIM38
ENSG00000175395	10	38238500	38265561	125	25	404403	0.30823	0.37895	ZNF25
ENSG00000255633	6	62284008	62284534	9	3	404403	0.30818	0.37897	MTRNR2L9
ENSG00000138385	2	170648443	170668574	88	20	404403	0.30797	0.37905	SSB
ENSG00000136944	9	129376722	129463311	365	45	404403	0.3079	0.37908	LMX1B
ENSG00000133454	22	26138111	26427007	1321	104	404403	0.30787	0.37909	MYO18B
ENSG00000112182	6	90636248	91006627	935	89	404403	0.30774	0.37914	BACH2
ENSG00000114859	3	184063973	184079439	68	22	404403	0.30742	0.37926	CLCN2
ENSG00000150893	13	39261266	39460074	628	50	404403	0.30729	0.37931	FREM2
ENSG00000115687	2	242045514	242089679	333	36	404403	0.3072	0.37935	PASK
ENSG00000057252	1	179262925	179327815	352	23	404403	0.30716	0.37936	SOAT1
ENSG00000075945	1	169890467	170054349	757	20	404403	0.30705	0.3794	KIFAP3
ENSG00000064787	20	52553316	52687304	878	58	404403	0.30692	0.37945	BCAS1
ENSG00000156510	10	70980059	71027315	255	41	404403	0.30662	0.37956	HKDC1
ENSG00000007306	19	42177235	42210895	176	21	404403	0.3066	0.37957	CEACAM7
ENSG00000141437	18	29339525	29340843	4	2	404403	0.3065	0.37961	SLC25A52
ENSG00000205330	12	55714346	55715408	6	2	404403	0.30645	0.37963	OR6C1
ENSG00000258989	14	61995846	62124682	420	59	404403	0.30637	0.37966	RP11-47I22.4
ENSG00000152086	2	130949318	130956034	26	6	404403	0.3062	0.37973	TUBA3E
ENSG00000135205	7	76751751	76958850	924	41	404403	0.30609	0.37977	CCDC146
ENSG00000169129	10	116054583	116164515	382	59	404403	0.30595	0.37982	AFAP1L2
ENSG00000130402	19	39138289	39222223	371	26	404403	0.30551	0.37999	ACTN4
ENSG00000100439	14	23067146	23081265	61	13	404403	0.30543	0.38002	ABHD4
ENSG00000137154	9	19375713	19380252	12	3	404403	0.30539	0.38003	RPS6
ENSG00000164975	9	15422702	15465951	170	20	404403	0.30536	0.38005	SNAPC3
ENSG00000196943	14	24769068	24778330	31	8	404403	0.30507	0.38016	NOP9
ENSG00000173221	5	95087023	95158709	228	39	404403	0.3048	0.38026	GLRX
ENSG00000185385	19	14991138	14992264	9	3	404403	0.30464	0.38032	OR7A17
ENSG00000264813	17	61562184	61599209	156	21	404403	0.30444	0.3804	ACE
ENSG00000151239	12	44187526	44200178	34	10	404403	0.30423	0.38048	TWF1
ENSG00000151033	10	30900718	30918691	110	14	404403	0.30395	0.38058	LYZL2
ENSG00000100883	14	35451163	35498773	257	18	404403	0.30397	0.38058	SRP54
ENSG00000176871	12	118470712	118500235	94	12	404403	0.30391	0.3806	WSB2
ENSG00000255798	11	102552041	102554644	9	6	404403	0.30387	0.38062	RP11-817J15.3
ENSG00000164830	8	107282473	107764922	1818	75	404403	0.30372	0.38067	OXR1
ENSG00000213088	1	159173097	159176290	18	7	404403	0.3035	0.38076	DARC
ENSG00000198911	22	42229109	42303312	293	35	404403	0.30329	0.38083	SREBF2
ENSG00000231861	3	98216448	98217496	2	1	404403	0.30294	0.38097	OR5K2
ENSG00000080608	9	2720469	2844241	522	57	404403	0.3026	0.3811	KIAA0020
ENSG00000203684	1	228351787	228353213	3	1	404403	0.30238	0.38118	IBA57-AS1
ENSG00000166813	15	90152020	90198682	156	18	404403	0.30219	0.38125	KIF7
ENSG00000151883	5	49961733	50142356	476	31	404403	0.30217	0.38126	PARP8
ENSG00000154252	2	242716240	242743623	93	15	404403	0.30203	0.38132	GAL3ST2
ENSG00000148459	10	26986588	27035727	272	32	404403	0.30196	0.38134	PDSS1
ENSG00000165934	14	92588281	92630755	164	18	404403	0.30136	0.38157	CPSF2
ENSG00000183128	10	105232561	105238997	30	7	404403	0.3012	0.38163	CALHM3
ENSG00000205744	19	6467218	6482568	62	13	404403	0.30094	0.38173	DENND1C
ENSG00000074855	19	17434032	17445638	37	10	404403	0.30095	0.38173	ANO8
ENSG00000196734	1	152784447	152785585	1	1	404403	0.30066	0.38184	LCE1B
ENSG00000183542	12	10559983	10562356	9	2	404403	0.30064	0.38184	KLRC4
ENSG00000064886	1	111743393	111786062	193	28	404403	0.30025	0.38199	CHI3L2
ENSG00000126773	14	60558629	60635851	334	15	404403	0.30017	0.38202	PCNXL4
ENSG00000184698	11	5410607	5411664	10	3	404403	0.30013	0.38204	OR51M1
ENSG00000241598	11	1642188	1643368	11	6	404403	0.3001	0.38205	KRTAP5-4
ENSG00000182108	16	11022748	11036317	35	12	404403	0.3001	0.38205	DEXI
ENSG00000255223	11	56309746	56310757	8	4	404403	0.30006	0.38206	OR5M11
ENSG00000231171	4	178649911	178911904	1255	74	404403	0.29988	0.38213	LINC01098
ENSG00000187726	11	73661364	73681411	109	22	404403	0.29989	0.38213	DNAJB13
ENSG00000168826	4	4291924	4323513	208	19	404403	0.29969	0.3822	ZBTB49
ENSG00000160058	1	32830704	32860332	51	25	404403	0.29961	0.38224	BSDC1
ENSG00000123171	13	52436117	52440366	12	3	404403	0.29948	0.38229	CCDC70
ENSG00000184378	3	169484709	169487683	14	4	404403	0.29945	0.3823	ACTRT3
ENSG00000257591	19	12251032	12267546	42	8	404403	0.29854	0.38265	ZNF625
ENSG00000105447	19	48949030	48960279	63	13	404403	0.29843	0.38269	GRWD1
ENSG00000148814	10	134145614	134195010	265	21	404403	0.29802	0.38285	LRRC27
ENSG00000088305	20	31350191	31397162	217	21	404403	0.29797	0.38286	DNMT3B
ENSG00000122873	10	60028818	60049346	91	11	404403	0.29762	0.383	CISD1
ENSG00000137502	11	82684175	82782965	374	36	404403	0.29761	0.383	RAB30
ENSG00000134827	11	59620273	59634048	32	19	404403	0.29715	0.38318	TCN1
ENSG00000137726	11	117707693	117748201	166	27	404403	0.29704	0.38322	FXYD6
ENSG00000171481	9	125437315	125438432	12	4	404403	0.29697	0.38324	OR1L3
ENSG00000258677	8	74600926	74791089	595	41	404403	0.2968	0.38331	RP11-463D19.2
ENSG00000176231	19	16059818	16060768	6	2	404403	0.29671	0.38335	OR10H4
ENSG00000168765	1	110198703	110208118	30	10	404403	0.29666	0.38336	GSTM4
ENSG00000066027	1	212458879	212535200	270	25	404403	0.29652	0.38342	PPP2R5A
ENSG00000164309	5	78985700	79096063	466	58	404403	0.29648	0.38343	CMYA5
ENSG00000134258	1	117686209	117753556	267	36	404403	0.29627	0.38351	VTCN1
ENSG00000181626	18	12093852	12129748	149	12	404403	0.2962	0.38354	ANKRD62
ENSG00000213953	2	187361840	187365393	14	5	404403	0.29617	0.38355	AC018867.1
ENSG00000165204	9	125562370	125563395	7	5	404403	0.29592	0.38364	OR1K1
ENSG00000170027	7	75956116	75988348	117	20	404403	0.29591	0.38365	YWHAG
ENSG00000269545	19	58740831	58798173	318	28	404403	0.29588	0.38366	CTD-3138B18.4
ENSG00000178719	8	145064226	145067583	5	2	404403	0.29578	0.3837	GRINA
ENSG00000204873	17	39388715	39389705	3	2	404403	0.29571	0.38373	KRTAP9-3
ENSG00000099804	19	531714	542097	69	11	404403	0.29567	0.38374	CDC34
ENSG00000204842	12	111890018	112037480	405	24	404403	0.29559	0.38377	ATXN2
ENSG00000108557	17	17584787	17714767	369	43	404403	0.29543	0.38383	RAI1
ENSG00000143382	1	150521884	150533413	54	22	404403	0.29527	0.3839	ADAMTSL4
ENSG00000172320	11	59210617	59211667	9	4	404403	0.29508	0.38397	OR5A1
ENSG00000102908	16	69598997	69738569	478	30	404403	0.29489	0.38404	NFAT5
ENSG00000035115	2	217730	266398	120	13	404403	0.29484	0.38406	SH3YL1
ENSG00000131482	17	41052814	41065386	55	14	404403	0.29461	0.38414	G6PC
ENSG00000206530	3	113005777	113160457	814	33	404403	0.29446	0.3842	WDR52
ENSG00000163026	2	24252210	24272445	73	18	404403	0.29437	0.38424	C2orf44
ENSG00000174547	11	66202546	66234209	59	19	404403	0.29418	0.38431	MRPL11
ENSG00000124578	6	26246886	26247259	1	1	404403	0.29395	0.3844	HIST1H4G
ENSG00000120658	13	43787654	44361044	2046	103	404403	0.29392	0.38441	ENOX1
ENSG00000150776	11	111944810	111955874	21	7	404403	0.29376	0.38447	C11orf57
ENSG00000177238	16	31225342	31236510	19	4	404403	0.29362	0.38452	TRIM72
ENSG00000150764	11	111797868	111893308	238	29	404403	0.2936	0.38453	DIXDC1
ENSG00000106261	7	99613204	99639312	79	22	404403	0.29355	0.38455	ZKSCAN1
ENSG00000131495	5	140018325	140027370	43	12	404403	0.29336	0.38462	NDUFA2
ENSG00000256870	12	101549271	101604185	202	26	404403	0.29335	0.38463	SLC5A8
ENSG00000154727	21	27106881	27144771	105	18	404403	0.29311	0.38472	GABPA
ENSG00000183814	1	226418850	226497570	214	31	404403	0.29301	0.38476	LIN9
ENSG00000218819	2	21346789	21366144	59	20	404403	0.29288	0.38481	TDRD15
ENSG00000079156	2	179059208	179264160	834	58	404403	0.29243	0.38498	OSBPL6
ENSG00000125656	19	6361463	6368919	48	9	404403	0.29239	0.385	CLPP
ENSG00000196966	6	26225383	26225844	1	1	404403	0.29137	0.38539	HIST1H3E
ENSG00000196367	7	98475556	98610866	402	26	404403	0.29136	0.38539	TRRAP
ENSG00000204947	7	148799876	148823438	77	11	404403	0.29127	0.38542	ZNF425
ENSG00000176293	19	58570607	58597677	96	11	404403	0.29124	0.38543	ZNF135
ENSG00000100226	22	39101728	39134304	91	17	404403	0.29105	0.38551	GTPBP1
ENSG00000175206	1	11905766	11908402	21	5	404403	0.29086	0.38558	NPPA
ENSG00000158555	11	75145685	75236948	324	33	404403	0.29082	0.38559	GDPD5
ENSG00000136451	17	56048910	56065620	44	11	404403	0.29076	0.38562	VEZF1
ENSG00000185274	7	70597155	71178585	2661	155	404403	0.2906	0.38568	WBSCR17
ENSG00000144043	2	71213068	71222075	35	8	404403	0.29043	0.38575	TEX261
ENSG00000163291	4	79808281	79860592	242	17	404403	0.29032	0.38578	PAQR3
ENSG00000169826	10	43633934	43680756	185	26	404403	0.29025	0.38581	CSGALNACT2
ENSG00000180336	17	42733762	42767676	71	22	404403	0.29007	0.38588	C17orf104
ENSG00000206536	3	98109510	98110475	9	3	404403	0.28992	0.38594	OR5K3
ENSG00000198131	19	58739960	58788815	278	26	404403	0.28958	0.38607	ZNF544
ENSG00000172889	9	139553308	139567130	41	8	404403	0.28929	0.38618	EGFL7
ENSG00000099625	19	1228286	1238026	33	10	404403	0.28927	0.38619	C19orf26
ENSG00000187546	7	15239943	15601640	1806	100	404403	0.28921	0.38621	AGMO
ENSG00000157322	16	69984810	69998141	19	6	404403	0.289	0.38629	CLEC18A
ENSG00000163092	2	167744997	168116263	1783	49	404403	0.28898	0.3863	XIRP2
ENSG00000175868	11	14926543	15103888	531	24	404403	0.28862	0.38643	CALCB
ENSG00000118855	3	158449987	158547508	321	29	404403	0.28827	0.38657	MFSD1
ENSG00000188993	4	52859868	52883786	50	19	404403	0.28822	0.38659	LRRC66
ENSG00000167771	11	63678693	63684316	14	4	404403	0.28821	0.38659	RCOR2
ENSG00000151617	4	148402069	148466106	199	26	404403	0.28812	0.38663	EDNRA
ENSG00000197555	14	71787166	72207946	1305	24	404403	0.28808	0.38664	SIPA1L1
ENSG00000119929	10	101462315	101515891	164	33	404403	0.28807	0.38665	CUTC
ENSG00000186393	17	38922490	38928414	31	13	404403	0.28796	0.38669	KRT26
ENSG00000099256	10	25137536	25241533	507	48	404403	0.28783	0.38674	PRTFDC1
ENSG00000106397	7	100849258	100861701	42	16	404403	0.28751	0.38686	PLOD3
ENSG00000132481	17	73870242	73874656	22	6	404403	0.28751	0.38686	TRIM47
ENSG00000213214	7	143883176	143991230	4	1	404403	0.28698	0.38706	ARHGEF35
ENSG00000113262	5	178405328	178423207	129	19	404403	0.28679	0.38714	GRM6
ENSG00000105771	19	44235301	44259142	53	7	404403	0.28648	0.38725	SMG9
ENSG00000182010	10	63942794	64028466	327	21	404403	0.28643	0.38727	RTKN2
ENSG00000007255	19	45666186	45681495	71	11	404403	0.28637	0.3873	TRAPPC6A
ENSG00000132718	1	155829300	155854990	56	15	404403	0.28601	0.38744	SYT11
ENSG00000262039	17	47448102	47554350	439	68	404403	0.28599	0.38744	RP11-81K2.1
ENSG00000118260	2	208394461	208468155	210	32	404403	0.28577	0.38753	CREB1
ENSG00000174106	12	65563351	65642107	191	36	404403	0.28574	0.38754	LEMD3
ENSG00000183748	10	17851362	17953178	10	3	404403	0.28563	0.38758	MRC1L1
ENSG00000070761	16	58147496	58163354	66	11	404403	0.28563	0.38758	C16orf80
ENSG00000185340	22	29702572	29708774	20	9	404403	0.28564	0.38758	GAS2L1
ENSG00000163914	3	129247483	129254012	31	11	404403	0.28511	0.38778	RHO
ENSG00000006116	16	24266874	24374122	491	74	404403	0.28512	0.38778	CACNG3
ENSG00000116016	2	46520806	46613836	390	49	404403	0.28505	0.3878	EPAS1
ENSG00000140382	15	77712754	77777949	188	26	404403	0.28507	0.3878	HMG20A
ENSG00000136546	2	167260083	167350757	331	30	404403	0.28487	0.38787	SCN7A
ENSG00000160199	21	44394620	44453691	398	26	404403	0.28486	0.38788	PKNOX1
ENSG00000204305	6	32148745	32152101	24	13	404403	0.28459	0.38798	AGER
ENSG00000124613	6	27342394	27371683	212	12	404403	0.28421	0.38813	ZNF391
ENSG00000197943	16	81772702	81991899	1806	144	404403	0.28397	0.38822	PLCG2
ENSG00000181449	3	181429714	181432221	4	2	404403	0.28388	0.38825	SOX2
ENSG00000267893	17	70036164	70036872	6	2	404403	0.2835	0.3884	AC007461.1
ENSG00000198879	10	7200586	7453450	1286	94	404403	0.28346	0.38841	SFMBT2
ENSG00000187003	9	111624603	111626035	6	4	404403	0.2829	0.38863	ACTL7A
ENSG00000163273	2	232786530	232791113	8	3	404403	0.28287	0.38864	NPPC
ENSG00000101654	18	13726659	13764557	139	21	404403	0.28282	0.38866	RNMT
ENSG00000173715	11	66511922	66610987	165	40	404403	0.28279	0.38867	C11orf80
ENSG00000107186	9	13105703	13279589	464	62	404403	0.28257	0.38875	MPDZ
ENSG00000189332	11	18230685	18236109	9	3	404403	0.28256	0.38876	RP11-113D6.10
ENSG00000070831	1	22379120	22419437	165	28	404403	0.28247	0.38879	CDC42
ENSG00000225968	7	1727755	1787590	230	35	404403	0.28248	0.38879	ELFN1
ENSG00000070019	12	14765576	14849519	281	30	404403	0.28241	0.38881	GUCY2C
ENSG00000130560	9	138824815	138853226	135	18	404403	0.28231	0.38885	UBAC1
ENSG00000167286	11	118209669	118213459	9	4	404403	0.28232	0.38885	CD3D
ENSG00000105993	7	157128075	157210133	410	32	404403	0.28229	0.38886	DNAJB6
ENSG00000140264	15	44069285	44094787	72	16	404403	0.28228	0.38886	SERF2
ENSG00000147697	8	130760442	130799134	189	32	404403	0.28221	0.38889	GSDMC
ENSG00000153944	17	55333212	55762046	1675	188	404403	0.28215	0.38891	MSI2
ENSG00000182685	16	2259254	2261951	17	6	404403	0.2821	0.38893	BRICD5
ENSG00000253368	1	27320198	27327389	11	5	404403	0.28206	0.38895	TRNP1
ENSG00000163485	1	203059782	203136533	216	32	404403	0.28197	0.38898	ADORA1
ENSG00000164951	8	94870035	94938294	309	29	404403	0.28196	0.38899	PDP1
ENSG00000149218	11	94822974	94865809	204	37	404403	0.28183	0.38904	ENDOD1
ENSG00000268472	11	112130988	112132117	6	3	404403	0.28165	0.3891	AP002884.2
ENSG00000099330	19	17337013	17340028	30	7	404403	0.28161	0.38912	OCEL1
ENSG00000123636	2	160175490	160473203	1238	73	404403	0.28145	0.38918	BAZ2B
ENSG00000178761	15	75192328	75199462	18	9	404403	0.28139	0.3892	FAM219B
ENSG00000181963	11	4470525	4471591	6	3	404403	0.28116	0.3893	OR52K2
ENSG00000178395	1	223566715	223568812	9	2	404403	0.28112	0.38931	C1orf65
ENSG00000159640	17	61554422	61599205	178	24	404403	0.28082	0.38942	ACE
ENSG00000196542	3	161062580	161090668	156	25	404403	0.28042	0.38958	SPTSSB
ENSG00000186628	15	83424114	83474822	190	36	404403	0.28037	0.3896	FSD2
ENSG00000163629	4	87515468	87736324	895	26	404403	0.28012	0.38969	PTPN13
ENSG00000183032	14	37147636	37642071	2128	110	404403	0.27994	0.38976	SLC25A21
ENSG00000151292	5	122847793	122952739	281	21	404403	0.27989	0.38978	CSNK1G3
ENSG00000162639	1	109190912	109204148	33	16	404403	0.27956	0.38991	HENMT1
ENSG00000152601	3	151961617	152183569	585	40	404403	0.27926	0.39002	MBNL1
ENSG00000105671	19	19030484	19039436	30	10	404403	0.27926	0.39002	DDX49
ENSG00000089280	16	31191431	31203127	25	7	404403	0.27912	0.39008	FUS
ENSG00000187800	1	156863490	156886226	94	14	404403	0.27907	0.39009	PEAR1
ENSG00000167680	19	4542600	4559820	62	15	404403	0.27908	0.39009	SEMA6B
ENSG00000181264	11	120195838	120204391	30	9	404403	0.27892	0.39015	TMEM136
ENSG00000173262	12	7965108	8043744	390	38	404403	0.27893	0.39015	SLC2A14
ENSG00000069424	1	6051526	6161253	412	62	404403	0.27867	0.39025	KCNAB2
ENSG00000115525	2	86066267	86116137	192	19	404403	0.27829	0.39039	ST3GAL5
ENSG00000103494	16	53631595	53737850	355	26	404403	0.2783	0.39039	RPGRIP1L
ENSG00000188223	19	36236579	36245420	30	10	404403	0.27811	0.39047	AC002398.9
ENSG00000204695	6	29274403	29275519	7	5	404403	0.27806	0.39048	OR14J1
ENSG00000165271	9	33461439	33473928	49	18	404403	0.27797	0.39052	NOL6
ENSG00000115561	2	86730554	86948245	633	40	404403	0.27761	0.39066	CHMP3
ENSG00000166211	12	101869199	101880775	44	11	404403	0.27759	0.39066	SPIC
ENSG00000148308	9	135906076	135933890	111	17	404403	0.27743	0.39073	GTF3C5
ENSG00000133858	12	72003252	72061505	176	23	404403	0.27736	0.39075	ZFC3H1
ENSG00000175536	11	74202757	74204778	16	6	404403	0.27721	0.39081	LIPT2
ENSG00000151491	12	15773092	16035263	416	78	404403	0.27719	0.39082	EPS8
ENSG00000174791	11	66097713	66104311	30	10	404403	0.27715	0.39083	RIN1
ENSG00000177483	2	238707032	238751451	165	27	404403	0.27704	0.39087	RBM44
ENSG00000117525	1	94994781	95007356	44	16	404403	0.27693	0.39092	F3
ENSG00000007129	19	42055886	42093197	139	19	404403	0.27672	0.391	CEACAM21
ENSG00000187033	3	169629360	169656963	109	20	404403	0.27655	0.39106	SAMD7
ENSG00000162188	11	62475130	62476673	4	2	404403	0.27656	0.39106	GNG3
ENSG00000008196	6	50786436	50815326	118	24	404403	0.27643	0.39111	TFAP2B
ENSG00000176177	22	40139049	40289868	222	20	404403	0.27643	0.39111	ENTHD1
ENSG00000206344	6	31165537	31171745	107	17	404403	0.2764	0.39112	HCG27
ENSG00000110844	12	49962001	50038449	206	24	404403	0.27639	0.39113	PRPF40B
ENSG00000188372	7	76026835	76071388	269	27	404403	0.27631	0.39116	ZP3
ENSG00000168621	5	37812779	37839788	104	23	404403	0.27612	0.39123	GDNF
ENSG00000269302	4	187111913	187112626	6	2	404403	0.27605	0.39125	AC110771.1
ENSG00000132972	13	25338290	25454059	546	27	404403	0.27602	0.39127	RNF17
ENSG00000065413	2	197831741	198175897	1412	82	404403	0.27573	0.39138	ANKRD44
ENSG00000113249	5	156456424	156486130	173	23	404403	0.27567	0.3914	HAVCR1
ENSG00000168484	8	22014426	22021992	24	8	404403	0.27566	0.39141	SFTPC
ENSG00000175591	11	72929343	72947397	50	16	404403	0.27565	0.39141	P2RY2
ENSG00000105695	19	35783028	35804707	72	19	404403	0.27558	0.39143	MAG
ENSG00000130943	22	46651560	46659219	34	4	404403	0.27528	0.39155	PKDREJ
ENSG00000253958	8	8559448	8561616	19	2	404403	0.27516	0.3916	CLDN23
ENSG00000177551	1	116378998	116386538	29	8	404403	0.27506	0.39163	NHLH2
ENSG00000105339	8	142127377	142205907	269	48	404403	0.27431	0.39192	DENND3
ENSG00000143839	1	204123944	204135465	53	12	404403	0.2741	0.392	REN
ENSG00000109472	4	166282346	166419472	859	39	404403	0.27398	0.39205	CPE
ENSG00000181072	7	136553416	136705002	603	45	404403	0.27393	0.39207	CHRM2
ENSG00000263203	16	69152757	69154331	4	2	404403	0.2739	0.39208	CHTF8
ENSG00000113749	5	175085033	175113245	52	11	404403	0.27367	0.39217	HRH2
ENSG00000125255	13	103696350	103719196	177	26	404403	0.27349	0.39224	SLC10A2
ENSG00000108509	17	4871287	4890960	89	24	404403	0.27338	0.39228	CAMTA2
ENSG00000196867	19	57050317	57068169	70	16	404403	0.27272	0.39254	ZFP28
ENSG00000006074	17	34391640	34399392	21	6	404403	0.27268	0.39255	CCL18
ENSG00000206052	18	67068291	67516323	2267	146	404403	0.27263	0.39257	DOK6
ENSG00000188386	9	104353897	104357283	11	6	404403	0.2726	0.39258	PPP3R2
ENSG00000177679	7	75831216	75916605	313	27	404403	0.27246	0.39264	SRRM3
ENSG00000204965	5	140201222	140391929	762	32	404403	0.27237	0.39267	PCDHA5
ENSG00000158792	16	89762751	89768113	30	12	404403	0.27237	0.39267	SPATA2L
ENSG00000184544	17	9674751	9694614	79	10	404403	0.27233	0.39268	DHRS7C
ENSG00000106462	7	148504475	148581413	232	32	404403	0.27227	0.39271	EZH2
ENSG00000255639	12	4766800	4853747	345	26	404403	0.27225	0.39271	RP11-234B24.6
ENSG00000167380	19	44669226	44682534	55	14	404403	0.27225	0.39271	ZNF226
ENSG00000103148	16	134273	188859	185	24	404403	0.27223	0.39272	NPRL3
ENSG00000107959	10	3179920	3215003	239	31	404403	0.27193	0.39284	PITRM1
ENSG00000116176	16	1271651	1275257	39	13	404403	0.27162	0.39296	TPSG1
ENSG00000177169	12	132379196	132407712	126	26	404403	0.27151	0.393	ULK1
ENSG00000151135	12	107349497	107372556	78	18	404403	0.2713	0.39308	C12orf23
ENSG00000256018	6	26271146	26271612	2	1	404403	0.27104	0.39318	HIST1H3G
ENSG00000143127	1	145524891	145543868	40	15	404403	0.27098	0.3932	ITGA10
ENSG00000174945	7	2719156	2815134	686	53	404403	0.27079	0.39328	AMZ1
ENSG00000180998	14	53019866	53104431	285	31	404403	0.26972	0.39369	GPR137C
ENSG00000104361	8	99202061	99306621	294	39	404403	0.26963	0.39372	NIPAL2
ENSG00000205560	22	51007290	51017899	67	13	404403	0.26949	0.39377	CPT1B
ENSG00000121904	1	33979609	34631443	2349	182	404403	0.26929	0.39386	CSMD2
ENSG00000205078	16	77233294	77247112	104	15	404403	0.26917	0.3939	SYCE1L
ENSG00000126351	17	38214543	38250120	96	24	404403	0.26907	0.39394	THRA
ENSG00000132965	13	31309645	31338556	144	22	404403	0.26872	0.39407	ALOX5AP
ENSG00000184903	7	110303110	111202573	3140	103	404403	0.26868	0.39409	IMMP2L
ENSG00000171813	10	134210672	134231367	104	22	404403	0.26867	0.39409	PWWP2B
ENSG00000135469	12	56660642	56664750	6	3	404403	0.26861	0.39411	COQ10A
ENSG00000157911	1	2336236	2345236	38	13	404403	0.26855	0.39414	PEX10
ENSG00000100092	22	38030661	38062939	168	23	404403	0.26854	0.39414	SH3BP1
ENSG00000170145	11	111473115	111601577	382	18	404403	0.2684	0.3942	SIK2
ENSG00000177103	11	117298489	117688240	1958	153	404403	0.26835	0.39422	DSCAML1
ENSG00000198894	14	77564440	77583630	83	17	404403	0.26825	0.39425	CIPC
ENSG00000197894	4	99992132	100009952	103	13	404403	0.26822	0.39427	ADH5
ENSG00000105220	19	34850385	34893061	125	23	404403	0.26814	0.39429	GPI
ENSG00000179348	3	128198270	128212028	51	17	404403	0.26808	0.39432	GATA2
ENSG00000100351	22	40297086	40369725	119	27	404403	0.268	0.39435	GRAP2
ENSG00000177045	19	46268043	46272484	8	4	404403	0.26764	0.39449	SIX5
ENSG00000033327	11	77926343	78129394	841	22	404403	0.2672	0.39466	GAB2
ENSG00000075151	1	21132963	21503377	1065	32	404403	0.26667	0.39486	EIF4G3
ENSG00000105619	19	54610320	54619055	38	12	404403	0.26615	0.39506	TFPT
ENSG00000187581	14	93813537	93814702	11	4	404403	0.26612	0.39507	COX8C
ENSG00000204624	1	11539223	11597641	188	21	404403	0.26586	0.39517	PTCHD2
ENSG00000111199	12	110220890	110271212	205	35	404403	0.26577	0.39521	TRPV4
ENSG00000135845	1	172339329	172413230	218	30	404403	0.26558	0.39528	PIGC
ENSG00000182621	20	8112824	8949003	3448	207	404403	0.26529	0.39539	PLCB1
ENSG00000144635	3	32567463	32612366	137	26	404403	0.26487	0.39555	DYNC1LI1
ENSG00000196455	3	130397779	130465673	233	16	404403	0.26466	0.39563	PIK3R4
ENSG00000005844	16	30483979	30534506	122	27	404403	0.26455	0.39568	ITGAL
ENSG00000174453	2	215275789	215443683	678	46	404403	0.26452	0.39569	VWC2L
ENSG00000196866	6	26199079	26199471	2	1	404403	0.26431	0.39577	HIST1H2AD
ENSG00000156983	3	9773413	9789702	43	18	404403	0.26423	0.3958	BRPF1
ENSG00000156486	8	99439250	99445076	10	6	404403	0.26411	0.39585	KCNS2
ENSG00000100632	14	69846848	69865344	66	14	404403	0.26391	0.39593	ERH
ENSG00000150787	11	112097088	112140678	240	22	404403	0.26378	0.39597	PTS
ENSG00000172216	20	48807376	48809212	3	2	404403	0.26379	0.39597	CEBPB
ENSG00000165629	10	7830092	7849778	98	16	404403	0.26331	0.39616	ATP5C1
ENSG00000119013	2	201936156	201950473	45	8	404403	0.26314	0.39622	NDUFB3
ENSG00000145808	5	128795958	129074376	1001	38	404403	0.26313	0.39623	ADAMTS19
ENSG00000182400	14	39617015	39639736	93	19	404403	0.26301	0.39627	TRAPPC6B
ENSG00000078967	7	43966037	43995735	125	22	404403	0.26297	0.39629	UBE2D4
ENSG00000166405	11	8127597	8190602	382	23	404403	0.26265	0.39641	RIC3
ENSG00000134285	12	49315301	49320257	13	4	404403	0.26243	0.39649	FKBP11
ENSG00000163646	3	150643950	150690786	201	28	404403	0.26222	0.39658	CLRN1
ENSG00000148795	10	104590288	104597290	24	5	404403	0.26222	0.39658	CYP17A1
ENSG00000147488	8	53023399	53373519	1140	85	404403	0.26218	0.39659	ST18
ENSG00000173826	17	61600695	61626338	70	16	404403	0.26214	0.39661	KCNH6
ENSG00000186910	14	94908801	94919127	64	15	404403	0.26211	0.39662	SERPINA11
ENSG00000196224	11	1628795	1629693	9	5	404403	0.26182	0.39673	KRTAP5-3
ENSG00000188342	13	45694650	45858237	543	24	404403	0.26175	0.39676	GTF2F2
ENSG00000160007	19	47421933	47508334	174	22	404403	0.26172	0.39677	ARHGAP35
ENSG00000185070	14	85996488	86095034	450	49	404403	0.26156	0.39683	FLRT2
ENSG00000167941	17	41831099	41836156	12	7	404403	0.26157	0.39683	SOST
ENSG00000172653	17	34181955	34195895	46	11	404403	0.26148	0.39686	C17orf66
ENSG00000164941	8	95825539	95893974	293	23	404403	0.26115	0.39699	INTS8
ENSG00000100991	20	33590207	33680674	359	18	404403	0.26115	0.39699	TRPC4AP
ENSG00000258792	14	90095265	90109015	43	9	404403	0.26095	0.39707	RP11-944C7.1
ENSG00000162373	1	49193195	49242641	95	19	404403	0.26087	0.3971	BEND5
ENSG00000249884	2	86732791	86948245	627	38	404403	0.26036	0.39729	RNF103-CHMP3
ENSG00000128590	7	108210012	108215294	20	8	404403	0.26032	0.39731	DNAJB9
ENSG00000100726	16	1543345	1560458	78	16	404403	0.26021	0.39735	TELO2
ENSG00000118690	6	109169619	109295186	454	44	404403	0.26019	0.39736	ARMC2
ENSG00000213347	5	176728462	176739758	36	12	404403	0.26012	0.39739	MXD3
ENSG00000068878	2	54091204	54197977	442	32	404403	0.26008	0.3974	PSME4
ENSG00000205334	2	27928653	27938599	24	11	404403	0.25984	0.39749	AC074091.13
ENSG00000172660	17	34136459	34191619	176	17	404403	0.25985	0.39749	TAF15
ENSG00000135213	7	75046066	75115548	196	27	404403	0.25967	0.39756	POM121C
ENSG00000168393	2	242615157	242626406	72	11	404403	0.25942	0.39765	DTYMK
ENSG00000144481	2	234826043	234928166	508	62	404403	0.25933	0.39769	TRPM8
ENSG00000239282	22	30681106	30685616	8	4	404403	0.2593	0.3977	GATSL3
ENSG00000143324	1	180601140	180859387	1116	28	404403	0.25922	0.39773	XPR1
ENSG00000136504	17	47865917	47906458	87	34	404403	0.2592	0.39774	KAT7
ENSG00000100281	22	35653445	35691800	118	8	404403	0.25907	0.39779	HMGXB4
ENSG00000100023	22	22006559	22054304	240	25	404403	0.25852	0.398	PPIL2
ENSG00000161217	3	195941093	196014828	280	23	404403	0.25851	0.39801	PCYT1A
ENSG00000111364	12	124086624	124105488	93	12	404403	0.25842	0.39804	DDX55
ENSG00000173575	15	93426526	93571237	558	35	404403	0.25836	0.39807	CHD2
ENSG00000017427	12	102789645	102874423	205	31	404403	0.25826	0.3981	IGF1
ENSG00000239998	19	55084387	55099027	62	10	404403	0.25793	0.39823	LILRA2
ENSG00000125835	20	2442280	2451499	20	4	404403	0.25794	0.39823	SNRPB
ENSG00000111052	12	81186299	81331704	540	30	404403	0.25786	0.39826	LIN7A
ENSG00000117395	1	43629846	43736607	525	35	404403	0.25755	0.39838	EBNA1BP2
ENSG00000162733	1	162601163	162757190	636	50	404403	0.25735	0.39845	DDR2
ENSG00000079459	8	11653082	11696818	412	41	404403	0.25728	0.39848	FDFT1
ENSG00000146223	6	42847356	42857663	49	11	404403	0.25692	0.39862	RPL7L1
ENSG00000213672	3	48701364	48723797	57	11	404403	0.25688	0.39864	NCKIPSD
ENSG00000185946	1	104068313	104097861	59	15	404403	0.25672	0.3987	RNPC3
ENSG00000197430	10	98102973	98119092	82	17	404403	0.25652	0.39878	OPALIN
ENSG00000123600	2	172173919	172291312	318	28	404403	0.25601	0.39897	METTL8
ENSG00000101342	20	35504524	35522638	73	21	404403	0.256	0.39898	TLDC2
ENSG00000118705	20	35806813	35870022	250	16	404403	0.25599	0.39898	RPN2
ENSG00000197324	14	23340822	23350789	16	8	404403	0.25594	0.399	LRP10
ENSG00000163421	3	71820807	71834357	38	12	404403	0.25582	0.39904	PROK2
ENSG00000215529	20	31446729	31549006	448	42	404403	0.25565	0.39911	EFCAB8
ENSG00000088727	3	47269516	47324941	159	31	404403	0.2556	0.39913	KIF9
ENSG00000103335	16	88781751	88851619	622	74	404403	0.25561	0.39913	PIEZO1
ENSG00000170608	19	46367247	46377055	41	15	404403	0.25558	0.39914	FOXA3
ENSG00000114026	3	9791628	9829903	105	21	404403	0.25485	0.39942	OGG1
ENSG00000039537	5	41142336	41261540	594	38	404403	0.25481	0.39943	C6
ENSG00000182447	3	161214596	161221730	34	4	404403	0.2548	0.39944	OTOL1
ENSG00000136997	8	128747680	128753674	13	5	404403	0.2546	0.39952	MYC
ENSG00000268403	11	9481747	9482010	1	1	404403	0.25445	0.39957	AC132192.1
ENSG00000132003	19	13906274	13943044	95	9	404403	0.25417	0.39968	ZSWIM4
ENSG00000180785	11	4664650	4676718	80	15	404403	0.25389	0.39979	OR51E1
ENSG00000111859	6	11183531	11382581	806	95	404403	0.2538	0.39983	NEDD9
ENSG00000164520	6	150204511	150219238	91	7	404403	0.25378	0.39983	RAET1E
ENSG00000131061	20	32319463	32380075	150	26	404403	0.25357	0.39992	ZNF341
ENSG00000146090	5	179527795	179636153	641	79	404403	0.25346	0.39996	RASGEF1C
ENSG00000204491	1	13474689	13477522	4	1	404403	0.25344	0.39997	PRAMEF18
ENSG00000161265	19	36233365	36236346	14	7	404403	0.2534	0.39998	U2AF1L4
ENSG00000135763	1	229761981	229795946	94	13	404403	0.25328	0.40003	URB2
ENSG00000107593	10	102047903	102090243	215	33	404403	0.25324	0.40004	PKD2L1
ENSG00000214841	7	34685709	34699772	92	18	404403	0.2532	0.40006	AC005493.1
ENSG00000146385	6	132873832	132874860	2	1	404403	0.25314	0.40008	TAAR8
ENSG00000102468	13	47405685	47471169	293	40	404403	0.25309	0.4001	HTR2A
ENSG00000187792	22	24083769	24093279	47	12	404403	0.25309	0.4001	ZNF70
ENSG00000124222	20	57226328	57254582	85	17	404403	0.253	0.40014	STX16
ENSG00000100804	14	23485752	23504439	43	13	404403	0.25287	0.40018	PSMB5
ENSG00000171812	1	36560837	36590821	97	16	404403	0.25266	0.40027	COL8A2
ENSG00000167671	19	4444996	4457819	47	10	404403	0.25264	0.40027	UBXN6
ENSG00000011465	12	91539025	91576900	91	16	404403	0.25259	0.40029	DCN
ENSG00000112902	5	9035138	9546187	2098	173	404403	0.25241	0.40036	SEMA5A
ENSG00000111445	12	118451393	118470935	84	21	404403	0.25241	0.40036	RFC5
ENSG00000139910	14	26912299	27066960	379	21	404403	0.25239	0.40037	NOVA1
ENSG00000100596	14	77972340	78083116	697	60	404403	0.25224	0.40043	SPTLC2
ENSG00000178425	6	116422012	116570660	697	39	404403	0.2522	0.40044	NT5DC1
ENSG00000178966	9	86595626	86618985	74	19	404403	0.25211	0.40048	RMI1
ENSG00000177425	12	79968759	80084877	222	25	404403	0.25157	0.40069	PAWR
ENSG00000075702	19	36545783	36596008	201	28	404403	0.25157	0.40069	WDR62
ENSG00000165105	9	85594500	85678092	213	17	404403	0.2515	0.40071	RASEF
ENSG00000104853	19	45457842	45496599	132	16	404403	0.25151	0.40071	CLPTM1
ENSG00000197782	19	40575059	40596845	143	18	404403	0.25128	0.4008	ZNF780A
ENSG00000198125	22	36002811	36033998	155	23	404403	0.25128	0.4008	MB
ENSG00000151364	11	77726761	77757237	210	25	404403	0.25119	0.40083	KCTD14
ENSG00000148841	10	106071894	106098162	88	20	404403	0.25115	0.40085	ITPRIP
ENSG00000108639	17	76164639	76169608	27	7	404403	0.25108	0.40088	SYNGR2
ENSG00000117152	1	163038565	163046592	19	7	404403	0.25083	0.40097	RGS4
ENSG00000162913	1	228391207	228401365	54	11	404403	0.25061	0.40106	C1orf145
ENSG00000261272	6	30978251	31003179	525	36	404403	0.25059	0.40107	MUC22
ENSG00000006453	7	97920963	98030380	361	14	404403	0.25058	0.40107	BAIAP2L1
ENSG00000269307	19	17378227	17393775	84	16	404403	0.25024	0.4012	CTD-2278I10.6
ENSG00000115661	2	220110177	220115059	14	8	404403	0.25022	0.40121	STK16
ENSG00000180767	3	126243126	126262134	126	23	404403	0.25013	0.40124	CHST13
ENSG00000241128	1	247886401	247887345	6	3	404403	0.24965	0.40143	OR14A2
ENSG00000140320	15	40731920	40760441	53	15	404403	0.2496	0.40145	BAHD1
ENSG00000188505	19	39687601	39692524	14	3	404403	0.24942	0.40152	NCCRP1
ENSG00000145982	6	5261277	5771813	2355	174	404403	0.24929	0.40157	FARS2
ENSG00000148158	9	115513118	115643951	596	28	404403	0.24928	0.40157	SNX30
ENSG00000164118	4	175204828	175254531	184	32	404403	0.24924	0.40159	CEP44
ENSG00000124839	2	238482965	238510257	210	31	404403	0.24917	0.40162	RAB17
ENSG00000196504	2	153508107	153574511	230	27	404403	0.24913	0.40163	PRPF40A
ENSG00000144589	2	220462582	220481173	27	8	404403	0.24909	0.40165	STK11IP
ENSG00000168875	3	137483579	137484396	2	1	404403	0.24904	0.40167	SOX14
ENSG00000064309	11	125825691	125933230	529	48	404403	0.24894	0.4017	CDON
ENSG00000257545	12	106889736	107168696	949	63	404403	0.24877	0.40177	RP11-144F15.1
ENSG00000170961	8	122624356	122653630	81	9	404403	0.24858	0.40184	HAS2
ENSG00000105865	7	107203929	107218906	36	12	404403	0.24841	0.40191	DUS4L
ENSG00000100565	14	77292715	77336645	189	41	404403	0.24826	0.40197	C14orf166B
ENSG00000186318	11	117156402	117186975	96	28	404403	0.24779	0.40215	BACE1
ENSG00000196449	1	38268616	38273857	14	4	404403	0.24773	0.40217	YRDC
ENSG00000169750	17	79989500	79992080	6	3	404403	0.24772	0.40217	RAC3
ENSG00000132199	18	670324	712676	271	16	404403	0.24767	0.40219	ENOSF1
ENSG00000186891	1	1138888	1142071	14	4	404403	0.24762	0.40221	TNFRSF18
ENSG00000221909	7	99143931	99156159	19	8	404403	0.24715	0.4024	FAM200A
ENSG00000117174	1	86115106	86174116	183	29	404403	0.24709	0.40242	ZNHIT6
ENSG00000145087	3	120626919	121143608	2599	39	404403	0.24709	0.40242	STXBP5L
ENSG00000198046	19	56950694	56989434	124	19	404403	0.24689	0.4025	ZNF667
ENSG00000164967	9	34610483	34612101	2	1	404403	0.24673	0.40256	RPP25L
ENSG00000143924	2	42396490	42559688	734	31	404403	0.24662	0.4026	EML4
ENSG00000149516	11	59824060	59838601	66	11	404403	0.24652	0.40264	MS4A3
ENSG00000164488	6	168693510	168720434	147	38	404403	0.24631	0.40272	DACT2
ENSG00000002834	17	37026112	37078023	237	49	404403	0.24625	0.40274	LASP1
ENSG00000267950	11	1295809	1296033	1	1	404403	0.24592	0.40287	AC136297.1
ENSG00000153531	13	114076260	114107839	139	31	404403	0.24575	0.40294	ADPRHL1
ENSG00000108417	17	39577005	39580775	18	5	404403	0.24565	0.40298	KRT37
ENSG00000197893	10	115348475	115423886	369	37	404403	0.24562	0.40299	NRAP
ENSG00000268163	19	57949338	57988904	220	22	404403	0.24559	0.403	AC004076.9
ENSG00000231031	2	15830906	15884463	268	28	404403	0.24555	0.40302	AC008271.1
ENSG00000064195	17	48067369	48072588	25	6	404403	0.24538	0.40308	DLX3
ENSG00000125148	16	56642111	56643409	6	3	404403	0.24504	0.40321	MT2A
ENSG00000171931	17	18647326	18682662	109	16	404403	0.24474	0.40333	FBXW10
ENSG00000221859	21	46057273	46058370	20	6	404403	0.24444	0.40344	KRTAP10-10
ENSG00000251606	5	96424779	96519354	267	36	404403	0.24431	0.40349	CTD-2215E18.1
ENSG00000135723	16	67263290	67281561	58	23	404403	0.24412	0.40357	FHOD1
ENSG00000196547	15	91445448	91465814	96	20	404403	0.2441	0.40358	MAN2A2
ENSG00000116981	1	40124793	40137710	29	11	404403	0.24407	0.40359	NT5C1A
ENSG00000162601	1	59120411	59165764	304	21	404403	0.24404	0.4036	MYSM1
ENSG00000149635	20	45169585	45179213	36	11	404403	0.24403	0.4036	OCSTAMP
ENSG00000041515	13	109248500	109860355	3149	199	404403	0.24371	0.40373	MYO16
ENSG00000170035	2	181831975	181941312	552	19	404403	0.24365	0.40375	UBE2E3
ENSG00000267848	20	62585007	62585495	3	2	404403	0.24319	0.40393	AL118506.1
ENSG00000187801	1	40915774	40929390	72	24	404403	0.2431	0.40396	ZFP69B
ENSG00000164691	6	159455500	159466184	52	9	404403	0.24261	0.40415	TAGAP
ENSG00000171853	2	3383446	3488865	617	55	404403	0.24256	0.40417	TRAPPC12
ENSG00000086991	11	89057524	89322779	859	56	404403	0.24241	0.40423	NOX4
ENSG00000126264	19	36393382	36395279	8	3	404403	0.24236	0.40425	HCST
ENSG00000104435	8	80523049	80578410	231	33	404403	0.24225	0.40429	STMN2
ENSG00000100678	14	70510934	70655787	753	49	404403	0.24225	0.40429	SLC8A3
ENSG00000165953	14	94953611	94984181	188	38	404403	0.24215	0.40433	SERPINA12
ENSG00000155903	3	141205889	141334184	359	22	404403	0.24205	0.40437	RASA2
ENSG00000258830	12	57643392	57690267	80	18	404403	0.24202	0.40438	RP11-123K3.4
ENSG00000026950	6	26402465	26415444	85	13	404403	0.242	0.40439	BTN3A1
ENSG00000198105	10	38091751	38147034	297	18	404403	0.24176	0.40448	ZNF248
ENSG00000170745	2	18059114	18542882	2772	163	404403	0.24164	0.40453	KCNS3
ENSG00000213424	17	38810917	38821433	31	6	404403	0.24135	0.40464	KRT222
ENSG00000204532	19	56713670	56720821	65	16	404403	0.24132	0.40465	ZSCAN5C
ENSG00000131669	9	95883771	95896570	68	16	404403	0.24129	0.40467	NINJ1
ENSG00000179455	15	23810454	23873064	166	17	404403	0.24121	0.4047	MKRN3
ENSG00000125755	19	46318668	46366548	247	19	404403	0.24102	0.40477	SYMPK
ENSG00000204186	2	207139387	207179148	128	20	404403	0.24095	0.4048	ZDBF2
ENSG00000165898	14	74960423	74963809	13	4	404403	0.24077	0.40487	ISCA2
ENSG00000160685	1	154975127	154990998	28	11	404403	0.24068	0.4049	ZBTB7B
ENSG00000180353	3	121350246	121379774	121	18	404403	0.24065	0.40491	HCLS1
ENSG00000254553	1	32930658	33066393	384	17	404403	0.2405	0.40497	RP1-27O5.3
ENSG00000176624	18	48700920	48744674	130	13	404403	0.24051	0.40497	MEX3C
ENSG00000172901	5	115298151	115363316	459	47	404403	0.24041	0.40501	AQPEP
ENSG00000179361	15	74833518	74890472	160	25	404403	0.24029	0.40505	ARID3B
ENSG00000184925	9	139844003	139849949	28	7	404403	0.24027	0.40506	LCN12
ENSG00000084710	2	25264999	25378243	407	40	404403	0.24019	0.40509	EFR3B
ENSG00000146054	5	180620924	180632293	71	11	404403	0.23971	0.40528	TRIM7
ENSG00000205923	16	2577081	2581420	8	5	404403	0.23964	0.4053	CEMP1
ENSG00000135297	6	74171301	74218959	182	23	404403	0.2396	0.40532	MTO1
ENSG00000189241	6	116597741	116601066	13	5	404403	0.23953	0.40535	TSPYL1
ENSG00000131143	16	85832239	85840650	19	6	404403	0.2395	0.40536	COX4I1
ENSG00000148700	10	111756126	111895323	610	32	404403	0.23924	0.40546	ADD3
ENSG00000099949	22	21333751	21353327	71	20	404403	0.23919	0.40548	LZTR1
ENSG00000126500	11	63870660	63886645	74	17	404403	0.23912	0.4055	FLRT1
ENSG00000167670	19	4402659	4445015	165	23	404403	0.23895	0.40557	CHAF1A
ENSG00000171243	7	16501106	16570205	396	37	404403	0.23885	0.40561	SOSTDC1
ENSG00000158669	8	41434706	41482520	247	32	404403	0.23882	0.40562	AGPAT6
ENSG00000136881	9	104122699	104145801	71	11	404403	0.23879	0.40563	BAAT
ENSG00000112242	6	20402398	20493941	309	40	404403	0.23856	0.40572	E2F3
ENSG00000132436	7	50511831	50518088	16	6	404403	0.23845	0.40577	FIGNL1
ENSG00000136872	9	104182860	104198105	59	12	404403	0.23822	0.40586	ALDOB
ENSG00000152932	5	57878048	58155213	1210	79	404403	0.23809	0.40591	RAB3C
ENSG00000239732	3	52255096	52273183	65	19	404403	0.23806	0.40592	TLR9
ENSG00000090539	3	184097861	184108524	31	11	404403	0.23803	0.40593	CHRD
ENSG00000146587	7	5085452	5109119	149	23	404403	0.23801	0.40593	RBAK
ENSG00000161542	17	74305567	74380602	320	34	404403	0.23788	0.40599	PRPSAP1
ENSG00000139263	12	59265931	59314303	177	22	404403	0.23781	0.40601	LRIG3
ENSG00000110429	11	33762485	33796089	130	19	404403	0.23777	0.40603	FBXO3
ENSG00000149743	11	63991271	63993726	10	6	404403	0.2376	0.40609	TRPT1
ENSG00000150403	13	114145310	114204542	494	18	404403	0.23756	0.40611	TMCO3
ENSG00000147613	8	87060602	87100850	194	26	404403	0.23723	0.40624	PSKH2
ENSG00000148826	10	134598297	134599556	2	1	404403	0.23724	0.40624	NKX6-2
ENSG00000227124	3	75758794	75834734	174	12	404403	0.23711	0.40628	ZNF717
ENSG00000133574	7	150264365	150271041	28	7	404403	0.23712	0.40628	GIMAP4
ENSG00000154845	18	9546789	9615238	285	30	404403	0.2371	0.40629	PPP4R1
ENSG00000266733	17	28884130	28890511	22	9	404403	0.23707	0.4063	TBC1D29
ENSG00000155380	1	113454469	113499635	112	26	404403	0.2367	0.40645	SLC16A1
ENSG00000176900	11	4903049	4904113	2	1	404403	0.23659	0.40649	OR51T1
ENSG00000072840	4	5712924	5830772	793	71	404403	0.23656	0.4065	EVC
ENSG00000141380	18	23596578	23671181	301	30	404403	0.23646	0.40654	SS18
ENSG00000198270	12	112369086	112450970	211	15	404403	0.23636	0.40658	TMEM116
ENSG00000163218	1	153302596	153321316	98	8	404403	0.23616	0.40665	PGLYRP4
ENSG00000105974	7	116164839	116201233	144	21	404403	0.2359	0.40676	CAV1
ENSG00000176692	16	86600857	86602539	1	1	404403	0.23561	0.40687	FOXC2
ENSG00000204564	6	30614816	30620987	30	14	404403	0.23536	0.40696	C6orf136
ENSG00000130383	19	5865837	5903798	269	27	404403	0.23538	0.40696	FUT5
ENSG00000168917	3	136537489	136574734	155	11	404403	0.23517	0.40704	SLC35G2
ENSG00000079462	19	42801185	42807698	11	4	404403	0.23506	0.40708	PAFAH1B3
ENSG00000111647	12	100422233	100536626	434	34	404403	0.23482	0.40717	UHRF1BP1L
ENSG00000143365	1	151778547	151804348	83	22	404403	0.23481	0.40718	RORC
ENSG00000107789	10	89264632	89313217	135	24	404403	0.23447	0.40731	MINPP1
ENSG00000180900	8	144873090	144897549	97	23	404403	0.23419	0.40742	SCRIB
ENSG00000113318	5	79950467	80172279	983	44	404403	0.23373	0.4076	MSH3
ENSG00000183864	22	41829496	41843027	41	9	404403	0.23371	0.40761	TOB2
ENSG00000079435	19	42905659	42931578	98	12	404403	0.23362	0.40764	LIPE
ENSG00000204472	6	31582961	31584798	9	4	404403	0.23338	0.40773	AIF1
ENSG00000105698	19	35759881	35770724	40	7	404403	0.23288	0.40793	USF2
ENSG00000063761	14	78266426	78401355	805	48	404403	0.23271	0.40799	ADCK1
ENSG00000142192	21	27252861	27543446	1143	84	404403	0.23238	0.40812	APP
ENSG00000213930	9	34638130	34651032	36	12	404403	0.2323	0.40815	GALT
ENSG00000117600	1	99729509	99775146	186	32	404403	0.23205	0.40825	LPPR4
ENSG00000180061	19	55824169	55845416	101	13	404403	0.23202	0.40826	TMEM150B
ENSG00000215262	8	36641842	36793646	398	30	404403	0.23199	0.40827	KCNU1
ENSG00000078814	20	33563206	33590240	113	18	404403	0.23184	0.40833	MYH7B
ENSG00000174788	19	7696497	7698634	17	4	404403	0.2317	0.40838	PCP2
ENSG00000066185	1	42896000	42921938	109	11	404403	0.23169	0.40839	ZMYND12
ENSG00000196371	11	94277017	94283063	20	8	404403	0.23158	0.40843	FUT4
ENSG00000114423	3	105374305	105588396	775	33	404403	0.23157	0.40844	CBLB
ENSG00000103995	15	49005125	49103343	233	31	404403	0.23149	0.40847	CEP152
ENSG00000132963	13	29233241	29253062	166	10	404403	0.23106	0.40864	POMP
ENSG00000130701	20	60985293	61002589	82	21	404403	0.23084	0.40872	RBBP8NL
ENSG00000167645	19	38795753	38807913	44	11	404403	0.23074	0.40876	YIF1B
ENSG00000163738	4	74979891	75168816	510	32	404403	0.23053	0.40884	MTHFD2L
ENSG00000269855	19	58907457	58908407	5	2	404403	0.22997	0.40906	AC012313.1
ENSG00000146005	5	139175406	139224051	122	19	404403	0.22972	0.40915	PSD2
ENSG00000204296	6	32256303	32339684	1095	32	404403	0.22959	0.40921	C6orf10
ENSG00000166342	18	70409549	70535381	608	44	404403	0.22923	0.40934	NETO1
ENSG00000269279	1	116915890	116926718	36	9	404403	0.22921	0.40935	AL136376.1
ENSG00000135502	12	58013310	58019934	10	5	404403	0.22909	0.4094	SLC26A10
ENSG00000077254	1	78161672	78225537	171	41	404403	0.22906	0.40941	USP33
ENSG00000163817	3	45796942	45838027	121	36	404403	0.22867	0.40956	SLC6A20
ENSG00000077984	20	24929866	24940564	84	14	404403	0.22868	0.40956	CST7
ENSG00000259803	16	89262406	89268072	30	9	404403	0.22863	0.40958	SLC22A31
ENSG00000119725	14	74353320	74399214	216	18	404403	0.22859	0.40959	ZNF410
ENSG00000170396	2	185463093	185804219	1423	47	404403	0.22857	0.4096	ZNF804A
ENSG00000167105	17	48348767	48358844	44	17	404403	0.22833	0.4097	TMEM92
ENSG00000256188	12	11285557	11287243	8	3	404403	0.228	0.40982	TAS2R30
ENSG00000215277	14	23654525	23742686	434	35	404403	0.22798	0.40983	C14orf164
ENSG00000079313	19	1815248	1848452	98	13	404403	0.2279	0.40986	REXO1
ENSG00000103168	16	84211458	84220669	73	19	404403	0.22787	0.40987	TAF1C
ENSG00000180329	17	42750437	42767147	26	11	404403	0.22784	0.40988	CCDC43
ENSG00000233927	19	8386042	8388224	15	6	404403	0.22776	0.40992	RPS28
ENSG00000081842	5	140207563	140391929	739	35	404403	0.22772	0.40993	PCDHA6
ENSG00000160256	21	46359925	46396904	238	27	404403	0.22748	0.41002	FAM207A
ENSG00000167065	22	31048038	31063877	78	18	404403	0.22746	0.41003	DUSP18
ENSG00000142687	1	35899091	36023551	302	30	404403	0.22739	0.41006	KIAA0319L
ENSG00000145824	5	134906373	134914969	13	4	404403	0.22714	0.41016	CXCL14
ENSG00000150593	10	112631565	112659764	77	18	404403	0.22712	0.41017	PDCD4
ENSG00000170502	4	88343734	88380606	164	30	404403	0.22707	0.41019	NUDT9
ENSG00000139899	14	24895738	24900160	25	8	404403	0.22702	0.41021	CBLN3
ENSG00000011021	1	11866207	11903201	254	16	404403	0.22683	0.41028	CLCN6
ENSG00000151689	2	191208196	191236391	118	9	404403	0.2268	0.41029	INPP1
ENSG00000177595	11	799179	809753	59	13	404403	0.22676	0.41031	PIDD
ENSG00000151503	11	134020014	134095348	290	38	404403	0.22656	0.41038	NCAPD3
ENSG00000092199	14	21677295	21737653	194	21	404403	0.22645	0.41043	HNRNPC
ENSG00000204961	5	140227048	140391929	673	30	404403	0.22639	0.41045	PCDHA9
ENSG00000188092	1	147400506	147465753	39	1	404403	0.2263	0.41048	GPR89B
ENSG00000002933	7	150497491	150502208	42	9	404403	0.2263	0.41048	TMEM176A
ENSG00000180259	20	4711928	4721314	56	7	404403	0.22631	0.41048	PRNT
ENSG00000130307	19	17359985	17393595	179	30	404403	0.22628	0.41049	USHBP1
ENSG00000233438	2	27760253	27790011	116	17	404403	0.22617	0.41053	AC109829.1
ENSG00000188011	2	242811752	242815975	34	8	404403	0.22607	0.41057	CXXC11
ENSG00000129187	4	183811213	183839089	174	23	404403	0.22603	0.41059	DCTD
ENSG00000104970	19	55043909	55057053	50	17	404403	0.22584	0.41066	KIR3DX1
ENSG00000101438	20	37353105	37358015	5	3	404403	0.22548	0.4108	SLC32A1
ENSG00000213297	19	12242932	12267546	64	11	404403	0.22543	0.41082	ZNF625-ZNF20
ENSG00000152214	18	40323192	40695657	1459	85	404403	0.22472	0.4111	RIT2
ENSG00000105229	19	4007644	4039384	137	15	404403	0.22453	0.41117	PIAS4
ENSG00000272896	9	139685831	139695047	44	9	404403	0.22442	0.41122	RP11-216L13.17
ENSG00000255819	12	10524952	10562745	136	14	404403	0.22429	0.41126	KLRC4-KLRK1
ENSG00000054116	1	36602173	36615098	39	6	404403	0.22418	0.41131	TRAPPC3
ENSG00000235645	10	71444655	71452208	43	8	404403	0.22417	0.41131	RP11-242G20.1
ENSG00000131469	17	41150290	41154976	10	2	404403	0.22418	0.41131	RPL27
ENSG00000188958	3	190984957	191048325	352	22	404403	0.22412	0.41133	UTS2B
ENSG00000112992	5	43602794	43707507	485	26	404403	0.22373	0.41148	NNT
ENSG00000103942	15	83509838	83654661	517	41	404403	0.22348	0.41158	HOMER2
ENSG00000122912	10	70237756	70287231	264	14	404403	0.22345	0.41159	SLC25A16
ENSG00000151704	11	128706210	128737268	101	18	404403	0.22341	0.41161	KCNJ1
ENSG00000139610	12	51722227	51740463	67	13	404403	0.22337	0.41163	CELA1
ENSG00000128346	22	38339528	38349676	28	8	404403	0.22326	0.41167	C22orf23
ENSG00000058453	1	17066768	17299474	311	20	404403	0.22319	0.41169	CROCC
ENSG00000175087	1	26437664	26452034	50	5	404403	0.22306	0.41174	PDIK1L
ENSG00000174444	15	66790355	66816870	129	25	404403	0.22305	0.41175	RPL4
ENSG00000164007	1	43198764	43205925	24	9	404403	0.22302	0.41176	CLDN19
ENSG00000152683	2	32390933	32449448	243	35	404403	0.223	0.41177	SLC30A6
ENSG00000179344	6	32627244	32636160	811	22	404403	0.2228	0.41184	HLA-DQB1
ENSG00000129007	15	68483043	68498417	51	15	404403	0.22273	0.41187	CALML4
ENSG00000084073	1	40723779	40759856	66	15	404403	0.22266	0.4119	ZMPSTE24
ENSG00000169884	12	49359123	49365546	15	7	404403	0.22267	0.4119	WNT10B
ENSG00000163888	3	183977001	183979251	7	4	404403	0.22239	0.41201	CAMK2N2
ENSG00000122390	16	3493611	3536963	279	25	404403	0.22207	0.41213	NAA60
ENSG00000184012	21	42836478	42903043	432	49	404403	0.22202	0.41215	TMPRSS2
ENSG00000196171	1	158669369	158670486	5	3	404403	0.2218	0.41223	OR6K2
ENSG00000049883	5	71616194	71656052	63	16	404403	0.22164	0.4123	PTCD2
ENSG00000082641	17	46125691	46138849	47	15	404403	0.22164	0.4123	NFE2L1
ENSG00000181689	11	56085783	56086721	3	2	404403	0.22147	0.41237	OR8K3
ENSG00000203859	1	119957554	119965658	35	7	404403	0.22138	0.4124	HSD3B2
ENSG00000165512	10	45495923	45500774	23	7	404403	0.22138	0.4124	ZNF22
ENSG00000197816	9	100000765	100140806	592	23	404403	0.22129	0.41243	CCDC180
ENSG00000140105	14	100800125	100843142	213	17	404403	0.22127	0.41244	WARS
ENSG00000178996	5	53813589	53842415	165	24	404403	0.22121	0.41247	SNX18
ENSG00000135447	12	54969171	54982443	54	14	404403	0.22096	0.41256	PPP1R1A
ENSG00000044012	1	42619092	42621495	10	5	404403	0.22092	0.41258	GUCA2B
ENSG00000162194	11	62430287	62439727	27	7	404403	0.22092	0.41258	C11orf48
ENSG00000119699	14	76424442	76449334	78	16	404403	0.22093	0.41258	TGFB3
ENSG00000069956	15	52244303	52358462	444	34	404403	0.22078	0.41263	MAPK6
ENSG00000114021	3	100053545	100075710	92	19	404403	0.22063	0.41269	NIT2
ENSG00000122557	7	35672269	35735181	224	28	404403	0.22059	0.41271	HERPUD2
ENSG00000159377	1	151372010	151374420	4	2	404403	0.2203	0.41282	PSMB4
ENSG00000124019	2	225243415	225266802	108	25	404403	0.2203	0.41282	FAM124B
ENSG00000129195	17	6347735	6354789	41	12	404403	0.22002	0.41293	FAM64A
ENSG00000161558	19	48835613	48867494	159	22	404403	0.22	0.41293	TMEM143
ENSG00000062194	5	56469775	56560506	311	38	404403	0.21985	0.41299	GPBP1
ENSG00000143774	1	228327663	228336685	29	12	404403	0.21983	0.413	GUK1
ENSG00000136870	9	104161155	104172942	56	9	404403	0.21978	0.41302	ZNF189
ENSG00000089818	12	8234807	8250367	30	9	404403	0.21978	0.41302	NECAP1
ENSG00000117000	1	40627045	40706593	147	28	404403	0.21962	0.41308	RLF
ENSG00000180914	3	8792094	8811314	112	29	404403	0.21951	0.41312	OXTR
ENSG00000169223	5	176758563	176778853	40	8	404403	0.21943	0.41316	LMAN2
ENSG00000149474	20	18118762	18169031	220	40	404403	0.21935	0.41319	CSRP2BP
ENSG00000006071	11	17414432	17498449	401	45	404403	0.21931	0.41321	ABCC8
ENSG00000091527	3	133292574	133309105	55	11	404403	0.21909	0.41329	CDV3
ENSG00000119396	9	123940415	123985292	157	32	404403	0.21878	0.41341	RAB14
ENSG00000256861	12	122692326	122750970	195	24	404403	0.21861	0.41348	RP11-512M8.5
ENSG00000167614	19	54926393	54948080	132	30	404403	0.21839	0.41356	TTYH1
ENSG00000204967	5	140186659	140391929	826	36	404403	0.21825	0.41362	PCDHA4
ENSG00000127314	12	69004619	69054372	189	29	404403	0.2182	0.41364	RAP1B
ENSG00000151224	10	82031576	82049440	78	16	404403	0.21814	0.41366	MAT1A
ENSG00000185800	19	46286205	46296060	26	9	404403	0.21815	0.41366	DMWD
ENSG00000127377	7	151125921	151137899	54	16	404403	0.21811	0.41367	CRYGN
ENSG00000105063	19	55741148	55770363	115	22	404403	0.21802	0.41371	PPP6R1
ENSG00000148339	9	130830480	130871524	174	7	404403	0.21774	0.41382	SLC25A25
ENSG00000135740	16	67271586	67306093	99	34	404403	0.21771	0.41383	SLC9A5
ENSG00000101294	20	30102231	30157370	163	12	404403	0.21771	0.41383	HM13
ENSG00000176381	6	166719168	166721936	17	5	404403	0.21769	0.41384	PRR18
ENSG00000244255	6	31895475	31919825	129	33	404403	0.21766	0.41385	CFB
ENSG00000162949	2	30945637	31043408	474	69	404403	0.21755	0.41389	CAPN13
ENSG00000100583	14	77843032	77857840	66	11	404403	0.21744	0.41393	SAMD15
ENSG00000172680	8	57025501	57026541	2	1	404403	0.21691	0.41414	MOS
ENSG00000111775	12	120875893	120878545	9	4	404403	0.21673	0.41421	COX6A1
ENSG00000197594	6	132129156	132216295	334	38	404403	0.21665	0.41424	ENPP1
ENSG00000257028	15	80215507	80217194	16	6	404403	0.21663	0.41425	C15ORF37
ENSG00000130382	19	6212966	6279959	283	20	404403	0.21654	0.41428	MLLT1
ENSG00000213030	19	49550895	49552400	2	1	404403	0.2165	0.4143	CGB8
ENSG00000223443	8	11994677	11996586	1	1	404403	0.21643	0.41433	USP17L2
ENSG00000160606	17	27051366	27054953	12	7	404403	0.21641	0.41433	TLCD1
ENSG00000078237	12	4430371	4462338	108	15	404403	0.21629	0.41438	C12orf5
ENSG00000167994	11	61664773	61687741	87	28	404403	0.21625	0.41439	RAB3IL1
ENSG00000268885	5	667759	668839	7	2	404403	0.21618	0.41442	AC026740.1
ENSG00000100364	22	45586219	45636650	294	30	404403	0.21608	0.41446	KIAA0930
ENSG00000151287	13	103418340	103426161	28	10	404403	0.21596	0.41451	TEX30
ENSG00000175398	12	56030644	56031638	5	2	404403	0.21554	0.41467	OR10P1
ENSG00000116521	1	155225770	155232221	19	4	404403	0.21544	0.41471	SCAMP3
ENSG00000139438	12	110152033	110208312	188	31	404403	0.21536	0.41474	FAM222A
ENSG00000213694	9	91606362	91619925	57	21	404403	0.21502	0.41488	S1PR3
ENSG00000171970	19	2900896	2918474	125	13	404403	0.21495	0.4149	ZNF57
ENSG00000176406	8	104512976	105268322	3594	46	404403	0.21493	0.41491	RIMS2
ENSG00000185033	15	90703836	90772911	410	32	404403	0.21453	0.41507	SEMA4B
ENSG00000088035	1	63833261	63904233	230	28	404403	0.2145	0.41508	ALG6
ENSG00000082929	4	5526296	5529528	8	3	404403	0.21433	0.41515	C4orf6
ENSG00000085433	1	109512836	109584850	290	26	404403	0.2143	0.41516	WDR47
ENSG00000163412	3	71724567	71803924	320	34	404403	0.2143	0.41516	EIF4E3
ENSG00000004779	16	23592323	23607677	74	10	404403	0.21428	0.41516	NDUFAB1
ENSG00000137757	11	104864962	104893895	119	21	404403	0.21424	0.41518	CASP5
ENSG00000092758	20	61447596	61472511	158	31	404403	0.21423	0.41518	COL9A3
ENSG00000088320	20	30063096	30072708	24	10	404403	0.21419	0.4152	REM1
ENSG00000156687	8	35092975	35654068	1490	70	404403	0.21369	0.41539	UNC5D
ENSG00000135924	2	220143989	220151622	29	9	404403	0.21357	0.41544	DNAJB2
ENSG00000248383	5	140306302	140391929	324	31	404403	0.21356	0.41545	PCDHAC1
ENSG00000214357	5	172068269	172118543	197	33	404403	0.21353	0.41546	NEURL1B
ENSG00000146676	7	44915896	44924960	17	8	404403	0.21323	0.41557	PURB
ENSG00000204962	5	140220907	140391929	688	30	404403	0.21295	0.41568	PCDHA8
ENSG00000130176	19	11649532	11661138	63	13	404403	0.2129	0.4157	CNN1
ENSG00000177051	19	46213887	46234162	38	18	404403	0.21266	0.4158	FBXO46
ENSG00000165338	10	93170096	93274586	256	15	404403	0.21234	0.41592	HECTD2
ENSG00000115165	2	158271131	158345473	196	26	404403	0.21232	0.41593	CYTIP
ENSG00000139343	12	96252706	96297606	245	37	404403	0.21231	0.41593	SNRPF
ENSG00000161640	19	50452242	50464429	42	9	404403	0.21233	0.41593	SIGLEC11
ENSG00000158292	1	6307406	6321035	42	4	404403	0.21225	0.41596	GPR153
ENSG00000144909	3	125247702	125313934	328	21	404403	0.21223	0.41596	OSBPL11
ENSG00000235608	4	1396720	1400119	5	2	404403	0.21224	0.41596	NKX1-1
ENSG00000120937	1	11917521	11918988	6	4	404403	0.2118	0.41613	NPPB
ENSG00000164898	7	139024203	139031065	29	4	404403	0.21168	0.41618	C7orf55
ENSG00000010932	1	171217638	171255117	128	24	404403	0.21151	0.41625	FMO1
ENSG00000054356	2	220154345	220174370	70	17	404403	0.21148	0.41626	PTPRN
ENSG00000104313	8	72109668	72274467	535	71	404403	0.2114	0.41629	EYA1
ENSG00000123240	10	13141449	13180291	141	24	404403	0.21139	0.41629	OPTN
ENSG00000151116	11	18551156	18610294	237	29	404403	0.21138	0.41629	UEVLD
ENSG00000167766	19	53097313	53193749	729	43	404403	0.21133	0.41631	ZNF83
ENSG00000074201	11	77225981	77348850	418	35	404403	0.21127	0.41634	CLNS1A
ENSG00000160193	21	44263204	44299678	284	23	404403	0.21121	0.41636	WDR4
ENSG00000139719	12	122714111	122751068	119	18	404403	0.21109	0.41641	VPS33A
ENSG00000164978	9	34329504	34343709	46	11	404403	0.21096	0.41646	NUDT2
ENSG00000165502	14	50085237	50087403	10	3	404403	0.21095	0.41646	RPL36AL
ENSG00000144747	3	69068978	69101484	93	16	404403	0.21087	0.41649	TMF1
ENSG00000184047	12	122692210	122712081	74	15	404403	0.21086	0.4165	DIABLO
ENSG00000118640	2	85788685	85809154	88	12	404403	0.21071	0.41656	VAMP8
ENSG00000197935	6	28962562	28973093	46	15	404403	0.21013	0.41678	ZNF311
ENSG00000143155	1	168148171	168169950	88	12	404403	0.20985	0.41689	TIPRL
ENSG00000005007	19	18942747	18979045	92	24	404403	0.20978	0.41692	UPF1
ENSG00000127419	4	926175	952444	114	29	404403	0.20968	0.41696	TMEM175
ENSG00000130204	19	45393826	45406946	66	15	404403	0.20938	0.41707	TOMM40
ENSG00000019991	7	81328322	81399754	197	22	404403	0.2093	0.41711	HGF
ENSG00000213809	12	10524952	10544473	72	9	404403	0.20925	0.41713	KLRK1
ENSG00000187650	19	5904869	5910864	32	8	404403	0.20925	0.41713	VMAC
ENSG00000175946	8	124657767	124665190	56	11	404403	0.20899	0.41723	KLHL38
ENSG00000170004	17	7788124	7816078	68	24	404403	0.20886	0.41728	CHD3
ENSG00000100346	22	39966758	40085742	383	37	404403	0.20857	0.41739	CACNA1I
ENSG00000125848	20	14303634	14318262	47	15	404403	0.20853	0.41741	FLRT3
ENSG00000134072	3	9799026	9811676	27	11	404403	0.20827	0.41751	CAMK1
ENSG00000082781	3	124480795	124620265	652	34	404403	0.20812	0.41757	ITGB5
ENSG00000150783	11	112038095	112043282	20	8	404403	0.20804	0.4176	TEX12
ENSG00000166527	12	8662071	8674962	43	6	404403	0.20783	0.41768	CLEC4D
ENSG00000074317	5	176047085	176057530	35	11	404403	0.20779	0.4177	SNCB
ENSG00000143153	1	169074935	169101960	146	26	404403	0.20755	0.41779	ATP1B1
ENSG00000197497	19	53662466	53696639	152	18	404403	0.2075	0.41781	ZNF665
ENSG00000213121	6	153552455	153668623	540	34	404403	0.20724	0.41791	AL590867.1
ENSG00000132429	6	105606155	105627870	76	8	404403	0.2072	0.41793	POPDC3
ENSG00000267508	19	44886459	44905774	180	18	404403	0.20707	0.41798	ZNF285
ENSG00000182450	11	64058774	64067503	17	7	404403	0.20704	0.41799	KCNK4
ENSG00000136514	3	187086120	187089864	29	13	404403	0.20702	0.418	RTP4
ENSG00000100106	22	38093011	38172563	333	30	404403	0.207	0.41801	TRIOBP
ENSG00000091106	2	32449522	32490923	154	24	404403	0.20692	0.41803	NLRC4
ENSG00000126460	19	50083903	50094272	46	7	404403	0.20669	0.41812	PRRG2
ENSG00000163507	3	108268716	108308491	141	24	404403	0.20668	0.41813	KIAA1524
ENSG00000108010	10	131934663	131982785	267	22	404403	0.20657	0.41817	GLRX3
ENSG00000235531	8	72740402	73030628	1651	98	404403	0.20639	0.41824	RP11-383H13.1
ENSG00000198331	11	125753509	125770543	78	14	404403	0.20636	0.41825	HYLS1
ENSG00000140795	16	46740891	46824319	129	30	404403	0.20633	0.41827	MYLK3
ENSG00000155849	7	36893961	37488852	2590	152	404403	0.20616	0.41833	ELMO1
ENSG00000224470	16	71879894	71919171	130	28	404403	0.2059	0.41843	ATXN1L
ENSG00000105371	19	10397643	10399198	2	1	404403	0.20581	0.41847	ICAM4
ENSG00000164749	8	76320149	76479078	890	56	404403	0.20578	0.41848	HNF4G
ENSG00000060762	6	166778407	166796486	28	3	404403	0.20554	0.41857	MPC1
ENSG00000146535	7	2767746	2883958	762	30	404403	0.20536	0.41865	GNA12
ENSG00000198429	19	11998599	12025144	94	16	404403	0.20529	0.41867	ZNF69
ENSG00000273049	12	54379629	54428672	114	22	404403	0.20507	0.41876	RP11-834C11.12
ENSG00000004846	7	20654830	20816658	779	53	404403	0.20498	0.41879	ABCB5
ENSG00000181092	3	186560463	186576252	68	19	404403	0.20442	0.41901	ADIPOQ
ENSG00000142459	19	7895119	7929862	140	19	404403	0.20421	0.41909	EVI5L
ENSG00000188641	1	97543299	98386605	2995	151	404403	0.20418	0.41911	DPYD
ENSG00000221933	7	143771275	143772288	4	2	404403	0.20411	0.41913	OR2A25
ENSG00000075234	22	46663858	46689905	99	10	404403	0.20396	0.41919	TTC38
ENSG00000204632	6	29794744	29798902	86	9	404403	0.20378	0.41926	HLA-G
ENSG00000204963	5	140213969	140391929	712	31	404403	0.20371	0.41929	PCDHA7
ENSG00000166780	16	15528152	15718885	654	72	404403	0.20371	0.41929	C16orf45
ENSG00000186976	22	43924624	44208217	1406	51	404403	0.20361	0.41933	EFCAB6
ENSG00000198399	2	24425733	24583583	458	26	404403	0.20343	0.4194	ITSN2
ENSG00000218416	2	241388732	241396131	35	10	404403	0.20342	0.4194	AC110619.2
ENSG00000008283	17	61509665	61523739	19	5	404403	0.20331	0.41945	CYB561
ENSG00000112787	12	133066137	133161774	527	36	404403	0.20322	0.41948	FBRSL1
ENSG00000084110	12	96366440	96390143	147	24	404403	0.20302	0.41956	HAL
ENSG00000223547	19	12175514	12192380	68	10	404403	0.20299	0.41957	ZNF844
ENSG00000188176	17	4487294	4511614	133	30	404403	0.2029	0.41961	SMTNL2
ENSG00000178585	1	9908334	9970394	201	31	404403	0.20279	0.41965	CTNNBIP1
ENSG00000125726	19	6583194	6604114	104	17	404403	0.20251	0.41976	CD70
ENSG00000135821	1	182350839	182361341	50	11	404403	0.20246	0.41978	GLUL
ENSG00000121940	1	109472130	109506111	176	33	404403	0.20217	0.41989	CLCC1
ENSG00000125885	20	5931298	5975852	262	25	404403	0.20195	0.41998	MCM8
ENSG00000197077	22	25348697	25593415	865	66	404403	0.20188	0.42001	KIAA1671
ENSG00000157445	3	54156574	55108584	4195	256	404403	0.20177	0.42005	CACNA2D3
ENSG00000245848	19	33790840	33793470	5	1	404403	0.20161	0.42011	CEBPA
ENSG00000197261	6	49518113	49529620	67	8	404403	0.20118	0.42028	C6orf141
ENSG00000267740	19	5866182	5903798	266	26	404403	0.20109	0.42032	AC024592.12
ENSG00000115421	2	60983365	61029220	150	22	404403	0.20105	0.42033	PAPOLG
ENSG00000141255	17	3343313	3417146	346	31	404403	0.2005	0.42054	SPATA22
ENSG00000106341	7	31726329	31748069	87	18	404403	0.2004	0.42058	PPP1R17
ENSG00000125434	17	8191081	8198661	27	11	404403	0.2002	0.42066	SLC25A35
ENSG00000171451	18	65173819	65184217	32	13	404403	0.20001	0.42074	DSEL
ENSG00000088833	20	1422807	1454487	100	26	404403	0.19957	0.42091	NSFL1C
ENSG00000163389	3	119187785	119213555	104	20	404403	0.1995	0.42094	POGLUT1
ENSG00000119703	14	75530873	75545126	44	8	404403	0.19925	0.42103	ZC2HC1C
ENSG00000129194	17	7491496	7493488	6	3	404403	0.1992	0.42105	SOX15
ENSG00000177380	19	49622646	49654283	159	27	404403	0.19904	0.42112	PPFIA3
ENSG00000115998	2	70377012	70475747	302	22	404403	0.19844	0.42135	C2orf42
ENSG00000114779	3	52002526	52017425	23	13	404403	0.19824	0.42143	ABHD14B
ENSG00000250120	5	140235595	140391929	648	30	404403	0.19822	0.42144	PCDHA10
ENSG00000126858	17	30469473	30580393	339	30	404403	0.19819	0.42145	RHOT1
ENSG00000133835	5	118788138	118972894	1002	56	404403	0.19816	0.42146	HSD17B4
ENSG00000167612	12	52281744	52285448	25	9	404403	0.19796	0.42154	ANKRD33
ENSG00000197233	9	125273081	125274022	4	2	404403	0.19747	0.42173	OR1J2
ENSG00000056291	4	72897521	73013784	695	21	404403	0.19742	0.42175	NPFFR2
ENSG00000110911	12	51373184	51422349	159	15	404403	0.19743	0.42175	SLC11A2
ENSG00000141434	18	29765032	29800367	175	27	404403	0.19742	0.42175	MEP1B
ENSG00000124568	6	25783125	25832287	261	28	404403	0.19728	0.4218	SLC17A1
ENSG00000156218	15	84322838	84708594	1595	65	404403	0.19696	0.42193	ADAMTSL3
ENSG00000128708	2	172778958	172848599	272	32	404403	0.19658	0.42208	HAT1
ENSG00000203666	1	245133007	245290466	544	26	404403	0.19654	0.42209	EFCAB2
ENSG00000203805	10	122216466	122349367	596	47	404403	0.1965	0.42211	PPAPDC1A
ENSG00000137509	11	82534544	82681626	568	32	404403	0.19632	0.42218	PRCP
ENSG00000171989	15	59499042	59500705	16	4	404403	0.19622	0.42222	LDHAL6B
ENSG00000256162	6	131148546	131158275	55	13	404403	0.19591	0.42234	SMLR1
ENSG00000109944	11	122753391	122830506	282	38	404403	0.1959	0.42235	C11orf63
ENSG00000055955	3	52846991	52865495	111	15	404403	0.19585	0.42236	ITIH4
ENSG00000178301	11	77300436	77321400	77	13	404403	0.19563	0.42245	AQP11
ENSG00000177303	17	73496342	73511664	79	16	404403	0.19559	0.42247	CASKIN2
ENSG00000204669	9	74666292	74687733	68	12	404403	0.19551	0.4225	C9orf57
ENSG00000095596	10	94833232	94837647	11	5	404403	0.19547	0.42251	CYP26A1
ENSG00000159714	16	67428322	67450736	75	22	404403	0.19544	0.42253	ZDHHC1
ENSG00000177034	5	79275584	79287082	42	9	404403	0.1954	0.42254	MTX3
ENSG00000263809	17	8271956	8286505	53	11	404403	0.19528	0.42259	RP11-849F2.7
ENSG00000139620	12	49047184	49076021	77	9	404403	0.1952	0.42262	KANSL2
ENSG00000148153	9	115446206	115480516	123	20	404403	0.1951	0.42266	INIP
ENSG00000137714	11	110300607	110335605	177	20	404403	0.19504	0.42268	FDX1
ENSG00000120451	11	130745331	130786404	301	16	404403	0.19503	0.42269	SNX19
ENSG00000196776	3	107762145	107809872	126	25	404403	0.19421	0.42301	CD47
ENSG00000090060	14	96967770	97033448	139	16	404403	0.19412	0.42304	PAPOLA
ENSG00000126581	17	40962152	40985367	35	9	404403	0.1941	0.42305	BECN1
ENSG00000163785	3	133784147	133969689	739	39	404403	0.19394	0.42311	RYK
ENSG00000115464	2	61414598	61697904	1090	38	404403	0.1938	0.42316	USP34
ENSG00000255713	17	56247017	56247940	5	2	404403	0.19375	0.42319	OR4D2
ENSG00000179979	4	1385340	1389780	21	4	404403	0.1936	0.42325	CRIPAK
ENSG00000204501	1	13421176	13428191	1	1	404403	0.19356	0.42326	PRAMEF9
ENSG00000162851	1	246703862	246729626	212	25	404403	0.19346	0.4233	TFB2M
ENSG00000163075	2	120302008	120419827	300	32	404403	0.19329	0.42336	PCDP1
ENSG00000113430	5	1877541	1887350	54	11	404403	0.19331	0.42336	IRX4
ENSG00000235878	21	47612391	47613673	14	6	404403	0.19326	0.42338	AP001468.1
ENSG00000266953	19	34887220	34900269	32	11	404403	0.19315	0.42342	RP11-618P17.4
ENSG00000115977	2	69688532	69901481	721	37	404403	0.19278	0.42357	AAK1
ENSG00000140612	15	85212775	85259947	184	39	404403	0.19261	0.42363	SEC11A
ENSG00000189157	4	77135193	77204933	463	33	404403	0.19232	0.42375	FAM47E
ENSG00000188994	6	87862551	87973914	545	27	404403	0.19225	0.42377	ZNF292
ENSG00000186862	10	102767440	102790890	81	23	404403	0.19227	0.42377	PDZD7
ENSG00000243649	6	31895475	31919861	130	33	404403	0.19213	0.42382	CFB
ENSG00000130656	16	202686	204502	3	2	404403	0.19206	0.42385	HBZ
ENSG00000272514	6	88117701	88174183	258	18	404403	0.19199	0.42388	C6ORF165
ENSG00000100412	22	41865129	41924993	176	39	404403	0.19123	0.42417	ACO2
ENSG00000131652	16	3074028	3077756	18	9	404403	0.19113	0.42421	THOC6
ENSG00000175604	16	12180603	12184159	22	3	404403	0.19113	0.42421	RP11-276H1.3
ENSG00000268466	14	58754751	58755865	3	2	404403	0.1911	0.42422	AL132989.1
ENSG00000226364	17	50939481	50976948	258	29	404403	0.19096	0.42428	AC102948.2
ENSG00000143294	1	156720402	156770607	177	25	404403	0.19092	0.42429	PRCC
ENSG00000104064	15	50569389	50647605	278	14	404403	0.19074	0.42436	GABPB1
ENSG00000198551	19	11670189	11729950	255	28	404403	0.19058	0.42443	ZNF627
ENSG00000183605	10	120900279	120925179	108	14	404403	0.19053	0.42445	SFXN4
ENSG00000110243	11	116660083	116663136	15	7	404403	0.19042	0.42449	APOA5
ENSG00000008952	3	169684423	169716161	70	8	404403	0.19017	0.42459	SEC62
ENSG00000113758	5	176883609	176901402	41	8	404403	0.19017	0.42459	DBN1
ENSG00000115392	2	58386378	58468507	322	38	404403	0.19011	0.42461	FANCL
ENSG00000170836	17	58677544	58741849	87	15	404403	0.18993	0.42468	PPM1D
ENSG00000144476	2	237476430	237491001	45	12	404403	0.1899	0.4247	ACKR3
ENSG00000117335	1	207925402	207968858	148	23	404403	0.18973	0.42476	CD46
ENSG00000164512	5	55395507	55529186	609	64	404403	0.18973	0.42476	ANKRD55
ENSG00000158955	17	44910567	44964096	165	23	404403	0.18949	0.42485	WNT9B
ENSG00000203730	1	182367252	182369751	9	3	404403	0.18943	0.42488	TEDDM1
ENSG00000180539	9	139921916	139931234	34	8	404403	0.18939	0.42489	C9orf139
ENSG00000075914	3	45016733	45077558	232	23	404403	0.18894	0.42507	EXOSC7
ENSG00000145248	4	48485360	48491213	13	3	404403	0.1889	0.42508	SLC10A4
ENSG00000120329	5	140682196	140683612	8	3	404403	0.18882	0.42512	SLC25A2
ENSG00000198633	19	52932440	52955568	188	9	404403	0.1886	0.4252	ZNF534
ENSG00000116747	1	193028552	193060907	92	20	404403	0.18859	0.42521	TROVE2
ENSG00000269089	11	61735453	61736755	3	1	404403	0.18848	0.42525	AP003733.1
ENSG00000106100	7	30464143	30518400	166	24	404403	0.18845	0.42526	NOD1
ENSG00000143393	1	151264273	151300191	90	17	404403	0.18822	0.42535	PI4KB
ENSG00000224730	19	55147173	55150343	36	7	404403	0.18822	0.42535	AC009892.10
ENSG00000136738	10	17686124	17757913	353	18	404403	0.18807	0.42541	STAM
ENSG00000121053	17	56270098	56282535	48	18	404403	0.18804	0.42542	EPX
ENSG00000115963	2	151324709	151395525	196	28	404403	0.18797	0.42545	RND3
ENSG00000214954	8	92114060	92231464	427	20	404403	0.18796	0.42545	LRRC69
ENSG00000136696	2	113779668	113810444	132	17	404403	0.18759	0.4256	IL36B
ENSG00000174442	15	66797297	66842115	201	28	404403	0.18745	0.42565	ZWILCH
ENSG00000136450	17	56080721	56084707	6	2	404403	0.18699	0.42583	SRSF1
ENSG00000050767	5	177664619	178017556	1899	150	404403	0.18684	0.42589	COL23A1
ENSG00000171564	4	155484108	155492238	34	8	404403	0.18681	0.4259	FGB
ENSG00000137767	15	45923346	45983492	304	36	404403	0.18679	0.42591	SQRDL
ENSG00000035664	15	64199235	64364232	769	48	404403	0.18672	0.42594	DAPK2
ENSG00000064999	6	34857042	35059179	857	60	404403	0.18671	0.42595	ANKS1A
ENSG00000101310	20	18488137	18542059	314	22	404403	0.18658	0.42599	SEC23B
ENSG00000040933	2	99061317	99210853	386	30	404403	0.18628	0.42611	INPP4A
ENSG00000135063	9	71939488	72007371	342	34	404403	0.18628	0.42611	FAM189A2
ENSG00000215014	1	1510355	1511373	5	1	404403	0.18599	0.42622	AL645728.1
ENSG00000185532	10	52750945	54058110	6502	264	404403	0.18594	0.42625	PRKG1
ENSG00000112893	5	109025067	109205326	896	32	404403	0.18589	0.42627	MAN2A1
ENSG00000135678	12	69235977	69365350	534	62	404403	0.18583	0.42629	CPM
ENSG00000130479	19	17830051	17845325	93	15	404403	0.18569	0.42634	MAP1S
ENSG00000180999	1	172389828	172437971	189	27	404403	0.18523	0.42653	C1orf105
ENSG00000035141	2	70523107	70529222	20	5	404403	0.18512	0.42657	FAM136A
ENSG00000124657	6	27925019	27925960	6	3	404403	0.18499	0.42662	OR2B6
ENSG00000160062	1	33005028	33071540	223	15	404403	0.18491	0.42665	ZBTB8A
ENSG00000132274	11	5710919	5758319	349	32	404403	0.18485	0.42667	TRIM22
ENSG00000144893	3	150803484	151154860	1516	67	404403	0.18474	0.42672	MED12L
ENSG00000115875	2	38970741	38978636	16	7	404403	0.1847	0.42673	SRSF7
ENSG00000108849	17	42018172	42019836	4	2	404403	0.18446	0.42683	PPY
ENSG00000162383	1	53552855	53608289	386	46	404403	0.18415	0.42695	SLC1A7
ENSG00000198099	4	100044808	100078949	250	11	404403	0.18405	0.42699	ADH4
ENSG00000183715	11	132284871	133402414	5329	329	404403	0.18404	0.42699	OPCML
ENSG00000255394	8	11618896	11620309	15	6	404403	0.18378	0.42709	C8orf49
ENSG00000176542	3	113367232	113415493	88	13	404403	0.18363	0.42715	KIAA2018
ENSG00000167705	17	1549444	1553371	13	5	404403	0.18363	0.42715	RILP
ENSG00000138472	3	108626639	108672742	221	31	404403	0.18355	0.42718	GUCA1C
ENSG00000144771	3	54952264	55001115	185	27	404403	0.18354	0.42719	LRTM1
ENSG00000100591	14	77924213	77935817	77	12	404403	0.18341	0.42724	AHSA1
ENSG00000269042	11	108130255	108136480	15	6	404403	0.18336	0.42726	AP001925.1
ENSG00000251664	5	140255058	140391929	562	29	404403	0.18314	0.42734	PCDHA12
ENSG00000162191	11	62443970	62446567	7	4	404403	0.18306	0.42738	UBXN1
ENSG00000142102	11	289135	296107	26	8	404403	0.18284	0.42746	ATHL1
ENSG00000156860	16	30669752	30682135	14	5	404403	0.18283	0.42746	FBRS
ENSG00000135436	12	49976668	49999422	72	15	404403	0.18265	0.42754	FAM186B
ENSG00000061794	12	27863706	27909228	152	22	404403	0.18261	0.42755	MRPS35
ENSG00000171792	12	2985424	2998626	39	3	404403	0.18249	0.4276	RHNO1
ENSG00000175354	18	12785477	12929642	603	53	404403	0.18238	0.42764	PTPN2
ENSG00000173141	13	21750784	21753223	7	4	404403	0.18228	0.42768	MRP63
ENSG00000151151	10	59951278	60027694	402	14	404403	0.18225	0.42769	IPMK
ENSG00000198754	1	40235195	40237020	3	2	404403	0.18201	0.42779	OXCT2
ENSG00000134115	3	1134260	1445901	2061	135	404403	0.18198	0.4278	CNTN6
ENSG00000214109	19	13890884	13900972	73	8	404403	0.18185	0.42785	AC008686.1
ENSG00000235156	3	99904531	99913035	39	10	404403	0.18179	0.42788	TMEM30C
ENSG00000166923	15	33010175	33026870	93	16	404403	0.18147	0.428	GREM1
ENSG00000111801	6	26440700	26453643	61	20	404403	0.1814	0.42802	BTN3A3
ENSG00000121067	17	47676246	47755596	169	42	404403	0.18135	0.42805	SPOP
ENSG00000116120	2	223435255	223521056	268	24	404403	0.1813	0.42807	FARSB
ENSG00000089505	16	66600294	66613040	40	7	404403	0.18112	0.42814	CMTM1
ENSG00000269343	19	58331099	58370018	191	31	404403	0.1811	0.42814	ZNF587B
ENSG00000177047	9	21140631	21142144	6	4	404403	0.18107	0.42815	IFNW1
ENSG00000165119	9	86582998	86595569	39	12	404403	0.18103	0.42817	HNRNPK
ENSG00000118655	1	114447763	114456708	19	7	404403	0.18085	0.42824	DCLRE1B
ENSG00000224586	6	28493702	28502729	44	14	404403	0.18082	0.42825	GPX5
ENSG00000123552	6	99880190	99969604	365	27	404403	0.1808	0.42826	USP45
ENSG00000122786	7	134429003	134655479	942	73	404403	0.1808	0.42826	CALD1
ENSG00000107185	9	35749203	35758572	43	11	404403	0.18057	0.42835	RGP1
ENSG00000121895	4	38968365	39034542	302	28	404403	0.1805	0.42838	TMEM156
ENSG00000101180	20	60790026	60795323	14	9	404403	0.1804	0.42842	HRH3
ENSG00000170075	1	202091986	202102720	59	17	404403	0.18038	0.42843	GPR37L1
ENSG00000263002	19	44645710	44663156	68	22	404403	0.18027	0.42847	ZNF234
ENSG00000088256	19	3094408	3124002	193	28	404403	0.17994	0.4286	GNA11
ENSG00000160712	1	154377669	154441926	229	26	404403	0.17992	0.42861	IL6R
ENSG00000213341	10	101948055	101989376	151	22	404403	0.17986	0.42863	CHUK
ENSG00000203908	6	74072400	74073894	5	2	404403	0.17977	0.42867	KHDC3L
ENSG00000169393	19	48497908	48528410	205	17	404403	0.17965	0.42871	ELSPBP1
ENSG00000242802	7	4815253	4833943	178	21	404403	0.17953	0.42876	AP5Z1
ENSG00000116183	1	176432307	176814735	1189	57	404403	0.17951	0.42877	PAPPA2
ENSG00000197437	1	247835320	247836365	8	3	404403	0.1795	0.42877	OR13G1
ENSG00000007314	17	62015914	62050278	132	28	404403	0.17944	0.4288	SCN4A
ENSG00000114331	3	194995465	195163807	707	20	404403	0.17932	0.42884	ACAP2
ENSG00000084731	2	26149471	26205618	234	36	404403	0.17923	0.42888	KIF3C
ENSG00000150628	4	177105789	177116822	50	15	404403	0.17917	0.4289	SPATA4
ENSG00000164458	6	166571144	166582188	67	12	404403	0.17909	0.42893	T
ENSG00000162444	1	10057264	10076078	62	10	404403	0.17883	0.42903	RBP7
ENSG00000236287	11	10833621	10880343	191	19	404403	0.17879	0.42905	ZBED5
ENSG00000072864	16	15737124	15820210	385	38	404403	0.17877	0.42906	NDE1
ENSG00000260914	16	69333585	69354614	67	13	404403	0.17862	0.42912	RP11-343C2.11
ENSG00000147606	8	92221722	92410378	577	48	404403	0.17818	0.42929	SLC26A7
ENSG00000132874	18	42792960	43263072	2195	140	404403	0.17819	0.42929	SLC14A2
ENSG00000001461	1	24742284	24799466	261	28	404403	0.17789	0.4294	NIPAL3
ENSG00000214402	9	139876356	139880862	18	5	404403	0.17767	0.42949	LCNL1
ENSG00000104827	19	49526126	49527590	13	2	404403	0.17742	0.42959	CGB
ENSG00000176018	5	89811428	89825401	59	12	404403	0.17734	0.42962	LYSMD3
ENSG00000254788	16	66586490	66613038	78	10	404403	0.17725	0.42966	CKLF-CMTM1
ENSG00000249428	4	2451700	2464668	57	14	404403	0.17717	0.42969	RP11-503N18.3
ENSG00000155761	1	118496484	118727846	628	33	404403	0.17701	0.42975	SPAG17
ENSG00000120725	5	138282409	138629246	852	42	404403	0.17699	0.42976	SIL1
ENSG00000119801	2	30369807	30383399	34	13	404403	0.17694	0.42978	YPEL5
ENSG00000225485	17	36584662	36668628	336	37	404403	0.17692	0.42978	ARHGAP23
ENSG00000239389	5	140261793	140391929	540	30	404403	0.17692	0.42979	PCDHA13
ENSG00000268750	19	58331087	58370309	192	31	404403	0.17678	0.42984	CTD-2583A14.10
ENSG00000135226	4	70146217	70160768	49	4	404403	0.17654	0.42994	UGT2B28
ENSG00000185585	9	127539437	127577164	90	21	404403	0.17611	0.4301	OLFML2A
ENSG00000168938	5	122358945	122372436	64	20	404403	0.17608	0.43012	PPIC
ENSG00000168993	4	778745	819986	233	36	404403	0.176	0.43015	CPLX1
ENSG00000042980	8	24151553	24216531	296	15	404403	0.17595	0.43016	ADAM28
ENSG00000110328	11	11292423	11643552	2069	185	404403	0.17583	0.43021	GALNT18
ENSG00000062598	20	44994688	45061704	110	17	404403	0.17547	0.43036	ELMO2
ENSG00000116675	1	65713902	65881552	635	39	404403	0.175	0.43054	DNAJC6
ENSG00000169813	10	43881065	43904614	115	21	404403	0.17497	0.43055	HNRNPF
ENSG00000197747	1	151955391	151966866	28	8	404403	0.17457	0.43071	S100A10
ENSG00000182545	14	20973696	20979328	18	7	404403	0.17441	0.43077	RNASE10
ENSG00000204370	11	111957497	111990353	86	15	404403	0.17428	0.43082	SDHD
ENSG00000186136	12	11338599	11339543	8	2	404403	0.17428	0.43082	TAS2R42
ENSG00000106686	9	4553386	4666674	643	57	404403	0.17423	0.43084	SPATA6L
ENSG00000180509	21	35818988	35884573	277	29	404403	0.17414	0.43088	KCNE1
ENSG00000108947	17	7608520	7614696	15	5	404403	0.1741	0.43089	EFNB3
ENSG00000089199	20	5892076	5906007	61	12	404403	0.17399	0.43094	CHGB
ENSG00000120659	13	43136872	43182149	164	23	404403	0.17394	0.43095	TNFSF11
ENSG00000096654	6	27418522	27440897	122	11	404403	0.17365	0.43107	ZNF184
ENSG00000168481	8	22004338	22014597	18	2	404403	0.17364	0.43108	LGI3
ENSG00000176049	5	146967990	147162338	688	39	404403	0.1735	0.43113	JAKMIP2
ENSG00000130202	19	45349432	45392485	243	35	404403	0.17342	0.43116	PVRL2
ENSG00000124228	20	47835884	47860614	115	15	404403	0.17339	0.43117	DDX27
ENSG00000086696	16	82068609	82132139	308	31	404403	0.1731	0.43129	HSD17B2
ENSG00000268662	1	186364123	186365908	3	2	404403	0.17297	0.43134	AL596220.1
ENSG00000173805	17	39873994	39890896	120	15	404403	0.17289	0.43137	HAP1
ENSG00000124713	6	42928496	42931618	13	4	404403	0.17279	0.43141	GNMT
ENSG00000157020	3	10334815	10362862	158	27	404403	0.17273	0.43143	SEC13
ENSG00000065057	16	2089816	2097867	14	7	404403	0.17259	0.43149	NTHL1
ENSG00000128564	7	100805790	100808874	2	1	404403	0.17251	0.43152	VGF
ENSG00000255408	5	140180783	140391929	864	35	404403	0.17217	0.43165	PCDHA3
ENSG00000161267	3	197236654	197300194	329	30	404403	0.17206	0.43169	BDH1
ENSG00000151414	1	198126093	198291550	708	31	404403	0.17189	0.43176	NEK7
ENSG00000164638	7	5314000	5346501	234	38	404403	0.17178	0.4318	SLC29A4
ENSG00000181552	14	21236586	21239107	25	7	404403	0.17169	0.43184	EDDM3B
ENSG00000197753	6	35773070	35801651	123	16	404403	0.17163	0.43187	LHFPL5
ENSG00000171714	11	22214722	22304903	271	18	404403	0.17153	0.4319	ANO5
ENSG00000115840	2	172640880	172864766	962	42	404403	0.17132	0.43199	SLC25A12
ENSG00000148219	9	119187504	120177348	4796	210	404403	0.17132	0.43199	ASTN2
ENSG00000183475	15	101142739	101191910	167	27	404403	0.17129	0.432	ASB7
ENSG00000173511	11	64002010	64006259	19	8	404403	0.17114	0.43206	VEGFB
ENSG00000129911	19	1852399	1863567	36	7	404403	0.17095	0.43213	KLF16
ENSG00000153802	4	68686594	68749750	195	27	404403	0.17093	0.43214	TMPRSS11D
ENSG00000116497	1	33282368	33324476	127	26	404403	0.17087	0.43216	S100PBP
ENSG00000183770	3	138663066	138665982	7	3	404403	0.17082	0.43218	FOXL2
ENSG00000169302	5	146614526	146767415	789	47	404403	0.17082	0.43218	STK32A
ENSG00000256223	12	133707161	133736051	90	10	404403	0.17062	0.43226	ZNF10
ENSG00000128165	22	50919985	50924869	16	9	404403	0.17054	0.43229	ADM2
ENSG00000185475	11	62554887	62557877	11	6	404403	0.17024	0.43241	TMEM179B
ENSG00000103994	15	42705021	42783321	284	34	404403	0.1702	0.43243	ZNF106
ENSG00000150594	10	112836790	112840658	9	5	404403	0.16982	0.43258	ADRA2A
ENSG00000142910	1	32042116	32053288	22	11	404403	0.16975	0.4326	TINAGL1
ENSG00000007171	17	26083792	26127525	168	31	404403	0.16973	0.43261	NOS2
ENSG00000068078	4	1795034	1810599	77	19	404403	0.1697	0.43262	FGFR3
ENSG00000075884	2	143848931	144525921	2238	124	404403	0.16969	0.43263	ARHGAP15
ENSG00000268217	5	72894203	72896845	15	6	404403	0.16949	0.43271	AC008387.1
ENSG00000163810	3	44916100	44956482	216	20	404403	0.16931	0.43278	TGM4
ENSG00000205850	13	24895264	24895566	1	1	404403	0.1693	0.43278	AL359736.1
ENSG00000137955	1	76251879	76260764	36	13	404403	0.16922	0.43281	RABGGTB
ENSG00000198218	3	49067140	49131796	143	35	404403	0.16914	0.43284	QRICH1
ENSG00000010219	12	4671370	4723325	227	37	404403	0.16906	0.43287	DYRK4
ENSG00000136147	13	50069746	50103123	172	21	404403	0.16908	0.43287	PHF11
ENSG00000107077	9	6720863	7175648	2923	134	404403	0.1689	0.43294	KDM4C
ENSG00000159708	16	67360701	67419106	198	31	404403	0.16846	0.43311	LRRC36
ENSG00000120586	10	18098352	18200091	3	2	404403	0.16835	0.43315	MRC1
ENSG00000204700	6	29141311	29142351	11	4	404403	0.16809	0.43326	OR2J2
ENSG00000158497	5	143191726	143200284	40	12	404403	0.16799	0.43329	HMHB1
ENSG00000196781	9	84198598	84304220	448	86	404403	0.16794	0.43331	TLE1
ENSG00000254598	11	11373489	11374904	3	2	404403	0.16789	0.43333	CSNK2A3
ENSG00000079277	1	47023090	47082515	212	30	404403	0.16781	0.43336	MKNK1
ENSG00000184857	16	8874241	8891505	129	21	404403	0.1678	0.43337	TMEM186
ENSG00000105778	7	32535038	33078516	2674	52	404403	0.16777	0.43338	AVL9
ENSG00000107815	10	102747124	102754158	19	4	404403	0.16751	0.43349	C10orf2
ENSG00000141141	17	35969787	36003493	104	23	404403	0.1675	0.43349	DDX52
ENSG00000100450	14	25075686	25078905	11	8	404403	0.1674	0.43353	GZMH
ENSG00000170190	17	73083822	73102257	113	17	404403	0.16734	0.43355	SLC16A5
ENSG00000140876	16	77756411	77776157	178	27	404403	0.16732	0.43356	NUDT7
ENSG00000118194	1	201328136	201346890	102	16	404403	0.16711	0.43364	TNNT2
ENSG00000256436	12	11182986	11184006	13	5	404403	0.16712	0.43364	TAS2R31
ENSG00000162998	2	183698002	183731890	144	22	404403	0.16694	0.43371	FRZB
ENSG00000135917	2	228549926	228582728	159	19	404403	0.16676	0.43378	SLC19A3
ENSG00000125457	17	73262309	73267308	16	5	404403	0.16671	0.4338	MIF4GD
ENSG00000204104	2	239229082	239309541	339	29	404403	0.16664	0.43382	TRAF3IP1
ENSG00000116815	1	117057157	117113661	69	12	404403	0.1666	0.43384	CD58
ENSG00000057704	12	94960900	95044338	443	47	404403	0.16632	0.43395	TMCC3
ENSG00000178498	12	57998405	58003587	11	5	404403	0.16626	0.43398	DTX3
ENSG00000206549	3	46753605	46854064	389	13	404403	0.16594	0.4341	PRSS50
ENSG00000172757	11	65590493	65629497	127	26	404403	0.16584	0.43414	CFL1
ENSG00000092203	14	21944756	21967319	89	10	404403	0.16585	0.43414	TOX4
ENSG00000070269	14	56955072	57117324	853	63	404403	0.16534	0.43434	TMEM260
ENSG00000167005	16	56463045	56486111	66	18	404403	0.16533	0.43434	NUDT21
ENSG00000204655	6	29624758	29640149	163	26	404403	0.16522	0.43439	MOG
ENSG00000100580	14	77801364	77843452	149	23	404403	0.16491	0.43451	TMED8
ENSG00000146826	7	99752043	99756338	7	4	404403	0.16482	0.43454	C7orf43
ENSG00000164031	4	100817405	100867883	122	24	404403	0.16481	0.43455	DNAJB14
ENSG00000197323	1	114935399	115053781	499	37	404403	0.16473	0.43458	TRIM33
ENSG00000124134	20	43720951	43729753	27	11	404403	0.16468	0.4346	KCNS1
ENSG00000182866	1	32716840	32751766	82	29	404403	0.16464	0.43461	LCK
ENSG00000221890	22	39214457	39239987	106	17	404403	0.16449	0.43467	NPTXR
ENSG00000173269	10	88695297	88729238	137	22	404403	0.16442	0.4347	MMRN2
ENSG00000269679	18	77275812	77276057	2	1	404403	0.16438	0.43471	AC018445.1
ENSG00000176783	5	178977559	179037027	340	29	404403	0.16412	0.43482	RUFY1
ENSG00000073150	22	50609160	50618723	47	21	404403	0.16389	0.43491	PANX2
ENSG00000198873	10	120967101	121215131	1134	85	404403	0.16385	0.43492	GRK5
ENSG00000206073	18	61304493	61311532	22	5	404403	0.16384	0.43493	SERPINB4
ENSG00000196911	6	117002350	117063029	172	24	404403	0.16382	0.43494	KPNA5
ENSG00000081138	18	63417488	63548638	620	32	404403	0.16377	0.43495	CDH7
ENSG00000079931	6	132617194	132722684	374	34	404403	0.1636	0.43502	MOXD1
ENSG00000116035	2	71127720	71160576	141	26	404403	0.16351	0.43506	VAX2
ENSG00000107317	9	139871956	139879887	28	8	404403	0.16348	0.43507	PTGDS
ENSG00000138294	10	51549498	51562517	48	7	404403	0.16343	0.43509	MSMB
ENSG00000006075	17	34415602	34417515	7	2	404403	0.16316	0.4352	CCL3
ENSG00000188038	16	67918708	67922758	13	6	404403	0.16285	0.43532	NRN1L
ENSG00000204590	6	30509154	30524951	47	20	404403	0.16266	0.43539	GNL1
ENSG00000013588	12	13043716	13070871	97	18	404403	0.16265	0.4354	GPRC5A
ENSG00000169814	3	15642848	15687329	270	28	404403	0.16205	0.43563	BTD
ENSG00000153132	4	141309609	141349122	120	12	404403	0.16199	0.43565	CLGN
ENSG00000166483	11	9595228	9615004	58	15	404403	0.16183	0.43572	WEE1
ENSG00000145863	5	160974069	161129599	574	42	404403	0.16164	0.4358	GABRA6
ENSG00000106392	7	7196565	7288282	709	35	404403	0.16156	0.43583	C1GALT1
ENSG00000170162	6	117586721	117594728	28	6	404403	0.16147	0.43586	VGLL2
ENSG00000204897	17	38904273	38911584	25	10	404403	0.16139	0.43589	KRT25
ENSG00000270394	4	117220016	117221520	7	3	404403	0.16112	0.436	MTRNR2L13
ENSG00000178217	10	82297658	82406316	575	50	404403	0.16077	0.43614	SH2D4B
ENSG00000258247	12	95770984	95774672	38	6	404403	0.16064	0.43619	RP11-167N24.6
ENSG00000268553	5	172036245	172036436	1	1	404403	0.16058	0.43621	AC027309.1
ENSG00000269121	16	12062000	12062333	1	1	404403	0.16026	0.43634	AC007216.2
ENSG00000110799	12	6058040	6233936	866	73	404403	0.16018	0.43637	VWF
ENSG00000108984	17	67410839	67539472	389	53	404403	0.16	0.43644	MAP2K6
ENSG00000170921	17	61086917	61505060	916	33	404403	0.15996	0.43646	TANC2
ENSG00000073536	17	33455772	33469334	24	13	404403	0.15982	0.43651	NLE1
ENSG00000136866	9	115800660	115819039	45	13	404403	0.15976	0.43653	ZFP37
ENSG00000249158	5	140248689	140391929	587	30	404403	0.15951	0.43663	PCDHA11
ENSG00000196588	22	40806285	41032706	810	33	404403	0.15941	0.43667	MKL1
ENSG00000103241	16	86544133	86548076	17	6	404403	0.15917	0.43677	FOXF1
ENSG00000145936	5	169801675	169816681	94	16	404403	0.15874	0.43694	KCNMB1
ENSG00000103111	16	77224732	77236302	68	14	404403	0.15852	0.43703	MON1B
ENSG00000162456	1	47011316	47017199	36	9	404403	0.15846	0.43705	KNCN
ENSG00000169548	22	22868060	22874613	56	7	404403	0.15794	0.43725	ZNF280A
ENSG00000152147	2	38978676	39012142	125	20	404403	0.15774	0.43733	GEMIN6
ENSG00000172955	4	100123795	100140694	42	10	404403	0.15771	0.43734	ADH6
ENSG00000129657	17	75082798	75213179	677	54	404403	0.15773	0.43734	SEC14L1
ENSG00000183607	2	69172364	69180102	33	10	404403	0.15706	0.4376	GKN2
ENSG00000257335	7	141607613	141806547	643	70	404403	0.15705	0.4376	MGAM
ENSG00000124783	6	7268539	7347679	615	32	404403	0.15695	0.43764	SSR1
ENSG00000204179	10	46549955	46641045	1	1	404403	0.15697	0.43764	PTPN20A
ENSG00000143367	1	151512781	151556059	123	20	404403	0.15693	0.43765	TUFT1
ENSG00000007376	16	834974	838397	38	13	404403	0.15688	0.43767	RPUSD1
ENSG00000268964	19	53547991	53554329	26	6	404403	0.15666	0.43775	ERVV-2
ENSG00000265352	18	69399851	69455364	333	19	404403	0.15666	0.43776	RP11-723G8.2
ENSG00000165388	10	48355024	48373866	47	15	404403	0.15645	0.43784	ZNF488
ENSG00000213231	14	96152754	96158980	43	14	404403	0.15638	0.43787	TCL1B
ENSG00000168743	4	106815932	106925184	581	35	404403	0.15605	0.438	NPNT
ENSG00000145833	5	134094469	134190823	280	27	404403	0.15585	0.43808	DDX46
ENSG00000146066	5	175815748	175816772	6	2	404403	0.15583	0.43808	HIGD2A
ENSG00000152784	4	81105033	81125483	78	13	404403	0.15562	0.43817	PRDM8
ENSG00000197020	19	21905568	21950430	229	17	404403	0.1556	0.43818	ZNF100
ENSG00000122642	7	32997017	33046543	247	42	404403	0.15556	0.43819	FKBP9
ENSG00000141424	18	33688495	33709348	72	10	404403	0.15555	0.43819	SLC39A6
ENSG00000138356	2	201450591	201541787	374	41	404403	0.15552	0.43821	AOX1
ENSG00000005436	2	75879126	75938115	271	23	404403	0.15543	0.43824	GCFC2
ENSG00000149124	11	58407899	58499447	434	35	404403	0.15538	0.43826	GLYAT
ENSG00000137806	15	41679551	41694717	55	12	404403	0.15512	0.43836	NDUFAF1
ENSG00000166261	11	123594885	123612383	75	8	404403	0.1551	0.43837	ZNF202
ENSG00000121270	16	48200821	48281479	292	16	404403	0.15488	0.43846	ABCC11
ENSG00000183747	16	20462783	20498991	143	8	404403	0.1548	0.43849	ACSM2A
ENSG00000180071	9	38540566	38620657	227	31	404403	0.15477	0.4385	ANKRD18A
ENSG00000133424	22	33558212	34318829	3800	227	404403	0.1547	0.43853	LARGE
ENSG00000125735	19	6663148	6670599	28	10	404403	0.15461	0.43857	TNFSF14
ENSG00000182154	9	140445651	140447007	2	1	404403	0.15458	0.43858	MRPL41
ENSG00000162430	1	26126667	26144713	65	8	404403	0.15447	0.43862	SEPN1
ENSG00000169255	3	160801671	160823172	61	12	404403	0.15441	0.43864	B3GALNT1
ENSG00000221882	17	3181193	3182268	7	4	404403	0.15442	0.43864	OR3A2
ENSG00000166889	11	59404189	59436453	82	17	404403	0.15421	0.43872	PATL1
ENSG00000181291	17	32907768	32966337	160	34	404403	0.15423	0.43872	TMEM132E
ENSG00000197568	1	70820488	70851022	102	20	404403	0.15419	0.43873	HHLA3
ENSG00000141485	17	6588032	6616886	141	26	404403	0.15408	0.43877	SLC13A5
ENSG00000145734	5	70751442	70863649	332	14	404403	0.15398	0.43881	BDP1
ENSG00000172893	11	71139239	71163914	82	11	404403	0.15396	0.43882	DHCR7
ENSG00000128951	15	48623208	48635570	44	7	404403	0.15363	0.43895	DUT
ENSG00000196465	12	56546040	56553431	9	4	404403	0.15358	0.43897	MYL6B
ENSG00000205971	7	1732446	1733961	7	4	404403	0.15313	0.43915	AC074389.6
ENSG00000139445	12	109715784	109747025	90	17	404403	0.15276	0.43929	FOXN4
ENSG00000006695	17	13972813	14111994	544	43	404403	0.15271	0.43931	COX10
ENSG00000176358	17	47915671	47925379	18	11	404403	0.15256	0.43937	TAC4
ENSG00000107742	10	73818793	73848790	126	18	404403	0.1524	0.43944	SPOCK2
ENSG00000168658	2	98703579	98929762	820	37	404403	0.15227	0.43949	VWA3B
ENSG00000166575	11	86748886	87034800	1921	45	404403	0.15219	0.43952	TMEM135
ENSG00000121039	8	74206847	74237516	120	21	404403	0.15197	0.4396	RDH10
ENSG00000184949	22	38974125	39052634	273	18	404403	0.15196	0.43961	FAM227A
ENSG00000124459	19	44416781	44439430	110	16	404403	0.1519	0.43963	ZNF45
ENSG00000123395	12	52463030	52471278	34	6	404403	0.15185	0.43965	C12orf44
ENSG00000104722	8	24770525	24776607	14	8	404403	0.15148	0.4398	NEFM
ENSG00000137411	6	30876019	30894236	122	16	404403	0.15118	0.43992	VARS2
ENSG00000142765	1	27668513	27680421	41	14	404403	0.15114	0.43993	SYTL1
ENSG00000176105	18	721588	812547	341	25	404403	0.15108	0.43996	YES1
ENSG00000005102	17	41717756	41739322	82	13	404403	0.15051	0.44018	MEOX1
ENSG00000156502	10	70939988	70968855	141	18	404403	0.15044	0.44021	SUPV3L1
ENSG00000169877	16	31539185	31540124	6	3	404403	0.15035	0.44025	AHSP
ENSG00000165138	9	101493611	101559247	195	25	404403	0.15028	0.44027	ANKS6
ENSG00000224130	11	58672897	58676071	16	3	404403	0.15006	0.44036	AP001652.1
ENSG00000169598	1	3773845	3801993	189	24	404403	0.14999	0.44039	DFFB
ENSG00000197448	7	142941186	142967947	33	17	404403	0.14984	0.44044	GSTK1
ENSG00000093167	3	37094117	37225180	470	28	404403	0.1498	0.44046	LRRFIP2
ENSG00000240682	3	128846258	128880136	93	23	404403	0.14976	0.44048	ISY1
ENSG00000164283	5	54273692	54318499	230	32	404403	0.14964	0.44053	ESM1
ENSG00000136044	12	105567074	105630016	287	22	404403	0.14906	0.44075	APPL2
ENSG00000131873	15	101715928	101792137	362	29	404403	0.14903	0.44077	CHSY1
ENSG00000154856	18	10454625	10489945	162	25	404403	0.14902	0.44077	APCDD1
ENSG00000186648	14	24521206	24538937	64	21	404403	0.14883	0.44084	LRRC16B
ENSG00000122729	9	32384618	32454767	328	50	404403	0.1481	0.44113	ACO1
ENSG00000121361	12	21917889	21928515	9	5	404403	0.14781	0.44125	KCNJ8
ENSG00000126522	7	65540785	65558545	77	17	404403	0.14752	0.44136	ASL
ENSG00000133812	11	9800214	10315754	2764	55	404403	0.14753	0.44136	SBF2
ENSG00000106346	7	6144515	6201195	296	30	404403	0.14748	0.44137	USP42
ENSG00000118939	13	76123619	76180085	228	23	404403	0.14749	0.44137	UCHL3
ENSG00000187461	6	13469513	13486415	36	9	404403	0.14748	0.44138	AL583828.1
ENSG00000159648	16	58010339	58022020	45	10	404403	0.14748	0.44138	TEPP
ENSG00000140534	15	90118713	90174287	176	18	404403	0.14734	0.44143	TICRR
ENSG00000102743	13	41363548	41384247	106	17	404403	0.14731	0.44145	SLC25A15
ENSG00000146083	5	175953698	175965026	21	8	404403	0.14706	0.44154	RNF44
ENSG00000135144	12	113494514	113535833	220	43	404403	0.14695	0.44158	DTX1
ENSG00000164307	5	96096521	96143803	330	23	404403	0.1469	0.44161	ERAP1
ENSG00000183853	1	157963063	158070052	452	73	404403	0.14662	0.44172	KIRREL
ENSG00000160113	19	17342692	17356749	60	22	404403	0.14661	0.44172	NR2F6
ENSG00000128731	15	28356186	28567298	431	17	404403	0.14616	0.4419	HERC2
ENSG00000129673	17	74449433	74466199	74	18	404403	0.14605	0.44194	AANAT
ENSG00000152527	2	43864412	43995126	699	51	404403	0.14587	0.44201	PLEKHH2
ENSG00000137770	15	44719432	44821236	231	15	404403	0.14581	0.44203	CTDSPL2
ENSG00000108854	17	62538413	62658186	248	13	404403	0.14583	0.44203	SMURF2
ENSG00000139826	13	108870727	108886603	63	10	404403	0.14535	0.44222	ABHD13
ENSG00000057294	12	32943679	33049774	469	44	404403	0.14519	0.44228	PKP2
ENSG00000153933	17	54911460	54946036	107	8	404403	0.14501	0.44235	DGKE
ENSG00000146833	7	99474581	99517223	160	18	404403	0.14493	0.44238	TRIM4
ENSG00000132581	17	26975374	26989207	27	17	404403	0.14473	0.44246	SDF2
ENSG00000268674	1	16865561	16866070	1	1	404403	0.14469	0.44248	FAM231B
ENSG00000162367	1	47681962	47697892	57	17	404403	0.14466	0.44249	TAL1
ENSG00000197428	11	4660945	4662068	8	4	404403	0.14463	0.4425	OR51D1
ENSG00000143466	1	206643791	206670223	106	24	404403	0.14453	0.44254	IKBKE
ENSG00000010282	3	42734155	42744319	48	17	404403	0.1445	0.44255	HHATL
ENSG00000137288	6	33662070	33679504	110	15	404403	0.14424	0.44265	UQCC2
ENSG00000157219	7	154862034	154877459	140	19	404403	0.14421	0.44267	HTR5A
ENSG00000071539	5	892758	919472	124	12	404403	0.14415	0.44269	TRIP13
ENSG00000120616	10	32556679	32667726	535	34	404403	0.14391	0.44279	EPC1
ENSG00000198704	6	28471073	28495992	136	31	404403	0.14378	0.44284	GPX6
ENSG00000267173	19	44833848	44905774	481	46	404403	0.14374	0.44285	CTC-512J12.6
ENSG00000141504	17	7529552	7531194	3	1	404403	0.14348	0.44296	SAT2
ENSG00000222028	14	23511376	23513269	11	7	404403	0.14335	0.44301	PSMB11
ENSG00000166860	12	57392618	57400230	20	8	404403	0.14318	0.44307	ZBTB39
ENSG00000087494	12	28111017	28125638	62	13	404403	0.1431	0.44311	PTHLH
ENSG00000168612	20	44509866	44513905	17	8	404403	0.14297	0.44316	ZSWIM1
ENSG00000166199	11	43902361	43941816	209	26	404403	0.14294	0.44317	ALKBH3
ENSG00000170265	7	148892577	148923339	129	20	404403	0.14288	0.44319	ZNF282
ENSG00000076928	19	42387228	42434302	154	16	404403	0.14284	0.44321	ARHGEF1
ENSG00000004399	3	129274018	129325661	240	32	404403	0.14235	0.4434	PLXND1
ENSG00000171777	19	38899695	38916945	70	17	404403	0.14226	0.44344	RASGRP4
ENSG00000174013	3	196295482	196315930	68	12	404403	0.14219	0.44346	FBXO45
ENSG00000157796	4	39184024	39287430	261	14	404403	0.14208	0.44351	WDR19
ENSG00000136888	9	117350026	117360653	28	10	404403	0.14168	0.44367	ATP6V1G1
ENSG00000213949	5	52083730	52255040	792	78	404403	0.14163	0.44368	ITGA1
ENSG00000121297	19	31765851	31840453	232	51	404403	0.14149	0.44374	TSHZ3
ENSG00000161277	19	36525887	36545664	69	15	404403	0.14139	0.44378	THAP8
ENSG00000214642	6	49936390	49937338	2	1	404403	0.14093	0.44396	DEFB113
ENSG00000231274	19	56052023	56056909	26	11	404403	0.14081	0.44401	SBK3
ENSG00000176092	1	26648350	26680621	122	19	404403	0.14065	0.44407	AIM1L
ENSG00000154118	16	87635441	87731762	782	82	404403	0.14035	0.44419	JPH3
ENSG00000105011	19	14230321	14247768	41	6	404403	0.14024	0.44424	ASF1B
ENSG00000135378	11	32851489	32879669	109	17	404403	0.14015	0.44427	PRRG4
ENSG00000118960	2	20760208	20850849	563	47	404403	0.14001	0.44433	HS1BP3
ENSG00000166546	16	66461200	66527432	237	49	404403	0.13999	0.44433	BEAN1
ENSG00000185245	17	4835592	4838325	10	6	404403	0.13998	0.44434	GP1BA
ENSG00000187678	5	141689992	141706020	41	11	404403	0.13996	0.44435	SPRY4
ENSG00000150637	18	67498394	67629039	582	53	404403	0.13985	0.44439	CD226
ENSG00000188343	8	94710789	94743755	105	32	404403	0.13965	0.44447	FAM92A1
ENSG00000111674	12	7022909	7032861	35	6	404403	0.13943	0.44455	ENO2
ENSG00000116882	1	119911402	119936753	125	17	404403	0.13922	0.44464	HAO2
ENSG00000161021	5	179159851	179223512	322	34	404403	0.13922	0.44464	MAML1
ENSG00000243501	6	73919469	73972919	204	29	404403	0.1392	0.44464	RP11-257K9.8
ENSG00000075673	13	25254549	25285921	221	28	404403	0.139	0.44472	ATP12A
ENSG00000160472	19	55888204	55889612	6	3	404403	0.13881	0.4448	TMEM190
ENSG00000141349	17	42148103	42153709	19	8	404403	0.13879	0.44481	G6PC3
ENSG00000186283	1	179050512	179067158	71	19	404403	0.13874	0.44483	TOR3A
ENSG00000241837	21	35275757	35288284	61	17	404403	0.13872	0.44484	ATP5O
ENSG00000158715	1	205626979	205649587	89	27	404403	0.13866	0.44486	SLC45A3
ENSG00000268173	19	18263968	18288927	74	15	404403	0.13857	0.4449	PIK3R2
ENSG00000067715	12	79257773	79845788	2048	90	404403	0.13825	0.44502	SYT1
ENSG00000267114	19	45453301	45457264	31	2	404403	0.13818	0.44505	CTB-129P6.11
ENSG00000113520	5	132009678	132018368	29	5	404403	0.13809	0.44509	IL4
ENSG00000258890	17	62502706	62538579	78	12	404403	0.13803	0.44511	CEP95
ENSG00000204463	6	31606805	31620482	66	22	404403	0.13794	0.44515	BAG6
ENSG00000221855	7	143174966	143175889	4	2	404403	0.1379	0.44516	TAS2R41
ENSG00000028203	12	95611522	95696566	374	29	404403	0.13789	0.44516	VEZT
ENSG00000267534	19	10334520	10341948	21	6	404403	0.13782	0.44519	S1PR2
ENSG00000136068	3	57994127	58157982	586	41	404403	0.13772	0.44523	FLNB
ENSG00000198736	16	1988211	1993327	11	4	404403	0.13741	0.44535	MSRB1
ENSG00000181754	1	110046797	110052360	12	6	404403	0.1374	0.44536	AMIGO1
ENSG00000147642	8	110586207	110704020	474	42	404403	0.13732	0.44539	SYBU
ENSG00000217555	16	66586466	66600154	38	8	404403	0.13727	0.44541	CKLF
ENSG00000185559	14	101192042	101201539	28	11	404403	0.13723	0.44542	DLK1
ENSG00000066056	1	43766664	43788779	50	10	404403	0.13714	0.44546	TIE1
ENSG00000144821	3	108099216	108248169	631	56	404403	0.13715	0.44546	MYH15
ENSG00000124157	20	43849941	43853099	15	4	404403	0.13695	0.44554	SEMG2
ENSG00000072364	5	132211071	132299326	347	22	404403	0.1369	0.44556	AFF4
ENSG00000118197	1	200593024	200639097	228	33	404403	0.13667	0.44564	DDX59
ENSG00000104687	8	30535583	30585443	200	24	404403	0.13638	0.44576	GSR
ENSG00000169429	4	74606223	74609433	9	3	404403	0.13635	0.44577	IL8
ENSG00000180354	7	30174426	30202378	119	21	404403	0.13627	0.44581	MTURN
ENSG00000197595	13	113301358	113338811	201	35	404403	0.13626	0.44581	C13orf35
ENSG00000151233	12	42475647	42538681	263	27	404403	0.1361	0.44587	GXYLT1
ENSG00000185958	12	50720013	50790405	174	16	404403	0.13598	0.44592	FAM186A
ENSG00000132465	4	71521258	71547534	64	5	404403	0.1357	0.44603	IGJ
ENSG00000156273	21	30566392	31003071	1218	80	404403	0.13559	0.44607	BACH1
ENSG00000013375	6	83870869	83903655	85	19	404403	0.13539	0.44615	PGM3
ENSG00000115657	2	220074490	220083712	22	14	404403	0.13534	0.44617	ABCB6
ENSG00000158786	1	20465819	20476879	18	7	404403	0.1353	0.44619	PLA2G2F
ENSG00000175115	11	65837834	66012218	418	27	404403	0.13512	0.44626	PACS1
ENSG00000258417	8	133036467	133097902	380	39	404403	0.13502	0.4463	OC90
ENSG00000249581	4	17516788	17528727	45	10	404403	0.13489	0.44635	CLRN2
ENSG00000052841	11	43380482	43516483	471	49	404403	0.1349	0.44635	TTC17
ENSG00000163795	2	27600098	27603657	6	4	404403	0.13477	0.44639	ZNF513
ENSG00000139985	14	70918874	70926622	55	12	404403	0.13474	0.44641	ADAM21
ENSG00000268925	10	135341026	135342661	7	4	404403	0.13467	0.44643	AL161645.2
ENSG00000256574	10	45798102	45811056	75	10	404403	0.13467	0.44644	OR13A1
ENSG00000125875	20	416124	443197	104	15	404403	0.13456	0.44648	TBC1D20
ENSG00000158850	1	161141100	161147287	18	9	404403	0.13437	0.44655	B4GALT3
ENSG00000174837	19	6887577	6940470	395	27	404403	0.1342	0.44662	EMR1
ENSG00000158321	7	69063905	70258054	4119	114	404403	0.13412	0.44666	AUTS2
ENSG00000171914	15	62682725	63136830	1775	157	404403	0.13389	0.44675	TLN2
ENSG00000254995	20	57226490	57290466	264	28	404403	0.13337	0.44695	STX16-NPEPL1
ENSG00000091651	16	46723555	46732306	12	6	404403	0.13333	0.44696	ORC6
ENSG00000163873	1	37261128	37499730	656	73	404403	0.1333	0.44698	GRIK3
ENSG00000119632	14	94594116	94596590	9	5	404403	0.13322	0.44701	IFI27L2
ENSG00000183431	1	38422647	38456593	150	20	404403	0.13284	0.44716	SF3A3
ENSG00000196126	6	32546546	32557625	344	14	404403	0.13275	0.4472	HLA-DRB1
ENSG00000087087	7	100472733	100486285	53	15	404403	0.13265	0.44724	SRRT
ENSG00000083093	16	23614488	23652631	133	12	404403	0.13263	0.44724	PALB2
ENSG00000124256	20	56178902	56195632	54	16	404403	0.13261	0.44725	ZBP1
ENSG00000110060	11	125763381	125773116	49	11	404403	0.13257	0.44727	PUS3
ENSG00000075218	22	46692638	46726707	123	11	404403	0.13223	0.4474	GTSE1
ENSG00000154945	17	48770551	48785285	40	12	404403	0.1322	0.44741	ANKRD40
ENSG00000120370	1	170501270	170522587	49	16	404403	0.13209	0.44746	GORAB
ENSG00000188655	14	21024252	21029090	15	5	404403	0.13204	0.44748	RNASE9
ENSG00000147434	8	42607763	42651535	138	15	404403	0.13177	0.44758	CHRNA6
ENSG00000125650	19	6375159	6379069	26	5	404403	0.13168	0.44762	PSPN
ENSG00000177354	10	50507187	50535537	126	26	404403	0.13142	0.44772	C10orf71
ENSG00000176410	7	73095299	73097783	14	4	404403	0.13085	0.44795	DNAJC30
ENSG00000183653	21	30968360	31003067	136	19	404403	0.13054	0.44807	GRIK1-AS2
ENSG00000269403	19	51853627	51871353	120	21	404403	0.13051	0.44808	CTD-2616J11.11
ENSG00000100403	22	41697526	41756151	198	32	404403	0.13002	0.44828	ZC3H7B
ENSG00000171471	12	116997186	117014425	84	21	404403	0.12948	0.44849	MAP1LC3B2
ENSG00000013293	3	170177372	170303863	471	53	404403	0.12931	0.44856	SLC7A14
ENSG00000179562	7	127220672	127233665	59	18	404403	0.12922	0.44859	GCC1
ENSG00000269738	9	125148344	125148928	3	2	404403	0.12882	0.44875	AL162424.1
ENSG00000228146	16	3194220	3199964	23	4	404403	0.12872	0.44879	CASP16
ENSG00000089159	12	120648250	120703574	140	27	404403	0.12859	0.44884	PXN
ENSG00000104960	19	50353992	50364001	41	11	404403	0.1285	0.44888	PTOV1
ENSG00000062650	10	88195013	88281572	338	30	404403	0.12845	0.4489	WAPAL
ENSG00000005483	7	104654626	104754808	308	30	404403	0.12831	0.44895	KMT2E
ENSG00000229415	14	36942493	36983034	92	18	404403	0.12814	0.44902	SFTA3
ENSG00000183077	17	76183398	76203782	143	29	404403	0.12808	0.44904	AFMID
ENSG00000198739	10	68685764	68859588	685	55	404403	0.12784	0.44914	LRRTM3
ENSG00000121410	19	58856544	58864865	16	3	404403	0.12779	0.44916	A1BG
ENSG00000196458	12	133498019	133532892	36	8	404403	0.12758	0.44924	ZNF605
ENSG00000198690	15	31196055	31235311	180	28	404403	0.1273	0.44935	FAN1
ENSG00000000419	20	49551404	49575092	47	12	404403	0.12731	0.44935	DPM1
ENSG00000170542	6	2887500	2903514	45	14	404403	0.12688	0.44952	SERPINB9
ENSG00000148400	9	139388896	139440314	225	46	404403	0.1268	0.44955	NOTCH1
ENSG00000153790	7	25174316	25219975	293	20	404403	0.12666	0.4496	C7orf31
ENSG00000186493	5	2752245	2755508	9	4	404403	0.12646	0.44969	C5orf38
ENSG00000117724	1	214776538	214837931	331	27	404403	0.12639	0.44971	CENPF
ENSG00000160471	19	55860674	55866182	18	11	404403	0.12611	0.44982	COX6B2
ENSG00000127125	1	42921788	42939056	50	8	404403	0.12562	0.45002	PPCS
ENSG00000215009	12	7456880	7481320	69	16	404403	0.12562	0.45002	ACSM4
ENSG00000164265	5	147250245	147261754	105	14	404403	0.12554	0.45005	SCGB3A2
ENSG00000138346	10	70173821	70231879	331	23	404403	0.12535	0.45012	DNA2
ENSG00000172809	17	72199721	72206794	31	11	404403	0.12531	0.45014	RPL38
ENSG00000188133	9	32783497	32787397	12	6	404403	0.12518	0.45019	TMEM215
ENSG00000213281	1	115247090	115259515	27	9	404403	0.12503	0.45025	NRAS
ENSG00000018236	12	41086244	41466220	1796	62	404403	0.12495	0.45028	CNTN1
ENSG00000172748	8	182137	197342	49	10	404403	0.12489	0.45031	ZNF596
ENSG00000158859	1	161154098	161168846	51	21	404403	0.12438	0.45051	ADAMTS4
ENSG00000108828	17	41166622	41177140	17	5	404403	0.12414	0.4506	VAT1
ENSG00000077420	10	26727132	26856732	593	61	404403	0.12413	0.45061	APBB1IP
ENSG00000108759	17	39616063	39623681	64	11	404403	0.12412	0.45061	KRT32
ENSG00000107864	10	93806449	94050844	660	44	404403	0.12409	0.45062	CPEB3
ENSG00000099860	19	2476120	2478257	8	4	404403	0.12399	0.45066	GADD45B
ENSG00000126001	20	34042985	34099804	156	16	404403	0.124	0.45066	CEP250
ENSG00000151690	2	191273081	191373931	358	24	404403	0.1239	0.4507	MFSD6
ENSG00000142347	19	8585674	8642461	264	29	404403	0.12365	0.4508	MYO1F
ENSG00000163755	3	148847371	148891519	239	35	404403	0.12358	0.45082	HPS3
ENSG00000143870	2	10923517	10978103	469	24	404403	0.1235	0.45086	PDIA6
ENSG00000177150	18	13663346	13726662	295	23	404403	0.12345	0.45088	FAM210A
ENSG00000080823	14	102690837	102771537	278	21	404403	0.12339	0.4509	MOK
ENSG00000054148	9	139743176	139745488	10	5	404403	0.12337	0.45091	PHPT1
ENSG00000185813	17	79858841	79869340	10	6	404403	0.12334	0.45092	PCYT2
ENSG00000259305	8	124238431	124279627	91	17	404403	0.12325	0.45095	ZHX1-C8ORF76
ENSG00000134812	11	59596741	59612974	50	17	404403	0.1231	0.45101	GIF
ENSG00000138386	2	191511472	191557492	145	23	404403	0.12285	0.45111	NAB1
ENSG00000171772	10	135367404	135382876	144	6	404403	0.12285	0.45111	SYCE1
ENSG00000164008	1	43232940	43263968	105	27	404403	0.12269	0.45118	C1orf50
ENSG00000100101	22	38077680	38170137	398	37	404403	0.12234	0.45132	NOL12
ENSG00000165572	13	41701705	41706882	6	4	404403	0.12218	0.45138	KBTBD6
ENSG00000066248	2	233743396	233877982	731	55	404403	0.12189	0.45149	NGEF
ENSG00000102984	16	71893583	71929239	121	25	404403	0.12158	0.45161	ZNF821
ENSG00000197632	18	61538926	61571124	182	10	404403	0.12161	0.45161	SERPINB2
ENSG00000198492	1	29063133	29096287	122	21	404403	0.12156	0.45162	YTHDF2
ENSG00000150907	13	41129804	41240734	356	29	404403	0.12157	0.45162	FOXO1
ENSG00000182747	6	137243402	137246777	5	3	404403	0.12101	0.45184	SLC35D3
ENSG00000174669	11	66129992	66139685	34	8	404403	0.12093	0.45187	SLC29A2
ENSG00000013374	7	151038785	151075535	169	27	404403	0.12082	0.45191	NUB1
ENSG00000230989	16	83841448	83853342	58	14	404403	0.12071	0.45196	HSBP1
ENSG00000182795	1	207191866	207206101	88	13	404403	0.1207	0.45197	C1orf116
ENSG00000124562	6	34725183	34741571	99	17	404403	0.12062	0.45199	SNRPC
ENSG00000163444	1	202976514	202993976	44	11	404403	0.12055	0.45202	TMEM183A
ENSG00000183354	9	5881596	6007901	576	41	404403	0.12054	0.45203	KIAA2026
ENSG00000130311	19	17420327	17434110	79	13	404403	0.12044	0.45207	DDA1
ENSG00000170260	7	148936742	148952700	78	20	404403	0.12037	0.4521	ZNF212
ENSG00000269446	7	156902674	156903764	8	1	404403	0.12028	0.45213	AC006967.1
ENSG00000198964	10	52065360	52384923	1208	54	404403	0.12022	0.45215	SGMS1
ENSG00000182552	4	184560788	184580378	126	16	404403	0.12013	0.45219	RWDD4
ENSG00000115112	2	121974163	122042783	248	36	404403	0.12004	0.45222	TFCP2L1
ENSG00000171505	9	125288637	125289572	5	3	404403	0.12006	0.45222	OR1N1
ENSG00000167916	17	38854243	38860002	17	6	404403	0.11999	0.45225	KRT24
ENSG00000179142	8	143991975	143999259	68	7	404403	0.11991	0.45228	CYP11B2
ENSG00000127511	19	16940211	16991164	141	24	404403	0.11985	0.4523	SIN3B
ENSG00000204822	2	74699085	74700449	6	4	404403	0.11979	0.45232	MRPL53
ENSG00000120314	5	140044261	140053709	37	12	404403	0.11968	0.45237	WDR55
ENSG00000167536	17	27224799	27230089	10	4	404403	0.11967	0.45237	DHRS13
ENSG00000090054	9	94794281	94877666	426	33	404403	0.11962	0.45239	SPTLC1
ENSG00000181218	1	228645065	228645560	2	1	404403	0.11956	0.45242	HIST3H2A
ENSG00000100416	22	46726772	46753237	95	17	404403	0.11954	0.45242	TRMU
ENSG00000156508	6	74225473	74233520	27	7	404403	0.11945	0.45246	EEF1A1
ENSG00000145214	4	952675	980683	123	25	404403	0.11929	0.45252	DGKQ
ENSG00000101132	20	52824386	52844591	90	11	404403	0.11901	0.45263	PFDN4
ENSG00000169218	1	38076951	38100595	98	23	404403	0.1186	0.4528	RSPO1
ENSG00000132130	17	35294084	35301917	21	7	404403	0.1181	0.45299	LHX1
ENSG00000116824	1	117297007	117311850	44	12	404403	0.11804	0.45302	CD2
ENSG00000162241	11	65142663	65151172	27	12	404403	0.11781	0.45311	SLC25A45
ENSG00000109861	11	88026760	88070955	208	27	404403	0.11771	0.45315	CTSC
ENSG00000108107	19	55896713	55914612	150	30	404403	0.1176	0.45319	RPL28
ENSG00000181323	17	7323679	7324951	5	3	404403	0.11726	0.45333	SPEM1
ENSG00000157703	7	138279030	138386097	496	60	404403	0.1166	0.45359	SVOPL
ENSG00000121900	1	33360195	33367039	23	9	404403	0.11624	0.45373	TMEM54
ENSG00000189068	19	54544079	54567207	131	25	404403	0.11611	0.45378	VSTM1
ENSG00000140688	16	31500792	31520630	24	9	404403	0.1159	0.45386	C16orf58
ENSG00000152234	18	43664110	43684300	125	14	404403	0.11583	0.45389	ATP5A1
ENSG00000213265	7	130353488	130372268	79	21	404403	0.11572	0.45394	TSGA13
ENSG00000006459	7	139784546	139876835	344	23	404403	0.11568	0.45395	KDM7A
ENSG00000185905	16	29753784	29757327	10	3	404403	0.11495	0.45424	C16orf54
ENSG00000066136	1	41157320	41237275	291	22	404403	0.11489	0.45426	NFYC
ENSG00000158486	16	20944433	21170762	789	44	404403	0.11466	0.45436	DNAH3
ENSG00000114270	3	48601506	48632700	71	31	404403	0.11452	0.45441	COL7A1
ENSG00000189266	1	24285599	24289952	2	1	404403	0.1142	0.45454	PNRC2
ENSG00000182372	8	1703944	1734738	143	15	404403	0.11417	0.45455	CLN8
ENSG00000180644	10	72357104	72362531	24	10	404403	0.114	0.45462	PRF1
ENSG00000142453	19	10982189	11033453	161	31	404403	0.11389	0.45466	CARM1
ENSG00000117620	1	100435345	100492535	241	20	404403	0.11357	0.45479	SLC35A3
ENSG00000136636	1	215740735	215795149	109	9	404403	0.11354	0.4548	KCTD3
ENSG00000091409	2	173292082	173371181	470	45	404403	0.11321	0.45493	ITGA6
ENSG00000152076	2	130896860	130902707	23	5	404403	0.11302	0.45501	CCDC74B
ENSG00000120913	8	22435792	22455538	86	20	404403	0.11281	0.45509	PDLIM2
ENSG00000204969	5	140174444	140391929	895	41	404403	0.11276	0.45511	PCDHA2
ENSG00000149679	20	60963688	60982341	135	20	404403	0.11273	0.45512	CABLES2
ENSG00000196119	11	124439893	124441037	3	2	404403	0.11234	0.45528	OR8A1
ENSG00000157212	7	154735397	154794794	195	22	404403	0.11226	0.45531	PAXIP1
ENSG00000100376	22	45704849	45737836	141	17	404403	0.11207	0.45538	FAM118A
ENSG00000145244	4	47596015	47840123	894	55	404403	0.1117	0.45553	CORIN
ENSG00000112339	6	135281516	135424194	562	29	404403	0.11163	0.45556	HBS1L
ENSG00000174206	12	64580096	64616076	83	14	404403	0.11155	0.45559	C12orf66
ENSG00000171408	6	136172834	136516712	948	70	404403	0.11122	0.45572	PDE7B
ENSG00000069966	15	52413117	52483566	332	27	404403	0.11123	0.45572	GNB5
ENSG00000046604	18	29078006	29128971	196	26	404403	0.11083	0.45587	DSG2
ENSG00000145349	4	114372188	114683083	1233	75	404403	0.11053	0.45599	CAMK2D
ENSG00000165272	9	33441152	33447609	23	9	404403	0.11012	0.45616	AQP3
ENSG00000111817	6	116575336	116762424	774	54	404403	0.10986	0.45626	DSE
ENSG00000256229	19	20278037	20311299	156	13	404403	0.1098	0.45628	ZNF486
ENSG00000089022	12	112279782	112334343	183	13	404403	0.10944	0.45643	MAPKAPK5
ENSG00000064601	20	44518783	44527459	31	8	404403	0.1094	0.45644	CTSA
ENSG00000104325	8	91013633	91064320	193	25	404403	0.10934	0.45647	DECR1
ENSG00000184454	1	24882602	24935819	304	33	404403	0.109	0.4566	NCMAP
ENSG00000188897	16	11453702	11617444	1318	84	404403	0.10896	0.45662	CTD-3088G3.8
ENSG00000006210	16	57406370	57418960	60	16	404403	0.10889	0.45665	CX3CL1
ENSG00000010704	6	26087509	26098571	62	24	404403	0.10886	0.45666	HFE
ENSG00000158122	9	99401859	99417585	39	10	404403	0.10872	0.45671	AAED1
ENSG00000268361	19	44058844	44097188	151	25	404403	0.10864	0.45674	L34079.2
ENSG00000132554	8	100973164	101143496	510	42	404403	0.10863	0.45675	RGS22
ENSG00000164930	8	104310661	104345094	143	20	404403	0.10853	0.45679	FZD6
ENSG00000272214	12	121407641	121410095	5	3	404403	0.10839	0.45684	AC079602.1
ENSG00000204381	11	111411005	111432264	52	13	404403	0.10835	0.45686	LAYN
ENSG00000177807	1	160007257	160040038	88	21	404403	0.10828	0.45689	KCNJ10
ENSG00000204970	5	140165876	140391929	932	38	404403	0.1081	0.45696	PCDHA1
ENSG00000184992	12	125478246	125515777	238	24	404403	0.10808	0.45696	BRI3BP
ENSG00000112855	5	140071011	140078889	24	9	404403	0.10807	0.45697	HARS2
ENSG00000166825	15	90328120	90358633	139	18	404403	0.10806	0.45697	ANPEP
ENSG00000196242	1	247693434	247697141	25	8	404403	0.10805	0.45698	OR2C3
ENSG00000140287	15	50534144	50558223	89	21	404403	0.10783	0.45707	HDC
ENSG00000006114	17	35874900	35969544	255	35	404403	0.10776	0.45709	SYNRG
ENSG00000170382	1	204586298	204654861	306	38	404403	0.10735	0.45726	LRRN2
ENSG00000165417	14	81641796	81687721	117	19	404403	0.1073	0.45728	GTF2A1
ENSG00000175283	9	131707809	131709898	4	2	404403	0.10712	0.45735	DOLK
ENSG00000123427	12	58165275	58176324	34	7	404403	0.10705	0.45738	METTL21B
ENSG00000268790	19	16688453	16770926	283	33	404403	0.10686	0.45745	CTC-429P9.4
ENSG00000182472	19	39220827	39260544	263	20	404403	0.1068	0.45748	CAPN12
ENSG00000163406	3	121612936	121662949	221	7	404403	0.10674	0.4575	SLC15A2
ENSG00000177108	14	77597613	77609077	44	18	404403	0.10666	0.45753	ZDHHC22
ENSG00000100399	22	41625517	41636938	44	8	404403	0.10654	0.45758	CHADL
ENSG00000160593	11	118064455	118095809	139	17	404403	0.10649	0.4576	AMICA1
ENSG00000110497	11	46417964	46615675	401	40	404403	0.10637	0.45764	AMBRA1
ENSG00000167195	15	75550940	75562540	1	1	404403	0.10588	0.45784	GOLGA6C
ENSG00000085872	19	16628700	16653341	85	19	404403	0.10587	0.45784	CHERP
ENSG00000129518	14	34985135	35008916	97	12	404403	0.1057	0.45791	EAPP
ENSG00000109674	4	178230990	178284097	238	44	404403	0.10534	0.45805	NEIL3
ENSG00000169271	5	53751445	53752207	2	1	404403	0.10509	0.45815	HSPB3
ENSG00000137834	15	66994566	67074338	266	30	404403	0.10507	0.45816	SMAD6
ENSG00000181938	16	58328984	58440048	492	52	404403	0.10481	0.45826	GINS3
ENSG00000128591	7	128470431	128499328	129	30	404403	0.10477	0.45828	FLNC
ENSG00000125975	20	34111014	34117481	18	7	404403	0.10451	0.45838	C20orf173
ENSG00000155090	8	103661007	103668130	24	10	404403	0.10449	0.45839	KLF10
ENSG00000135775	1	230778235	230829728	254	33	404403	0.10404	0.45857	COG2
ENSG00000213445	11	65405568	65418401	39	17	404403	0.10398	0.45859	SIPA1
ENSG00000250673	4	147145709	147150208	14	6	404403	0.10395	0.45861	RP11-6L6.2
ENSG00000155850	5	149340300	149373018	75	14	404403	0.10354	0.45877	SLC26A2
ENSG00000143933	2	47387221	47403740	63	15	404403	0.10334	0.45885	CALM2
ENSG00000204899	13	73282495	73301825	77	10	404403	0.10275	0.45908	MZT1
ENSG00000158113	12	122652285	122688018	133	25	404403	0.10272	0.45909	LRRC43
ENSG00000156575	11	57144242	57148623	21	8	404403	0.10242	0.45921	PRG3
ENSG00000172324	11	59189416	59190449	2	1	404403	0.10169	0.4595	OR5A2
ENSG00000175467	11	65729160	65747299	70	12	404403	0.10159	0.45954	SART1
ENSG00000099617	19	1286153	1301430	23	3	404403	0.1016	0.45954	EFNA2
ENSG00000198625	1	204485511	204542871	259	21	404403	0.10151	0.45957	MDM4
ENSG00000262664	17	1945327	1946724	9	4	404403	0.10134	0.45964	OVCA2
ENSG00000165915	11	47428683	47438047	35	10	404403	0.10124	0.45968	SLC39A13
ENSG00000159579	16	57220049	57274387	160	25	404403	0.10112	0.45973	RSPRY1
ENSG00000189099	4	152198323	152212605	52	8	404403	0.10095	0.4598	PRSS48
ENSG00000048405	7	126986844	127071978	371	25	404403	0.10094	0.4598	ZNF800
ENSG00000152082	2	130939310	130948302	44	8	404403	0.10091	0.45981	MZT2B
ENSG00000107816	10	102756375	102767593	42	11	404403	0.1008	0.45985	LZTS2
ENSG00000185591	12	53773960	53810230	143	16	404403	0.10079	0.45986	SP1
ENSG00000197016	19	57078880	57100279	94	12	404403	0.10077	0.45986	ZNF470
ENSG00000168538	4	184580420	184634745	226	20	404403	0.1003	0.46005	TRAPPC11
ENSG00000197445	16	73160536	73178346	64	23	404403	0.10022	0.46008	C16orf47
ENSG00000165912	11	47199076	47207994	25	8	404403	0.10015	0.46011	PACSIN3
ENSG00000139151	12	18836103	18890991	262	25	404403	0.10016	0.46011	PLCZ1
ENSG00000115137	2	25166505	25194963	90	22	404403	0.10009	0.46014	DNAJC27
ENSG00000130517	19	18451397	18480760	128	25	404403	0.099712	0.46029	PGPEP1
ENSG00000198796	18	56148479	56296189	765	75	404403	0.099463	0.46039	ALPK2
ENSG00000179981	18	72922710	73001905	315	34	404403	0.099447	0.46039	TSHZ1
ENSG00000083642	13	33160564	33352157	623	19	404403	0.099189	0.46049	PDS5B
ENSG00000179409	17	647654	657239	55	17	404403	0.099078	0.46054	GEMIN4
ENSG00000243696	3	52847298	52869745	140	17	404403	0.098964	0.46058	RP5-966M1.6
ENSG00000104312	8	90769975	90803291	160	20	404403	0.098951	0.46059	RIPK2
ENSG00000163956	4	3508103	3534286	185	25	404403	0.098862	0.46062	LRPAP1
ENSG00000187479	11	43946892	43965888	86	23	404403	0.09876	0.46066	C11orf96
ENSG00000132964	13	26828276	26979375	702	38	404403	0.098356	0.46082	CDK8
ENSG00000215695	1	15986364	15988217	5	3	404403	0.098215	0.46088	RSC1A1
ENSG00000165280	9	35056061	35073246	64	19	404403	0.098217	0.46088	VCP
ENSG00000007933	1	171060018	171086959	141	17	404403	0.098029	0.46095	FMO3
ENSG00000133315	11	63766030	63933578	582	70	404403	0.097989	0.46097	MACROD1
ENSG00000189195	1	92545862	92613393	226	23	404403	0.097898	0.46101	BTBD8
ENSG00000124469	19	43084393	43099207	57	14	404403	0.097838	0.46103	CEACAM8
ENSG00000100299	22	51061182	51066607	39	13	404403	0.097828	0.46103	ARSA
ENSG00000177234	10	122357721	122359629	11	5	404403	0.097823	0.46104	C10orf85
ENSG00000088926	4	187187099	187210835	82	18	404403	0.097617	0.46112	F11
ENSG00000205279	5	126984736	126994322	33	13	404403	0.097535	0.46115	CTXN3
ENSG00000196139	10	5077546	5149878	528	41	404403	0.097518	0.46116	AKR1C3
ENSG00000162551	1	21835858	21904905	404	39	404403	0.097473	0.46118	ALPL
ENSG00000184009	17	79476997	79490873	94	18	404403	0.097278	0.46125	ACTG1
ENSG00000136720	2	128994290	129076151	387	53	404403	0.097198	0.46128	HS6ST1
ENSG00000173614	1	10003486	10045559	120	20	404403	0.097	0.46136	NMNAT1
ENSG00000103375	16	25227052	25240261	66	6	404403	0.096745	0.46146	AQP8
ENSG00000113716	5	149379884	149432386	182	17	404403	0.096616	0.46152	HMGXB3
ENSG00000107872	10	104178946	104182893	6	4	404403	0.0965	0.46156	FBXL15
ENSG00000205155	19	36236015	36237911	5	3	404403	0.096366	0.46162	PSENEN
ENSG00000214309	7	99724317	99726118	6	3	404403	0.095791	0.46184	MBLAC1
ENSG00000167112	9	131071382	131085021	32	11	404403	0.095639	0.4619	TRUB2
ENSG00000133302	5	93954052	94075141	457	29	404403	0.095526	0.46195	ANKRD32
ENSG00000113141	5	140026643	140042064	57	12	404403	0.095417	0.46199	IK
ENSG00000223417	11	89644279	89654935	11	4	404403	0.095349	0.46202	TRIM49D1
ENSG00000161013	5	179224597	179233952	38	11	404403	0.095113	0.46211	MGAT4B
ENSG00000075292	2	71503691	71662199	682	31	404403	0.094834	0.46222	ZNF638
ENSG00000145777	5	110405760	110413722	26	11	404403	0.094827	0.46223	TSLP
ENSG00000136628	1	220141943	220220000	436	20	404403	0.0947	0.46228	EPRS
ENSG00000105379	19	51848423	51869672	156	20	404403	0.094398	0.4624	ETFB
ENSG00000090661	19	8271620	8327305	281	39	404403	0.094316	0.46243	CERS4
ENSG00000163864	3	139279022	139396859	447	52	404403	0.094147	0.4625	NMNAT3
ENSG00000114302	3	48782030	48885279	168	38	404403	0.094028	0.46254	PRKAR2A
ENSG00000104450	8	101170134	101271506	323	25	404403	0.094021	0.46255	SPAG1
ENSG00000166143	15	41107650	41120907	42	9	404403	0.093614	0.46271	PPP1R14D
ENSG00000204352	9	96080481	96108696	187	36	404403	0.093509	0.46275	C9orf129
ENSG00000180205	20	44236578	44259907	142	19	404403	0.093408	0.46279	WFDC9
ENSG00000204386	6	31825436	31830683	11	6	404403	0.093251	0.46285	NEU1
ENSG00000182628	17	57187312	57232630	98	23	404403	0.09322	0.46286	SKA2
ENSG00000258817	11	49973943	49974971	4	2	404403	0.093105	0.46291	OR4C13
ENSG00000258643	14	23776044	23794578	47	15	404403	0.093024	0.46294	BCL2L2-PABPN1
ENSG00000205302	5	122110691	122165803	310	24	404403	0.092996	0.46295	SNX2
ENSG00000197646	9	5510545	5571282	235	46	404403	0.092751	0.46305	PDCD1LG2
ENSG00000143353	1	219347186	219386207	118	23	404403	0.092711	0.46307	LYPLAL1
ENSG00000196782	4	140637907	141075338	1458	138	404403	0.092339	0.46321	MAML3
ENSG00000147439	8	22477931	22526661	176	21	404403	0.091938	0.46337	BIN3
ENSG00000196326	10	5196335	5244449	318	21	404403	0.091922	0.46338	AKR1CL1
ENSG00000108100	10	35535953	35860852	860	46	404403	0.091908	0.46339	CCNY
ENSG00000169230	5	176730775	176733960	13	6	404403	0.091716	0.46346	PRELID1
ENSG00000130045	9	91150016	91199189	147	20	404403	0.091714	0.46346	NXNL2
ENSG00000170876	3	14166440	14185179	64	21	404403	0.091692	0.46347	TMEM43
ENSG00000101361	20	2632791	2639039	36	11	404403	0.091699	0.46347	NOP56
ENSG00000164626	6	39156749	39197226	229	43	404403	0.09161	0.4635	KCNK5
ENSG00000177291	10	35894338	35897863	20	8	404403	0.091508	0.46354	GJD4
ENSG00000181555	3	47057919	47205457	351	25	404403	0.091479	0.46356	SETD2
ENSG00000196123	16	67209505	67217943	23	10	404403	0.091267	0.46364	KIAA0895L
ENSG00000136250	7	36552456	36764154	849	73	404403	0.091214	0.46366	AOAH
ENSG00000177082	15	85185999	85197574	57	18	404403	0.091121	0.4637	WDR73
ENSG00000048162	5	175810949	175815976	20	6	404403	0.091059	0.46372	NOP16
ENSG00000177728	17	73437240	73496171	228	24	404403	0.090854	0.4638	KIAA0195
ENSG00000114405	3	62304648	62321888	32	15	404403	0.090781	0.46383	C3orf14
ENSG00000104941	19	46298968	46318577	97	18	404403	0.090743	0.46385	RSPH6A
ENSG00000143217	1	161040785	161059389	61	18	404403	0.090725	0.46386	PVRL4
ENSG00000171467	6	43274872	43337216	186	33	404403	0.090709	0.46386	ZNF318
ENSG00000170909	19	54597933	54606000	42	12	404403	0.090535	0.46393	OSCAR
ENSG00000140941	16	87417601	87438385	107	24	404403	0.090174	0.46407	MAP1LC3B
ENSG00000148218	9	116148597	116163613	48	16	404403	0.090001	0.46414	ALAD
ENSG00000023171	11	123396344	123498482	474	71	404403	0.089977	0.46415	GRAMD1B
ENSG00000144677	3	37903451	38025960	458	44	404403	0.089883	0.46419	CTDSPL
ENSG00000165185	9	115249127	115431677	536	41	404403	0.0898	0.46422	KIAA1958
ENSG00000100425	22	50166931	50221160	215	26	404403	0.089679	0.46427	BRD1
ENSG00000143590	1	155036224	155060014	60	15	404403	0.08965	0.46428	EFNA3
ENSG00000145708	5	76248538	76276983	81	15	404403	0.089504	0.46434	CRHBP
ENSG00000162706	1	159141399	159173103	110	27	404403	0.088827	0.46461	CADM3
ENSG00000157353	16	70488324	70514177	87	14	404403	0.088768	0.46463	FUK
ENSG00000237441	6	33259431	33267101	23	9	404403	0.088599	0.4647	RGL2
ENSG00000184307	3	113666748	113684248	47	15	404403	0.088438	0.46476	ZDHHC23
ENSG00000143479	1	206808881	206857764	173	27	404403	0.088171	0.46487	DYRK3
ENSG00000096060	6	35541362	35696360	524	36	404403	0.088162	0.46487	FKBP5
ENSG00000089225	12	114791736	114846247	255	40	404403	0.087913	0.46497	TBX5
ENSG00000065802	2	239335383	239360891	134	16	404403	0.087775	0.46503	ASB1
ENSG00000257727	12	56703626	56710120	14	6	404403	0.087427	0.46517	CNPY2
ENSG00000178226	16	31150246	31161415	19	8	404403	0.087317	0.46521	PRSS36
ENSG00000260836	15	83208783	83224682	54	20	404403	0.087	0.46534	RP11-152F13.10
ENSG00000268193	19	19017822	19045206	90	20	404403	0.086958	0.46535	AC002985.3
ENSG00000213029	1	229440129	229441248	2	1	404403	0.086871	0.46539	SPHAR
ENSG00000273266	12	54447661	54449814	8	5	404403	0.086387	0.46558	HOXC4
ENSG00000231500	6	33239787	33244287	28	7	404403	0.086014	0.46573	RPS18
ENSG00000146700	7	76018651	76039012	120	17	404403	0.085742	0.46584	SRCRB4D
ENSG00000101367	20	31407699	31438211	133	28	404403	0.085574	0.4659	MAPRE1
ENSG00000106211	7	75931861	75933612	7	3	404403	0.08529	0.46602	HSPB1
ENSG00000189181	1	248844628	248845629	10	3	404403	0.085098	0.46609	OR14I1
ENSG00000149256	11	78363876	79151992	3290	262	404403	0.084971	0.46614	TENM4
ENSG00000181499	11	123813492	123814580	12	3	404403	0.084865	0.46618	OR6T1
ENSG00000253787	5	67485704	67494235	36	11	404403	0.084743	0.46623	RP11-404L6.2
ENSG00000171680	1	6526152	6580121	223	39	404403	0.084127	0.46648	PLEKHG5
ENSG00000224982	12	120031264	120079363	167	12	404403	0.084066	0.4665	TMEM233
ENSG00000126882	9	134133463	134151934	41	10	404403	0.08374	0.46663	FAM78A
ENSG00000143061	1	117117031	117210375	147	27	404403	0.083592	0.46669	IGSF3
ENSG00000152910	16	76311176	76593135	1607	61	404403	0.083552	0.46671	CNTNAP4
ENSG00000006377	7	96634860	96640351	8	3	404403	0.083438	0.46675	DLX6
ENSG00000123219	5	64813593	64858998	190	14	404403	0.083298	0.46681	CENPK
ENSG00000133030	17	16945859	17120993	761	34	404403	0.083135	0.46687	MPRIP
ENSG00000122543	7	5919458	5925993	53	16	404403	0.082923	0.46696	OCM
ENSG00000137962	1	94614544	94740624	375	44	404403	0.082806	0.467	ARHGAP29
ENSG00000183873	3	38589548	38691164	446	69	404403	0.082695	0.46705	SCN5A
ENSG00000151702	11	128556430	128683162	518	66	404403	0.082425	0.46715	FLI1
ENSG00000269476	19	58388133	58427959	164	30	404403	0.081761	0.46742	CTD-2583A14.9
ENSG00000198821	1	167399877	167487847	343	59	404403	0.081106	0.46768	CD247
ENSG00000147481	8	50822349	51706678	4079	91	404403	0.081	0.46772	SNTG1
ENSG00000138380	2	203776937	203851786	216	19	404403	0.08094	0.46774	CARF
ENSG00000115966	2	175936978	176033110	421	27	404403	0.080743	0.46782	ATF2
ENSG00000188786	1	38275239	38325292	128	27	404403	0.080694	0.46784	MTF1
ENSG00000148346	9	130911350	130915734	7	3	404403	0.080149	0.46806	LCN2
ENSG00000172742	11	59282386	59283330	4	2	404403	0.080146	0.46806	OR4D9
ENSG00000136542	2	158114110	158170723	177	15	404403	0.080107	0.46808	GALNT5
ENSG00000159917	19	44732882	44809199	267	29	404403	0.07983	0.46819	ZNF235
ENSG00000248905	15	33057747	33486897	2722	162	404403	0.079784	0.4682	FMN1
ENSG00000178105	11	108535752	108811657	788	29	404403	0.079401	0.46836	DDX10
ENSG00000016082	5	50678921	50690564	30	10	404403	0.079335	0.46838	ISL1
ENSG00000136026	12	106631655	106698057	286	57	404403	0.079002	0.46852	CKAP4
ENSG00000113905	3	186378005	186396029	115	18	404403	0.078718	0.46863	HRG
ENSG00000165821	14	21989232	22005350	26	4	404403	0.078694	0.46864	SALL2
ENSG00000130158	19	11309971	11373157	212	30	404403	0.078688	0.46864	DOCK6
ENSG00000106004	7	27180671	27183287	9	4	404403	0.078192	0.46884	HOXA5
ENSG00000089351	19	35485688	35517375	143	17	404403	0.078151	0.46885	GRAMD1A
ENSG00000134824	11	61560452	61634826	282	27	404403	0.07814	0.46886	FADS2
ENSG00000159885	19	44529494	44537265	35	12	404403	0.077977	0.46892	ZNF222
ENSG00000107099	9	214854	465259	1712	88	404403	0.077841	0.46898	DOCK8
ENSG00000161609	19	49891475	49921251	141	16	404403	0.077808	0.46899	CCDC155
ENSG00000131042	19	54777675	54785039	44	10	404403	0.077555	0.46909	LILRB2
ENSG00000184601	14	105046021	105056852	48	11	404403	0.077544	0.4691	C14orf180
ENSG00000182077	10	27687116	27703297	190	22	404403	0.077442	0.46914	PTCHD3
ENSG00000124693	6	26031817	26032288	2	1	404403	0.077378	0.46916	HIST1H3B
ENSG00000087128	4	69313167	69363322	229	17	404403	0.07736	0.46917	TMPRSS11E
ENSG00000136536	2	160569000	160627538	381	29	404403	0.077287	0.4692	2007-03-01
ENSG00000137812	15	40886218	40956540	213	22	404403	0.077159	0.46925	CASC5
ENSG00000171497	4	159630286	159644548	37	9	404403	0.076977	0.46932	PPID
ENSG00000105355	19	4838353	4867780	183	34	404403	0.076462	0.46953	PLIN3
ENSG00000179912	12	57643392	57824788	376	24	404403	0.07622	0.46962	R3HDM2
ENSG00000047932	6	117639374	117923691	1260	59	404403	0.076122	0.46966	GOPC
ENSG00000163811	2	29117509	29171088	259	20	404403	0.076099	0.46967	WDR43
ENSG00000141101	16	69775770	69788843	56	17	404403	0.076068	0.46968	NOB1
ENSG00000100239	22	50781733	50883514	551	34	404403	0.076068	0.46968	PPP6R2
ENSG00000181958	11	55135360	55136394	6	3	404403	0.076002	0.46971	OR4A15
ENSG00000117592	1	173446405	173457946	42	9	404403	0.075902	0.46975	PRDX6
ENSG00000255298	11	124134723	124135763	11	4	404403	0.075747	0.46981	OR8G5
ENSG00000136883	9	116848406	116861507	79	19	404403	0.075472	0.46992	KIF12
ENSG00000103197	16	2097466	2138716	127	39	404403	0.075483	0.46992	TSC2
ENSG00000182950	15	76016318	76020029	10	7	404403	0.075449	0.46993	ODF3L1
ENSG00000184389	1	33772367	33786699	54	12	404403	0.075413	0.46994	A3GALT2
ENSG00000155714	16	21995186	22012433	34	18	404403	0.075416	0.46994	PDZD9
ENSG00000148175	9	124101355	124132531	116	24	404403	0.075304	0.46999	STOM
ENSG00000136244	7	22765503	22771621	28	8	404403	0.07523	0.47002	IL6
ENSG00000186377	1	47427036	47516423	321	31	404403	0.075201	0.47003	CYP4X1
ENSG00000144015	2	96257766	96265526	9	6	404403	0.075149	0.47005	TRIM43
ENSG00000254550	11	76813886	76814377	2	1	404403	0.074978	0.47012	OMP
ENSG00000103196	16	84853590	84954374	710	75	404403	0.074886	0.47015	CRISPLD2
ENSG00000108061	10	112679301	112773425	263	28	404403	0.074846	0.47017	SHOC2
ENSG00000110696	11	16634679	16778428	365	29	404403	0.074557	0.47028	C11orf58
ENSG00000151465	10	12237964	12292588	237	34	404403	0.074373	0.47036	CDC123
ENSG00000171448	9	125677845	125693779	40	12	404403	0.074329	0.47037	ZBTB26
ENSG00000150093	10	33189247	33294720	457	46	404403	0.074336	0.47037	ITGB1
ENSG00000121289	19	33369902	33462897	549	29	404403	0.074267	0.4704	CEP89
ENSG00000164548	7	23544399	23571660	95	26	404403	0.074047	0.47049	TRA2A
ENSG00000125691	17	37004118	37010096	15	7	404403	0.073935	0.47053	RPL23
ENSG00000148606	10	79734907	79789303	182	29	404403	0.073707	0.47062	POLR3A
ENSG00000177192	12	132413745	132428406	60	15	404403	0.073543	0.47069	PUS1
ENSG00000112799	6	6588341	6655216	458	67	404403	0.07324	0.47081	LY86
ENSG00000120662	13	41790505	41837742	177	14	404403	0.073176	0.47083	MTRF1
ENSG00000198093	19	52392477	52408293	78	15	404403	0.072828	0.47097	ZNF649
ENSG00000108039	10	111624524	111683311	158	26	404403	0.072652	0.47104	XPNPEP1
ENSG00000109511	4	169013666	169108841	382	36	404403	0.072498	0.4711	ANXA10
ENSG00000240771	12	58003963	58013162	23	8	404403	0.072486	0.47111	ARHGEF25
ENSG00000105939	7	138728266	138794465	245	28	404403	0.072413	0.47114	ZC3HAV1
ENSG00000114767	3	51967446	51975957	24	10	404403	0.072342	0.47116	RRP9
ENSG00000165684	9	139270029	139293249	121	19	404403	0.072075	0.47127	SNAPC4
ENSG00000117528	1	94883933	94984222	213	30	404403	0.072011	0.4713	ABCD3
ENSG00000155621	9	74526426	74600970	174	18	404403	0.071936	0.47133	C9orf85
ENSG00000204469	6	31588497	31605548	107	30	404403	0.071816	0.47137	PRRC2A
ENSG00000076706	11	119179241	119192231	22	12	404403	0.071799	0.47138	MCAM
ENSG00000186193	9	139956581	139965040	38	9	404403	0.071566	0.47147	SAPCD2
ENSG00000198498	4	164415594	164441691	107	15	404403	0.071557	0.47148	TMA16
ENSG00000100221	22	39081548	39097561	38	12	404403	0.07145	0.47152	JOSD1
ENSG00000116117	2	205410516	206484886	4397	191	404403	0.07141	0.47154	PARD3B
ENSG00000118004	2	3642426	3692048	306	30	404403	0.071236	0.4716	COLEC11
ENSG00000268365	1	240629183	240643504	57	7	404403	0.071157	0.47164	AL646016.1
ENSG00000140285	15	49715293	49780972	284	23	404403	0.071073	0.47167	FGF7
ENSG00000143845	1	204100190	204121307	67	23	404403	0.071052	0.47168	ETNK2
ENSG00000172738	6	37179956	37225931	144	30	404403	0.070962	0.47171	TMEM217
ENSG00000165496	14	47120222	47121028	2	1	404403	0.07066	0.47183	RPL10L
ENSG00000215421	18	72265106	72777627	1586	55	404403	0.070547	0.47188	ZNF407
ENSG00000153234	2	157180944	157198860	38	14	404403	0.070327	0.47197	NR4A2
ENSG00000273171	17	26691310	26695033	15	6	404403	0.069962	0.47211	CTB-96E2.2
ENSG00000153093	2	111490150	111875799	1583	88	404403	0.069771	0.47219	ACOXL
ENSG00000187475	6	26107640	26108364	9	5	404403	0.069715	0.47221	HIST1H1T
ENSG00000136379	15	80972025	81047962	363	35	404403	0.069352	0.47235	ABHD17C
ENSG00000067798	12	78224685	78606790	1753	103	404403	0.069348	0.47236	NAV3
ENSG00000161642	12	54762917	54785082	51	13	404403	0.069249	0.4724	ZNF385A
ENSG00000140525	15	89787180	89860492	406	27	404403	0.069125	0.47245	FANCI
ENSG00000116014	19	917287	921015	8	3	404403	0.068776	0.47258	KISS1R
ENSG00000169126	10	28064115	28287977	865	39	404403	0.06864	0.47264	ARMC4
ENSG00000198189	4	88257762	88312538	273	21	404403	0.068539	0.47268	HSD17B11
ENSG00000015171	10	180405	300577	341	27	404403	0.068251	0.47279	ZMYND11
ENSG00000153922	5	98190908	98262240	259	27	404403	0.068157	0.47283	CHD1
ENSG00000113231	5	76506274	76725632	833	55	404403	0.068132	0.47284	PDE8B
ENSG00000006282	17	48620419	48633213	74	15	404403	0.068087	0.47286	SPATA20
ENSG00000125492	9	135457572	135465653	23	12	404403	0.068029	0.47288	BARHL1
ENSG00000136141	13	47127303	47327175	761	42	404403	0.068037	0.47288	LRCH1
ENSG00000020922	11	94152895	94227074	284	25	404403	0.067436	0.47312	MRE11A
ENSG00000141858	19	14198652	14201848	8	5	404403	0.067374	0.47314	SAMD1
ENSG00000021776	15	35147732	35262040	487	27	404403	0.066957	0.47331	AQR
ENSG00000102977	16	67691415	67694713	9	5	404403	0.066925	0.47332	ACD
ENSG00000109775	4	186320694	186347139	98	17	404403	0.066834	0.47336	UFSP2
ENSG00000103067	16	68263014	68272005	15	7	404403	0.066681	0.47342	ESRP2
ENSG00000214919	3	155459933	155461515	6	3	404403	0.066036	0.47367	AC104472.1
ENSG00000245888	16	27279526	27301813	46	10	404403	0.066031	0.47368	CTD-3203P2.2
ENSG00000223496	16	70284134	70285833	5	3	404403	0.065948	0.47371	EXOSC6
ENSG00000213171	1	151772740	151778630	14	5	404403	0.06593	0.47372	LINGO4
ENSG00000163528	3	14153580	14166370	40	13	404403	0.065588	0.47385	CHCHD4
ENSG00000097007	9	133589333	133763062	715	50	404403	0.065585	0.47385	ABL1
ENSG00000103150	16	83932731	83949787	142	14	404403	0.065552	0.47387	MLYCD
ENSG00000166803	15	64657193	64679886	91	19	404403	0.065339	0.47395	KIAA0101
ENSG00000099956	22	24129150	24176703	411	28	404403	0.065286	0.47397	SMARCB1
ENSG00000179674	3	160394948	160396233	4	2	404403	0.065223	0.474	ARL14
ENSG00000174928	3	155480401	155524140	205	27	404403	0.065168	0.47402	C3orf33
ENSG00000125571	2	113670548	113676459	51	4	404403	0.065032	0.47407	IL37
ENSG00000257482	7	63505821	63538927	205	14	404403	0.064992	0.47409	ZNF727
ENSG00000129946	19	416583	460996	282	37	404403	0.064988	0.47409	SHC2
ENSG00000132906	1	15817327	15853029	186	13	404403	0.064798	0.47417	CASP9
ENSG00000185038	2	234684370	234742069	324	55	404403	0.064799	0.47417	MROH2A
ENSG00000178372	10	5540658	5541533	5	2	404403	0.064777	0.47418	CALML5
ENSG00000073008	19	45147098	45166850	57	14	404403	0.064598	0.47425	PVR
ENSG00000183775	5	143550396	143865249	920	47	404403	0.06456	0.47426	KCTD16
ENSG00000188549	15	40623653	40633168	35	11	404403	0.064344	0.47435	C15orf52
ENSG00000179813	13	43355686	43365683	50	12	404403	0.064137	0.47443	FAM216B
ENSG00000152939	5	68710939	68740157	78	9	404403	0.064086	0.47445	MARVELD2
ENSG00000173093	12	111284573	111345339	223	27	404403	0.064082	0.47445	CCDC63
ENSG00000182168	4	96083655	96470357	1714	149	404403	0.064032	0.47447	UNC5C
ENSG00000145040	3	48599160	48601206	7	4	404403	0.063749	0.47458	UCN2
ENSG00000179133	10	23556124	23633774	241	31	404403	0.063594	0.47465	C10orf67
ENSG00000143341	1	185703683	186160085	1665	48	404403	0.063531	0.47467	HMCN1
ENSG00000061676	2	183773843	183903586	460	34	404403	0.063428	0.47471	NCKAP1
ENSG00000112599	6	42152139	42162654	67	6	404403	0.063349	0.47474	GUCA1B
ENSG00000188219	2	131975882	132022965	53	7	404403	0.063295	0.47477	POTEE
ENSG00000145604	5	36152091	36184421	141	22	404403	0.063202	0.4748	SKP2
ENSG00000083842	19	58790317	58807254	81	13	404403	0.063192	0.47481	ZNF8
ENSG00000273439	19	58790318	58807254	81	13	404403	0.063192	0.47481	ZNF8
ENSG00000178573	16	79619740	79634611	73	21	404403	0.063138	0.47483	MAF
ENSG00000145817	5	143537723	143550278	64	12	404403	0.063038	0.47487	YIPF5
ENSG00000186919	17	74068042	74079747	28	11	404403	0.063019	0.47488	ZACN
ENSG00000154678	7	31790793	32338941	2710	147	404403	0.062975	0.47489	PDE1C
ENSG00000148357	9	133046882	133309510	609	89	404403	0.062976	0.47489	HMCN2
ENSG00000111653	12	6759446	6772314	28	9	404403	0.062903	0.47492	ING4
ENSG00000183049	10	12391481	12877545	2764	199	404403	0.062626	0.47503	CAMK1D
ENSG00000203734	6	139117063	139225207	516	54	404403	0.062618	0.47504	ECT2L
ENSG00000071655	19	1576639	1592882	35	8	404403	0.062493	0.47509	MBD3
ENSG00000125637	2	113914902	113966973	206	38	404403	0.062329	0.47515	PSD4
ENSG00000161888	19	11242196	11266484	161	25	404403	0.06197	0.47529	SPC24
ENSG00000178021	2	54480315	54483409	19	7	404403	0.061918	0.47531	TSPYL6
ENSG00000121807	3	46395225	46402419	24	7	404403	0.061634	0.47543	CCR2
ENSG00000241106	6	32780540	32784825	47	14	404403	0.061617	0.47543	HLA-DOB
ENSG00000153064	4	102332443	102995969	2806	112	404403	0.061136	0.47563	BANK1
ENSG00000110245	11	116700422	116703788	24	7	404403	0.061118	0.47563	APOC3
ENSG00000142552	19	50030875	50050219	130	5	404403	0.060917	0.47571	RCN3
ENSG00000269071	5	138852108	138852506	1	1	404403	0.060459	0.4759	AC138517.1
ENSG00000255245	11	117690878	117747382	246	48	404403	0.060427	0.47591	FXYD6-FXYD2
ENSG00000143776	1	227177566	227506175	2251	28	404403	0.060149	0.47602	CDC42BPA
ENSG00000184809	21	40969074	40984748	58	17	404403	0.059811	0.47615	C21orf88
ENSG00000183291	1	87328132	87380107	239	22	404403	0.059742	0.47618	2015-09-01
ENSG00000134686	1	33789224	33896653	417	29	404403	0.059451	0.4763	PHC2
ENSG00000123411	12	56401443	56432219	63	15	404403	0.059349	0.47634	IKZF4
ENSG00000188676	8	39792133	39873910	532	38	404403	0.059226	0.47639	IDO2
ENSG00000269686	2	133874577	133876625	12	4	404403	0.059105	0.47643	AC011755.1
ENSG00000151952	12	129556270	130388211	4187	334	404403	0.059043	0.47646	TMEM132D
ENSG00000186281	2	96687694	96705199	13	6	404403	0.059013	0.47647	GPAT2
ENSG00000166595	16	66965959	66968326	8	4	404403	0.058868	0.47653	FAM96B
ENSG00000116209	1	54497347	54519177	73	18	404403	0.058831	0.47654	TMEM59
ENSG00000106688	9	4490444	4587469	431	53	404403	0.058784	0.47656	SLC1A1
ENSG00000092853	1	36185819	36235568	93	16	404403	0.058715	0.47659	CLSPN
ENSG00000152207	13	49280951	49283498	12	3	404403	0.058545	0.47666	CYSLTR2
ENSG00000189377	19	42932440	42947200	48	7	404403	0.058413	0.47671	CXCL17
ENSG00000176782	8	7693993	7698764	1	1	404403	0.058214	0.47679	DEFB104A
ENSG00000243710	1	43637820	43720029	420	31	404403	0.057718	0.47699	WDR65
ENSG00000064225	3	98451080	98540045	377	36	404403	0.057638	0.47702	ST3GAL6
ENSG00000143630	1	155247374	155259639	41	9	404403	0.057542	0.47706	HCN3
ENSG00000176893	11	4935900	4936922	5	3	404403	0.057399	0.47711	OR51G2
ENSG00000175224	11	46638826	46696368	122	29	404403	0.057309	0.47715	ATG13
ENSG00000120158	9	4792869	4885917	463	47	404403	0.057076	0.47724	RCL1
ENSG00000163116	4	98105244	99064391	4949	46	404403	0.057026	0.47726	STPG2
ENSG00000183615	1	32712834	32714457	4	2	404403	0.056976	0.47728	FAM167B
ENSG00000163737	4	74846794	74847841	2	1	404403	0.056755	0.47737	PF4
ENSG00000124164	20	56964178	57026157	220	22	404403	0.056705	0.47739	VAPB
ENSG00000177374	17	1957448	1962981	22	13	404403	0.056528	0.47746	HIC1
ENSG00000119862	2	64681103	64688515	23	11	404403	0.056426	0.4775	LGALSL
ENSG00000090554	19	49977464	49989488	51	6	404403	0.056172	0.4776	FLT3LG
ENSG00000135018	9	86274878	86323118	225	25	404403	0.056136	0.47762	UBQLN1
ENSG00000214900	14	50448430	50474238	115	22	404403	0.056092	0.47763	C14orf182
ENSG00000188687	2	74443369	74570541	348	44	404403	0.056088	0.47764	SLC4A5
ENSG00000130653	9	140354404	140444986	233	48	404403	0.055932	0.4777	PNPLA7
ENSG00000187021	10	118349897	118368687	92	20	404403	0.05571	0.47779	PNLIPRP1
ENSG00000179755	16	34256507	34257278	1	1	404403	0.055693	0.47779	CTD-2144E22.5
ENSG00000163605	3	73045936	73118350	381	15	404403	0.055557	0.47785	PPP4R2
ENSG00000162374	1	50513686	50669458	304	45	404403	0.055353	0.47793	ELAVL4
ENSG00000168092	11	117014983	117047610	179	27	404403	0.055316	0.47794	PAFAH1B2
ENSG00000136877	9	130556876	130576606	95	16	404403	0.055275	0.47796	FPGS
ENSG00000250588	3	158680024	159615155	3259	145	404403	0.054979	0.47808	IQCJ-SCHIP1
ENSG00000166002	11	93211638	93276674	312	34	404403	0.054781	0.47816	SMCO4
ENSG00000108830	17	41177258	41184057	14	3	404403	0.054517	0.47826	RND2
ENSG00000160703	11	119037277	119054725	49	7	404403	0.0545	0.47827	NLRX1
ENSG00000153914	5	65435799	65479443	122	21	404403	0.053845	0.47853	SREK1
ENSG00000003989	8	17354597	17428082	483	71	404403	0.053687	0.47859	SLC7A2
ENSG00000182393	19	39786965	39789313	4	2	404403	0.0537	0.47859	IFNL1
ENSG00000163902	3	128338817	128399918	258	21	404403	0.053453	0.47869	RPN1
ENSG00000167601	19	41725108	41767671	143	21	404403	0.053215	0.47878	AXL
ENSG00000248751	22	30681227	30695471	39	15	404403	0.052977	0.47887	RP1-130H16.18
ENSG00000198580	7	6713376	6715991	16	6	404403	0.052806	0.47894	AC073343.1
ENSG00000141252	17	411908	624957	1035	41	404403	0.052825	0.47894	VPS53
ENSG00000147669	8	101162812	101166230	13	6	404403	0.052793	0.47895	POLR2K
ENSG00000251246	1	155036224	155059283	58	15	404403	0.052767	0.47896	EFNA3
ENSG00000147601	8	73921099	73960357	126	16	404403	0.052698	0.47899	TERF1
ENSG00000055609	7	151832010	152133090	411	14	404403	0.052643	0.47901	KMT2C
ENSG00000106070	7	50657760	50861159	857	40	404403	0.052552	0.47904	GRB10
ENSG00000088930	20	21283942	21370463	256	20	404403	0.052316	0.47914	XRN2
ENSG00000171060	8	10530147	10558103	74	16	404403	0.052234	0.47917	C8orf74
ENSG00000196260	6	30899130	30899952	10	4	404403	0.051916	0.4793	SFTA2
ENSG00000259431	14	24025216	24029480	3	1	404403	0.051917	0.4793	THTPA
ENSG00000162961	2	32092878	32264881	623	33	404403	0.051739	0.47937	DPY30
ENSG00000083307	8	102504660	102681954	680	59	404403	0.051698	0.47938	GRHL2
ENSG00000180332	13	45766988	45775175	20	5	404403	0.051584	0.47943	KCTD4
ENSG00000131067	20	33432523	33460663	77	13	404403	0.051487	0.47947	GGT7
ENSG00000184956	11	1012821	1036706	101	24	404403	0.051455	0.47948	MUC6
ENSG00000188163	9	140138036	140142222	25	14	404403	0.051443	0.47949	FAM166A
ENSG00000178235	13	84451344	84456528	8	4	404403	0.051414	0.4795	SLITRK1
ENSG00000188155	21	46011149	46012386	4	2	404403	0.05141	0.4795	KRTAP10-6
ENSG00000148482	10	18240768	18332221	596	45	404403	0.051315	0.47954	SLC39A12
ENSG00000123342	12	56229217	56236750	15	9	404403	0.051255	0.47956	MMP19
ENSG00000083067	9	73143979	74061820	4287	151	404403	0.050869	0.47971	TRPM3
ENSG00000213465	11	64781585	64789656	32	10	404403	0.050805	0.47974	ARL2
ENSG00000023572	1	193065598	193075244	25	9	404403	0.050767	0.47976	GLRX2
ENSG00000184226	13	66876967	67804468	2895	154	404403	0.050438	0.47989	PCDH9
ENSG00000168958	2	228189867	228222550	189	24	404403	0.050413	0.4799	MFF
ENSG00000081059	5	133450402	133487556	152	20	404403	0.050226	0.47997	TCF7
ENSG00000122852	10	81370695	81375196	35	7	404403	0.050222	0.47997	SFTPA1
ENSG00000162069	16	3077683	3086927	39	8	404403	0.050093	0.48002	CCDC64B
ENSG00000254413	22	51007298	51021394	85	17	404403	0.049846	0.48012	CHKB-CPT1B
ENSG00000156049	9	80037995	80263223	1092	123	404403	0.049805	0.48014	GNA14
ENSG00000116717	1	68150744	68154021	11	4	404403	0.049201	0.48038	GADD45A
ENSG00000178206	2	132044330	132050127	24	6	404403	0.049122	0.48041	CYP4F31P
ENSG00000030419	2	213864429	214017151	635	40	404403	0.048932	0.48049	IKZF2
ENSG00000197136	11	65383244	65404910	63	22	404403	0.04893	0.48049	PCNXL3
ENSG00000149262	11	77589766	77705724	464	31	404403	0.048919	0.48049	INTS4
ENSG00000142149	21	33245628	33416946	749	71	404403	0.048623	0.48061	HUNK
ENSG00000155367	1	113252616	113258099	21	13	404403	0.048586	0.48062	PPM1J
ENSG00000197487	19	56687389	56697144	58	14	404403	0.048521	0.48065	GALP
ENSG00000137842	15	43415477	43477344	162	37	404403	0.04838	0.48071	TMEM62
ENSG00000038358	16	67906926	67918406	25	9	404403	0.048091	0.48082	EDC4
ENSG00000110848	12	9905082	9913497	48	13	404403	0.047544	0.48104	CD69
ENSG00000268218	16	89334512	89339452	30	12	404403	0.047165	0.48119	AC137932.1
ENSG00000160194	21	44299754	44333414	214	22	404403	0.047056	0.48123	NDUFV3
ENSG00000197561	19	851014	856242	4	2	404403	0.046892	0.4813	ELANE
ENSG00000196437	19	37902057	37960177	185	30	404403	0.046851	0.48132	ZNF569
ENSG00000182885	16	57702099	57723975	163	38	404403	0.046792	0.48134	GPR97
ENSG00000165973	11	20691117	21597227	4324	278	404403	0.04666	0.48139	NELL1
ENSG00000132394	3	127872297	128127485	752	36	404403	0.046325	0.48153	EEFSEC
ENSG00000157168	8	31496902	32622548	5360	176	404403	0.046185	0.48158	NRG1
ENSG00000180543	8	98285717	98290176	20	9	404403	0.046066	0.48163	TSPYL5
ENSG00000128891	15	40820882	40857256	145	16	404403	0.045907	0.48169	C15orf57
ENSG00000144560	3	11597544	11762220	825	64	404403	0.045807	0.48173	VGLL4
ENSG00000176194	18	12254318	12277594	103	23	404403	0.045733	0.48176	CIDEA
ENSG00000171053	11	125616188	125619762	30	10	404403	0.04556	0.48183	PATE1
ENSG00000139644	12	50101508	50158717	275	17	404403	0.045441	0.48188	TMBIM6
ENSG00000068796	5	61601989	61833076	772	29	404403	0.045407	0.48189	KIF2A
ENSG00000204709	6	28911654	28912314	5	3	404403	0.04529	0.48194	C6orf100
ENSG00000113739	5	172741716	172756506	24	6	404403	0.045261	0.48195	STC2
ENSG00000185899	7	143140546	143141502	3	1	404403	0.045103	0.48201	TAS2R60
ENSG00000011143	17	56282803	56296966	34	13	404403	0.045056	0.48203	MKS1
ENSG00000110665	11	2316875	2324279	57	9	404403	0.045014	0.48205	C11orf21
ENSG00000220201	19	10415479	10420556	17	8	404403	0.044989	0.48206	ZGLP1
ENSG00000229833	19	7694623	7696842	12	4	404403	0.044905	0.48209	PET100
ENSG00000131773	8	136469700	136668965	671	36	404403	0.044766	0.48215	KHDRBS3
ENSG00000139629	12	51745031	51786651	119	25	404403	0.044675	0.48218	GALNT6
ENSG00000136935	9	127640646	127710771	225	30	404403	0.044386	0.4823	GOLGA1
ENSG00000143373	1	151254094	151264656	19	7	404403	0.044351	0.48231	ZNF687
ENSG00000173267	10	88718375	88723017	28	7	404403	0.044285	0.48234	SNCG
ENSG00000127952	7	75625656	75677322	187	31	404403	0.044243	0.48236	STYXL1
ENSG00000120693	13	37418968	37494902	229	30	404403	0.044207	0.48237	SMAD9
ENSG00000160796	3	47021173	47051193	93	17	404403	0.044177	0.48238	NBEAL2
ENSG00000173692	2	231921578	232037541	263	23	404403	0.044045	0.48243	PSMD1
ENSG00000079134	18	214520	268050	148	22	404403	0.044014	0.48245	THOC1
ENSG00000051108	16	56965960	56977798	42	8	404403	0.043899	0.48249	HERPUD1
ENSG00000121101	17	56634039	56769416	453	37	404403	0.043792	0.48254	TEX14
ENSG00000175567	11	73685712	73694352	41	6	404403	0.043674	0.48258	UCP2
ENSG00000174749	4	113066553	113116412	177	23	404403	0.043583	0.48262	C4orf32
ENSG00000008256	7	6201407	6312275	452	39	404403	0.043561	0.48263	CYTH3
ENSG00000167202	15	78276378	78370066	499	44	404403	0.043543	0.48263	TBC1D2B
ENSG00000165322	10	32094365	32217742	501	31	404403	0.043529	0.48264	ARHGAP12
ENSG00000197790	11	4566421	4567374	9	6	404403	0.043523	0.48264	OR52M1
ENSG00000170605	12	55523465	55524586	5	1	404403	0.043521	0.48264	OR9K2
ENSG00000137825	15	41785591	41795747	42	12	404403	0.043232	0.48276	ITPKA
ENSG00000197992	12	10183276	10218565	78	13	404403	0.042946	0.48287	CLEC9A
ENSG00000179284	19	13075973	13085567	27	11	404403	0.042515	0.48304	DAND5
ENSG00000141979	19	16589878	16739015	525	31	404403	0.042531	0.48304	CTD-3222D19.2
ENSG00000086065	9	33264940	33281977	29	8	404403	0.04229	0.48313	CHMP5
ENSG00000188566	9	140100147	140111461	57	19	404403	0.042148	0.48319	NDOR1
ENSG00000081181	14	68086515	68118437	121	20	404403	0.041964	0.48326	ARG2
ENSG00000101333	20	9049410	9461889	1186	91	404403	0.041959	0.48327	PLCB4
ENSG00000174038	9	35041092	35045988	14	9	404403	0.041823	0.48332	C9orf131
ENSG00000182149	16	71879899	71962913	309	32	404403	0.041747	0.48335	IST1
ENSG00000145934	5	166711804	167691162	3129	247	404403	0.041629	0.4834	TENM2
ENSG00000186106	8	101521980	101572012	177	25	404403	0.041325	0.48352	ANKRD46
ENSG00000132975	13	27329341	27334922	16	6	404403	0.041068	0.48362	GPR12
ENSG00000100528	14	54893654	54908149	47	9	404403	0.040936	0.48367	CNIH1
ENSG00000103227	16	903634	1031318	865	38	404403	0.040804	0.48373	LMF1
ENSG00000047188	5	112849380	112930982	477	25	404403	0.040693	0.48377	YTHDC2
ENSG00000101076	20	42984340	43061485	296	45	404403	0.040625	0.4838	HNF4A
ENSG00000175003	6	160542821	160579750	157	38	404403	0.040136	0.48399	SLC22A1
ENSG00000224940	7	127990379	128001739	25	8	404403	0.039937	0.48407	PRRT4
ENSG00000214871	7	23210760	23234503	106	12	404403	0.039891	0.48409	AC005082.1
ENSG00000163519	3	108541545	108573852	123	27	404403	0.039715	0.48416	TRAT1
ENSG00000170255	11	18955360	18961054	14	5	404403	0.039591	0.48421	MRGPRX1
ENSG00000163820	3	45959396	46037316	379	33	404403	0.039498	0.48425	FYCO1
ENSG00000116791	1	75171170	75199092	116	25	404403	0.039371	0.4843	CRYZ
ENSG00000114573	3	113465866	113530903	132	9	404403	0.039339	0.48431	ATP6V1A
ENSG00000179213	19	51749603	51772584	104	17	404403	0.039346	0.48431	SIGLECL1
ENSG00000105954	7	25264189	25268105	31	9	404403	0.039092	0.48441	NPVF
ENSG00000078081	3	182840001	182881627	232	30	404403	0.038981	0.48445	LAMP3
ENSG00000164106	4	174305852	174327531	66	15	404403	0.038966	0.48446	SCRG1
ENSG00000267467	19	45445495	45452820	35	6	404403	0.03897	0.48446	APOC4
ENSG00000224916	19	45445495	45452822	35	6	404403	0.03897	0.48446	APOC4-APOC2
ENSG00000171811	10	134621896	134756327	1137	53	404403	0.038578	0.48461	TTC40
ENSG00000179632	8	145159402	145162514	8	3	404403	0.038532	0.48463	MAF1
ENSG00000215472	18	47008051	47017956	42	11	404403	0.038405	0.48468	RPL17-C18orf32
ENSG00000196946	12	8290733	8341133	150	8	404403	0.038249	0.48474	ZNF705A
ENSG00000125046	3	8661086	8786726	540	89	404403	0.038215	0.48476	SSUH2
ENSG00000179930	1	182023705	182030847	18	6	404403	0.037891	0.48489	ZNF648
ENSG00000180891	17	55938604	56032684	334	50	404403	0.03763	0.48499	CUEDC1
ENSG00000169220	5	176784838	176799602	28	8	404403	0.037609	0.485	RGS14
ENSG00000205277	7	100612904	100662230	202	28	404403	0.037579	0.48501	MUC12
ENSG00000138696	4	95679119	96079599	1890	68	404403	0.037257	0.48514	BMPR1B
ENSG00000268865	12	25055243	25057615	11	4	404403	0.037196	0.48516	AC026310.1
ENSG00000135638	2	73143389	73162020	24	7	404403	0.03708	0.48521	EMX1
ENSG00000142615	1	15783223	15798586	77	12	404403	0.036953	0.48526	CELA2A
ENSG00000136861	9	123151147	123342448	395	38	404403	0.036847	0.4853	CDK5RAP2
ENSG00000171051	19	52248425	52307363	363	56	404403	0.036867	0.4853	FPR1
ENSG00000158411	2	99777890	99797521	54	8	404403	0.036815	0.48532	MITD1
ENSG00000082213	5	31532373	31555165	89	21	404403	0.036519	0.48543	C5orf22
ENSG00000204576	6	30524663	30531500	36	16	404403	0.036499	0.48544	PRR3
ENSG00000100564	14	68048672	68067004	109	24	404403	0.036445	0.48546	PIGH
ENSG00000116871	1	36621180	36646450	63	13	404403	0.036411	0.48548	MAP7D1
ENSG00000171794	10	135043778	135045062	8	4	404403	0.036388	0.48549	UTF1
ENSG00000212722	17	39261584	39262740	12	4	404403	0.036254	0.48554	KRTAP4-9
ENSG00000119965	10	124690419	124713919	54	15	404403	0.03624	0.48555	C10orf88
ENSG00000135747	1	247108849	247242113	869	37	404403	0.036082	0.48561	ZNF670
ENSG00000137857	15	45422131	45457774	132	24	404403	0.035801	0.48572	DUOX1
ENSG00000123454	9	136501482	136524466	171	36	404403	0.035751	0.48574	DBH
ENSG00000108654	17	62495734	62504317	24	6	404403	0.03574	0.48574	DDX5
ENSG00000117280	1	205737114	205744588	41	11	404403	0.035661	0.48578	RAB7L1
ENSG00000025800	1	32573639	32642169	152	23	404403	0.035262	0.48594	KPNA6
ENSG00000117676	1	26856252	26901521	139	21	404403	0.035059	0.48602	RPS6KA1
ENSG00000131747	17	38544768	38574202	82	14	404403	0.035052	0.48602	TOP2A
ENSG00000206075	18	61143994	61172318	170	14	404403	0.034826	0.48611	SERPINB5
ENSG00000123815	19	41197434	41224112	99	22	404403	0.034657	0.48618	ADCK4
ENSG00000101608	18	3247479	3256234	47	5	404403	0.034612	0.48619	MYL12A
ENSG00000113327	5	161494546	161582542	228	39	404403	0.034535	0.48623	GABRG2
ENSG00000131037	19	55583388	55599291	69	9	404403	0.034494	0.48624	EPS8L1
ENSG00000011114	14	93703896	93799438	440	31	404403	0.034166	0.48637	BTBD7
ENSG00000101307	20	1544167	1600707	82	17	404403	0.034183	0.48637	SIRPB1
ENSG00000146166	6	63985856	64029882	145	16	404403	0.034118	0.48639	LGSN
ENSG00000186881	9	107266455	107267547	14	6	404403	0.03396	0.48645	OR13F1
ENSG00000221989	7	143806607	143807657	6	3	404403	0.033896	0.48648	OR2A2
ENSG00000106069	7	29161890	29553944	1715	143	404403	0.033541	0.48662	CHN2
ENSG00000134825	11	61535973	61560274	64	19	404403	0.03353	0.48663	TMEM258
ENSG00000157036	3	38537618	38583652	158	23	404403	0.033275	0.48673	EXOG
ENSG00000113583	5	133291201	133304478	31	12	404403	0.03326	0.48673	C5orf15
ENSG00000228672	5	138727635	138730885	4	2	404403	0.0332	0.48676	PROB1
ENSG00000197635	2	162848751	162931052	280	31	404403	0.03291	0.48687	DPP4
ENSG00000168397	2	242576628	242613272	243	32	404403	0.032869	0.48689	ATG4B
ENSG00000130675	7	156786745	156803345	73	23	404403	0.032546	0.48702	MNX1
ENSG00000174450	15	23684645	23692381	32	2	404403	0.032501	0.48704	GOLGA6L2
ENSG00000111554	12	68666223	68726161	150	29	404403	0.032236	0.48714	MDM1
ENSG00000160710	1	154554538	154600475	126	14	404403	0.032215	0.48715	ADAR
ENSG00000172458	13	21276266	21297237	79	13	404403	0.031773	0.48733	IL17D
ENSG00000217236	2	175199674	175203220	16	6	404403	0.03159	0.4874	SP9
ENSG00000080603	16	30709530	30755602	56	20	404403	0.031397	0.48748	SRCAP
ENSG00000125733	19	6737936	6751537	35	10	404403	0.031301	0.48751	TRIP10
ENSG00000090920	19	40353963	40440533	286	37	404403	0.031301	0.48751	FCGBP
ENSG00000107882	10	104263744	104393292	394	19	404403	0.031232	0.48754	SUFU
ENSG00000143171	1	165370159	165414433	230	31	404403	0.030877	0.48768	RXRG
ENSG00000025156	6	122720691	122754264	98	15	404403	0.030887	0.48768	HSF2
ENSG00000204687	6	29454474	29455738	13	7	404403	0.030843	0.4877	MAS1L
ENSG00000162910	1	228294380	228297013	5	3	404403	0.030811	0.48771	MRPL55
ENSG00000159217	17	47074774	47133012	150	21	404403	0.030397	0.48788	IGF2BP1
ENSG00000177181	1	42846466	42888249	199	13	404403	0.030355	0.48789	RIMKLA
ENSG00000103021	16	58265061	58317740	295	25	404403	0.030117	0.48799	CCDC113
ENSG00000197746	10	73576055	73611126	194	34	404403	0.030088	0.488	PSAP
ENSG00000168509	1	145413095	145417545	2	1	404403	0.029647	0.48817	HFE2
ENSG00000204978	19	41949063	41950670	7	4	404403	0.029661	0.48817	C19orf69
ENSG00000142959	1	45249257	45253377	4	2	404403	0.029038	0.48842	BEST4
ENSG00000162989	2	155554811	155714863	744	71	404403	0.028962	0.48845	KCNJ3
ENSG00000180011	18	72907063	72921303	43	9	404403	0.028939	0.48846	ZADH2
ENSG00000164764	8	73976775	74036323	253	24	404403	0.028827	0.4885	SBSPON
ENSG00000168259	17	40128451	40173394	98	23	404403	0.028599	0.48859	DNAJC7
ENSG00000256269	11	118955576	118964259	22	5	404403	0.028455	0.48865	HMBS
ENSG00000175048	6	157802165	158099178	1449	99	404403	0.028423	0.48866	ZDHHC14
ENSG00000163053	2	230899698	230933715	164	23	404403	0.028178	0.48876	SLC16A14
ENSG00000140284	15	50474393	50528592	264	21	404403	0.027948	0.48885	SLC27A2
ENSG00000215183	9	35752987	35756610	11	5	404403	0.027875	0.48888	MSMP
ENSG00000267976	21	37858165	37860058	16	8	404403	0.027862	0.48889	AP000695.1
ENSG00000170889	19	54704610	54752862	190	19	404403	0.027826	0.4889	RPS9
ENSG00000187824	17	10602332	10633633	185	9	404403	0.027558	0.48901	TMEM220
ENSG00000095380	9	100819021	100845357	57	9	404403	0.027481	0.48904	NANS
ENSG00000116288	1	8014351	8045565	113	22	404403	0.027459	0.48905	PARK7
ENSG00000007341	1	113066140	113163447	333	26	404403	0.027409	0.48907	ST7L
ENSG00000160588	11	118097409	118123065	169	22	404403	0.026851	0.48929	MPZL3
ENSG00000125384	14	52781023	52795324	63	11	404403	0.026607	0.48939	PTGER2
ENSG00000128815	10	49892921	50191001	1407	86	404403	0.026542	0.48941	WDFY4
ENSG00000169903	3	149191761	149221068	233	21	404403	0.026235	0.48953	TM4SF4
ENSG00000010610	12	6896024	6929974	149	23	404403	0.025734	0.48973	CD4
ENSG00000272573	3	52867130	52869235	14	5	404403	0.02564	0.48977	MUSTN1
ENSG00000116983	1	40144320	40157361	86	15	404403	0.025236	0.48993	HPCAL4
ENSG00000185519	1	16384264	16400127	103	15	404403	0.025207	0.48994	FAM131C
ENSG00000065308	6	52362200	52441713	485	44	404403	0.025192	0.48995	TRAM2
ENSG00000164363	5	1225470	1246304	117	24	404403	0.025023	0.49002	SLC6A18
ENSG00000166862	22	36959968	37099603	438	48	404403	0.024959	0.49004	CACNG2
ENSG00000180549	9	139924626	139927462	12	5	404403	0.02495	0.49005	FUT7
ENSG00000158125	2	31557187	31637581	381	52	404403	0.024899	0.49007	XDH
ENSG00000117394	1	43391052	43424530	163	22	404403	0.024732	0.49013	SLC2A1
ENSG00000124172	20	57600522	57607437	22	11	404403	0.024704	0.49015	ATP5E
ENSG00000120437	6	160181360	160200144	102	17	404403	0.024494	0.49023	ACAT2
ENSG00000172382	16	2762419	2770552	2	1	404403	0.02447	0.49024	PRSS27
ENSG00000106012	7	2598632	2654368	400	36	404403	0.024441	0.49025	IQCE
ENSG00000121413	19	58595205	58629794	244	24	404403	0.024454	0.49025	ZSCAN18
ENSG00000163166	2	128193783	128284462	369	31	404403	0.024304	0.49031	IWS1
ENSG00000269185	7	108540389	108540655	4	2	404403	0.024301	0.49031	FLJ00325
ENSG00000088899	20	3143263	3154192	36	13	404403	0.024144	0.49037	LZTS3
ENSG00000104043	15	50150435	50475014	1296	71	404403	0.024026	0.49042	ATP8B4
ENSG00000163319	4	84377085	84390888	70	13	404403	0.023928	0.49045	MRPS18C
ENSG00000268488	15	44075041	44075231	2	1	404403	0.023549	0.49061	AC018512.1
ENSG00000196844	11	125646008	125648714	12	3	404403	0.023501	0.49063	PATE2
ENSG00000255302	15	49170083	49172380	1	1	404403	0.023489	0.49063	EID1
ENSG00000090097	3	51991470	52002426	19	6	404403	0.022954	0.49084	PCBP4
ENSG00000240747	3	42850975	42984284	503	43	404403	0.022797	0.49091	KRBOX1
ENSG00000267385	19	4528439	4540079	66	13	404403	0.02276	0.49092	CTB-50L17.14
ENSG00000110756	11	18300223	18343745	163	19	404403	0.022652	0.49096	HPS5
ENSG00000172493	4	87856154	88062206	797	43	404403	0.022512	0.49102	AFF1
ENSG00000149054	11	6947635	7005863	273	21	404403	0.022378	0.49107	ZNF215
ENSG00000241043	9	32566787	32568619	8	4	404403	0.022351	0.49108	GVQW1
ENSG00000069329	16	46690054	46723430	39	11	404403	0.022359	0.49108	VPS35
ENSG00000106077	7	73150424	73153197	9	4	404403	0.022165	0.49116	ABHD11
ENSG00000184517	16	75182390	75206134	152	17	404403	0.022167	0.49116	ZFP1
ENSG00000143622	1	155867599	155881195	35	7	404403	0.022098	0.49118	RIT1
ENSG00000103187	16	84599200	84651683	338	48	404403	0.021764	0.49132	COTL1
ENSG00000166863	12	57403784	57422667	40	8	404403	0.021662	0.49136	TAC3
ENSG00000166603	18	58038564	58040001	2	1	404403	0.021591	0.49139	MC4R
ENSG00000132740	11	68671310	68708070	177	25	404403	0.021448	0.49144	IGHMBP2
ENSG00000163162	2	101887681	101925163	94	19	404403	0.021403	0.49146	RNF149
ENSG00000188001	3	188665003	189043093	1000	78	404403	0.021349	0.49148	TPRG1
ENSG00000156802	8	124332090	124428590	217	57	404403	0.02134	0.49149	ATAD2
ENSG00000123444	11	47593749	47600567	15	5	404403	0.021257	0.49152	KBTBD4
ENSG00000165490	11	82611017	82669319	204	27	404403	0.021003	0.49162	C11orf82
ENSG00000117281	1	145695798	145715614	40	7	404403	0.020852	0.49168	CD160
ENSG00000155130	6	114178541	114184648	12	7	404403	0.020436	0.49185	MARCKS
ENSG00000134690	1	38158090	38175391	80	16	404403	0.020304	0.4919	CDCA8
ENSG00000117614	1	25549170	25558993	32	7	404403	0.020217	0.49194	SYF2
ENSG00000237330	1	1006346	1009687	10	4	404403	0.019965	0.49204	RNF223
ENSG00000168412	4	187454809	187476721	114	24	404403	0.019754	0.49212	MTNR1A
ENSG00000139625	12	53874274	53893847	33	18	404403	0.019612	0.49218	MAP3K12
ENSG00000229676	19	22817126	22850472	338	12	404403	0.019578	0.49219	ZNF492
ENSG00000198734	1	169483404	169555826	417	34	404403	0.019454	0.49224	F5
ENSG00000177943	9	139745395	139755249	19	10	404403	0.019457	0.49224	MAMDC4
ENSG00000095303	9	125132824	125157982	139	18	404403	0.019349	0.49228	PTGS1
ENSG00000080618	13	46627321	46679211	193	12	404403	0.019241	0.49232	CPB2
ENSG00000121957	1	109417972	109477167	251	34	404403	0.01911	0.49238	GPSM2
ENSG00000198353	12	54410715	54449813	105	18	404403	0.019	0.49242	HOXC4
ENSG00000183011	17	7760003	7788556	110	22	404403	0.018858	0.49248	LSMD1
ENSG00000185875	10	25305587	25315593	51	11	404403	0.018715	0.49253	THNSL1
ENSG00000001460	1	24683489	24743424	261	25	404403	0.018667	0.49255	STPG1
ENSG00000167323	11	3875757	4114439	970	42	404403	0.018672	0.49255	STIM1
ENSG00000198569	9	140125209	140131006	47	27	404403	0.018544	0.4926	SLC34A3
ENSG00000100393	22	41487790	41576081	315	34	404403	0.018405	0.49266	EP300
ENSG00000080824	14	102547075	102606036	208	26	404403	0.018199	0.49274	HSP90AA1
ENSG00000168675	18	13217497	13652754	1696	169	404403	0.018142	0.49276	LDLRAD4
ENSG00000142686	1	36179476	36185073	13	7	404403	0.018016	0.49281	C1orf216
ENSG00000135047	9	90340434	90346308	27	12	404403	0.017969	0.49283	CTSL
ENSG00000099974	22	24309089	24314721	42	4	404403	0.017356	0.49308	DDTL
ENSG00000137818	15	69745123	69748255	10	6	404403	0.017322	0.49309	RPLP1
ENSG00000204128	2	231902205	231914434	46	9	404403	0.017136	0.49316	C2orf72
ENSG00000128335	22	36622256	36636000	85	15	404403	0.017058	0.4932	APOL2
ENSG00000116198	1	3728645	3773778	366	21	404403	0.016945	0.49324	CEP104
ENSG00000164304	6	7326889	7389976	297	24	404403	0.01658	0.49339	CAGE1
ENSG00000122783	7	134777115	134855547	350	19	404403	0.016338	0.49348	C7orf49
ENSG00000268175	3	149689066	149690535	7	4	404403	0.016301	0.4935	AC117395.1
ENSG00000130540	22	44220389	44258398	198	25	404403	0.016282	0.4935	SULT4A1
ENSG00000196470	16	48390275	48482313	184	27	404403	0.016105	0.49358	SIAH1
ENSG00000117480	1	46859937	46879520	51	14	404403	0.016032	0.4936	FAAH
ENSG00000140521	15	89859534	89878092	89	20	404403	0.015923	0.49365	POLG
ENSG00000152439	19	58011283	58029772	169	8	404403	0.015725	0.49373	ZNF773
ENSG00000138180	10	95256389	95288849	185	25	404403	0.015677	0.49375	CEP55
ENSG00000149651	20	44350990	44354469	29	4	404403	0.01554	0.4938	SPINT4
ENSG00000137259	6	26033320	26033796	4	2	404403	0.015452	0.49384	HIST1H2AB
ENSG00000186532	17	1682779	1733928	296	23	404403	0.015435	0.49384	SMYD4
ENSG00000112701	6	76311225	76427997	500	37	404403	0.015277	0.49391	SENP6
ENSG00000091262	16	16242785	16317379	371	38	404403	0.015238	0.49392	ABCC6
ENSG00000163798	2	27886338	27917840	95	15	404403	0.014965	0.49403	SLC4A1AP
ENSG00000221990	5	441645	443258	14	4	404403	0.014944	0.49404	C5orf55
ENSG00000075073	10	71163659	71176623	111	13	404403	0.014691	0.49414	TACR2
ENSG00000197410	4	155153399	155412930	1190	79	404403	0.014562	0.49419	DCHS2
ENSG00000182580	3	184279572	184300197	84	20	404403	0.01453	0.4942	EPHB3
ENSG00000185163	12	132621139	132628880	64	16	404403	0.014461	0.49423	DDX51
ENSG00000143278	1	197008321	197036397	98	17	404403	0.014373	0.49427	F13B
ENSG00000133460	22	24198890	24228496	116	20	404403	0.014303	0.49429	SLC2A11
ENSG00000130876	19	33699570	33716756	47	18	404403	0.014085	0.49438	SLC7A10
ENSG00000184677	1	22778344	22857650	222	30	404403	0.013967	0.49443	ZBTB40
ENSG00000129646	17	74270130	74303761	160	18	404403	0.013938	0.49444	QRICH2
ENSG00000130283	19	18979361	19006905	85	23	404403	0.013923	0.49445	GDF1
ENSG00000223802	19	18979361	19007536	85	23	404403	0.013923	0.49445	CERS1
ENSG00000179943	19	56102746	56113336	32	8	404403	0.013864	0.49447	FIZ1
ENSG00000105369	19	42381190	42385439	11	5	404403	0.013704	0.49453	CD79A
ENSG00000067191	17	37329709	37353956	43	14	404403	0.013622	0.49457	CACNB1
ENSG00000172938	11	68747490	68748455	2	1	404403	0.013521	0.49461	MRGPRD
ENSG00000149591	11	117070037	117075498	35	12	404403	0.013356	0.49467	TAGLN
ENSG00000213937	16	3062457	3064506	7	4	404403	0.013302	0.49469	CLDN9
ENSG00000153165	2	107021446	107084832	78	17	404403	0.013294	0.4947	RGPD3
ENSG00000125746	19	46110252	46148887	123	22	404403	0.013273	0.4947	EML2
ENSG00000088367	20	34679426	34820721	335	36	404403	0.013045	0.4948	EPB41L1
ENSG00000106560	7	150382785	150390729	22	8	404403	0.012976	0.49482	GIMAP2
ENSG00000157551	21	39529128	39679279	669	32	404403	0.012984	0.49482	KCNJ15
ENSG00000092421	5	115779312	115910630	623	82	404403	0.012961	0.49483	SEMA6A
ENSG00000136634	1	206940947	206945839	21	7	404403	0.012807	0.49489	IL10
ENSG00000184898	2	152104454	152118393	58	12	404403	0.012601	0.49497	RBM43
ENSG00000005961	17	42449548	42466873	30	8	404403	0.012581	0.49498	ITGA2B
ENSG00000165055	7	128116783	128146656	133	22	404403	0.012339	0.49508	METTL2B
ENSG00000188760	2	220408385	220415317	23	8	404403	0.012171	0.49514	TMEM198
ENSG00000110324	11	117857063	117872196	56	14	404403	0.012072	0.49518	IL10RA
ENSG00000171824	1	11126675	11159938	113	7	404403	0.011832	0.49528	EXOSC10
ENSG00000149634	20	44515128	44516274	6	3	404403	0.011503	0.49541	SPATA25
ENSG00000076351	17	26721661	26734215	27	8	404403	0.01142	0.49544	SLC46A1
ENSG00000216588	19	45116940	45140081	95	18	404403	0.011397	0.49545	IGSF23
ENSG00000169313	3	151055168	151102600	204	31	404403	0.01139	0.49546	P2RY12
ENSG00000139053	12	15125956	15134799	35	8	404403	0.010976	0.49562	PDE6H
ENSG00000164086	3	52082935	52090566	12	7	404403	0.010919	0.49564	DUSP7
ENSG00000090104	1	192544857	192549161	9	3	404403	0.010681	0.49574	RGS1
ENSG00000135298	6	69345259	70099403	3261	101	404403	0.010639	0.49576	BAI3
ENSG00000188428	6	8013800	8064647	408	21	404403	0.010408	0.49585	BLOC1S5
ENSG00000137460	4	153857504	153900848	153	37	404403	0.010357	0.49587	FHDC1
ENSG00000132164	3	10857885	10982419	531	50	404403	0.010322	0.49588	SLC6A11
ENSG00000119185	2	9543604	9563676	73	13	404403	0.010267	0.4959	ITGB1BP1
ENSG00000136383	15	85359911	85416713	255	40	404403	0.010248	0.49591	ALPK3
ENSG00000074621	15	65903704	65953333	142	17	404403	0.01022	0.49592	SLC24A1
ENSG00000261427	16	19125324	19184900	169	28	404403	0.0097508	0.49611	CTD-2349B8.1
ENSG00000157693	9	117373486	117408702	227	23	404403	0.0094586	0.49623	C9orf91
ENSG00000111752	12	9066492	9094063	91	14	404403	0.0093479	0.49627	PHC1
ENSG00000143162	1	167498914	167523004	134	21	404403	0.0092946	0.49629	CREG1
ENSG00000178053	3	158288952	158325041	166	17	404403	0.0092598	0.49631	MLF1
ENSG00000169184	22	28144265	28197486	124	39	404403	0.0090379	0.49639	MN1
ENSG00000137177	6	17759414	17987854	1021	41	404403	0.0090167	0.4964	KIF13A
ENSG00000142538	19	49925671	49926698	1	1	404403	0.0089738	0.49642	PTH2
ENSG00000119397	9	123837141	123939888	367	29	404403	0.0089177	0.49644	CNTRL
ENSG00000040531	17	3539762	3564836	174	21	404403	0.0088205	0.49648	CTNS
ENSG00000130203	19	45409011	45412650	7	4	404403	0.0085438	0.49659	APOE
ENSG00000205090	1	1470554	1475833	10	3	404403	0.0083226	0.49668	TMEM240
ENSG00000164109	4	120976763	120988229	49	12	404403	0.0079854	0.49681	MAD2L1
ENSG00000156411	14	104378625	104394606	90	13	404403	0.0079205	0.49684	C14orf2
ENSG00000198265	17	65066554	65242105	577	31	404403	0.0079304	0.49684	HELZ
ENSG00000161202	3	183873176	183891398	52	14	404403	0.0076115	0.49696	DVL3
ENSG00000269529	12	50690489	50691718	6	2	404403	0.0075688	0.49698	AC140061.12
ENSG00000001631	7	91828283	91875480	92	24	404403	0.0075534	0.49699	KRIT1
ENSG00000157335	16	70207225	70221264	6	3	404403	0.0072537	0.49711	CLEC18C
ENSG00000083635	13	45513384	45563618	93	20	404403	0.0068659	0.49726	NUFIP1
ENSG00000204671	12	122656577	122658746	7	2	404403	0.0066227	0.49736	IL31
ENSG00000214188	7	116593953	116738860	334	51	404403	0.0063675	0.49746	ST7-OT4
ENSG00000153879	19	33864236	33873592	42	13	404403	0.0061768	0.49754	CEBPG
ENSG00000164483	6	130465460	130686570	1369	37	404403	0.0061453	0.49755	SAMD3
ENSG00000166105	11	134144139	134189458	180	33	404403	0.0061464	0.49755	GLB1L3
ENSG00000113048	5	71515236	71616473	232	33	404403	0.0059986	0.49761	MRPS27
ENSG00000188315	3	49306035	49315342	22	8	404403	0.0059253	0.49764	C3orf62
ENSG00000041353	18	52385091	52562747	717	36	404403	0.0057883	0.49769	RAB27B
ENSG00000175793	1	27189633	27190947	2	1	404403	0.0056775	0.49774	SFN
ENSG00000092470	15	44119161	44160617	120	18	404403	0.0055601	0.49778	WDR76
ENSG00000139832	13	111175417	111214080	275	24	404403	0.0051637	0.49794	RAB20
ENSG00000182359	11	105921825	105948492	68	14	404403	0.005102	0.49796	KBTBD3
ENSG00000048649	11	77371041	77532063	596	29	404403	0.0049028	0.49804	RSF1
ENSG00000133619	7	149411872	149431664	86	14	404403	0.0047299	0.49811	KRBA1
ENSG00000271303	20	627259	634014	39	13	404403	0.0046663	0.49814	SRXN1
ENSG00000178403	4	113434672	113437328	6	4	404403	0.0043203	0.49828	NEUROG2
ENSG00000108523	17	4843303	4848517	19	9	404403	0.0042009	0.49832	RNF167
ENSG00000176383	12	122688090	122693499	24	8	404403	0.0041937	0.49833	B3GNT4
ENSG00000234284	5	178450753	178462065	61	7	404403	0.0040565	0.49838	ZNF879
ENSG00000148225	9	116075502	116102578	84	17	404403	0.0038538	0.49846	WDR31
ENSG00000138698	4	99182535	99365012	728	25	404403	0.0037636	0.4985	RAP1GDS1
ENSG00000203485	14	105155943	105185942	164	24	404403	0.0036642	0.49854	INF2
ENSG00000138035	2	55861400	55921045	321	32	404403	0.0033263	0.49867	PNPT1
ENSG00000177600	11	809647	812880	11	5	404403	0.0027525	0.4989	RPLP2
ENSG00000120251	4	158125334	158287227	389	38	404403	0.0026832	0.49893	GRIA2
ENSG00000162630	1	193148175	193155784	18	6	404403	0.0026117	0.49896	B3GALT2
ENSG00000185933	10	105213144	105218645	17	8	404403	0.0026103	0.49896	CALHM1
ENSG00000186818	19	55155340	55181810	148	21	404403	0.002466	0.49902	LILRB4
ENSG00000028137	1	12227060	12269285	141	17	404403	0.0022057	0.49912	TNFRSF1B
ENSG00000006831	12	1797740	1897844	402	26	404403	0.0020164	0.4992	ADIPOR2
ENSG00000182118	1	231154704	231175992	145	29	404403	0.001981	0.49921	FAM89A
ENSG00000235194	14	23764852	23772057	14	8	404403	0.001874	0.49925	PPP1R3E
ENSG00000105851	7	106505723	106547590	107	25	404403	0.0016842	0.49933	PIK3CG
ENSG00000179387	4	141445312	141474924	67	13	404403	0.0016372	0.49935	ELMOD2
ENSG00000186174	11	118764584	118796317	91	26	404403	0.0016124	0.49936	BCL9L
ENSG00000172270	19	571297	583493	97	11	404403	0.0014296	0.49943	BSG
ENSG00000119138	9	72999503	73029540	85	29	404403	0.00090995	0.49964	KLF9
ENSG00000130856	18	74534563	74682683	593	33	404403	0.00050496	0.4998	ZNF236
ENSG00000070748	10	50817141	50901925	337	49	404403	0.00038599	0.49985	CHAT
ENSG00000101752	18	19284918	19450918	342	24	404403	0.00034484	0.49986	MIB1
ENSG00000137976	1	84864215	84880701	87	14	404403	0.0001946	0.49992	DNASE2B
ENSG00000181222	17	7387685	7417933	157	13	404403	0.00018453	0.49993	POLR2A
ENSG00000156931	3	184529931	184770402	650	33	404403	0.00014909	0.49994	VPS8
ENSG00000143167	1	167022073	167059868	160	31	404403	-0.0001079	0.50004	GPA33
ENSG00000162391	1	55074855	55089229	70	20	404403	-0.00020371	0.50008	FAM151A
ENSG00000124212	20	48120411	48184683	151	41	404403	-0.00043572	0.50017	PTGIS
ENSG00000086619	1	236378855	236445319	445	15	404403	-0.00066102	0.50026	ERO1LB
ENSG00000163161	2	128014866	128051752	122	26	404403	-0.0010744	0.50043	ERCC3
ENSG00000164532	7	35242042	35293758	148	8	404403	-0.0018124	0.50072	TBX20
ENSG00000104231	8	82613569	82645138	145	17	404403	-0.0018182	0.50073	ZFAND1
ENSG00000177542	11	790475	798316	30	12	404403	-0.0018861	0.50075	SLC25A22
ENSG00000143862	1	202102532	202113869	34	11	404403	-0.0020324	0.50081	ARL8A
ENSG00000108848	17	48796905	48833574	135	24	404403	-0.0020633	0.50082	LUC7L3
ENSG00000185002	6	117198375	117253326	249	25	404403	-0.0022736	0.50091	RFX6
ENSG00000092850	1	36549676	36553876	9	3	404403	-0.0026271	0.50105	TEKT2
ENSG00000221880	17	39190142	39191107	7	2	404403	-0.0026576	0.50106	KRTAP1-3
ENSG00000169169	19	50194155	50216988	79	14	404403	-0.0029105	0.50116	CPT1C
ENSG00000154265	17	67240452	67323385	245	24	404403	-0.0029235	0.50117	ABCA5
ENSG00000162576	1	1288069	1297157	45	9	404403	-0.0029784	0.50119	MXRA8
ENSG00000125821	20	18568537	18744561	1046	35	404403	-0.0033444	0.50133	DTD1
ENSG00000131409	19	51020149	51071302	197	48	404403	-0.0036252	0.50145	LRRC4B
ENSG00000103723	15	83328033	83378666	195	40	404403	-0.0037861	0.50151	AP3B2
ENSG00000162753	1	173469603	173572233	421	22	404403	-0.0039088	0.50156	SLC9C2
ENSG00000089101	20	20033158	20341346	1317	73	404403	-0.003901	0.50156	C20orf26
ENSG00000266076	17	63534220	63637151	371	45	404403	-0.0040487	0.50162	CTD-2535L24.2
ENSG00000160111	19	17003758	17137625	536	60	404403	-0.0041833	0.50167	CPAMD8
ENSG00000123360	12	54943134	54973023	105	30	404403	-0.0042551	0.5017	PDE1B
ENSG00000205441	21	46020497	46022091	16	2	404403	-0.0043049	0.50172	KRTAP10-7
ENSG00000140479	15	101840818	102065405	1345	148	404403	-0.0043557	0.50174	PCSK6
ENSG00000122711	9	33218363	33248565	157	18	404403	-0.0043869	0.50175	SPINK4
ENSG00000176834	12	118501398	118573831	341	46	404403	-0.0044609	0.50178	VSIG10
ENSG00000063015	17	27281919	27333458	104	20	404403	-0.004674	0.50186	SEZ6
ENSG00000150873	2	11273179	11286916	73	9	404403	-0.0047119	0.50188	C2orf50
ENSG00000244607	3	42734155	42814745	288	27	404403	-0.0048183	0.50192	CCDC13
ENSG00000236027	11	125658006	125661495	13	6	404403	-0.0049831	0.50199	PATE3
ENSG00000133703	12	25357723	25403870	246	29	404403	-0.0050187	0.502	KRAS
ENSG00000197360	19	22573821	22715287	744	59	404403	-0.0055947	0.50223	ZNF98
ENSG00000133243	19	1985447	2034880	262	33	404403	-0.0056148	0.50224	BTBD2
ENSG00000128310	22	38219389	38221502	9	5	404403	-0.0057377	0.50229	GALR3
ENSG00000136193	7	29959719	30029905	235	30	404403	-0.0057994	0.50231	SCRN1
ENSG00000239887	1	162336698	162356600	99	31	404403	-0.0058717	0.50234	C1orf226
ENSG00000149806	11	64888100	64889945	8	5	404403	-0.0060201	0.5024	FAU
ENSG00000196177	10	124768495	124817827	235	36	404403	-0.0061131	0.50244	ACADSB
ENSG00000162924	2	61108656	61158745	112	31	404403	-0.0062695	0.5025	REL
ENSG00000128011	19	39797208	39805976	26	10	404403	-0.0063357	0.50253	LRFN1
ENSG00000126226	13	113831891	113863029	123	13	404403	-0.0067097	0.50268	PCID2
ENSG00000143515	1	154298029	154323783	88	15	404403	-0.0071783	0.50286	ATP8B2
ENSG00000103260	16	765115	769655	29	7	404403	-0.0073681	0.50294	METRN
ENSG00000006638	19	3594504	3606838	68	9	404403	-0.0074372	0.50297	TBXA2R
ENSG00000131126	19	43905648	43922763	62	8	404403	-0.0078215	0.50312	TEX101
ENSG00000226397	12	25146358	25150453	22	12	404403	-0.007877	0.50314	C12orf77
ENSG00000074696	15	65822756	65870687	156	19	404403	-0.0080981	0.50323	PTPLAD1
ENSG00000028277	19	42590263	42700737	202	22	404403	-0.0080939	0.50323	POU2F2
ENSG00000166743	16	20634559	20710212	257	21	404403	-0.0083317	0.50332	ACSM1
ENSG00000183248	19	7933605	7939326	15	5	404403	-0.0084903	0.50339	CTD-3193O13.9
ENSG00000167460	19	16177831	16213813	86	11	404403	-0.0085562	0.50341	TPM4
ENSG00000063177	19	49118585	49122793	11	5	404403	-0.0086159	0.50344	RPL18
ENSG00000184924	2	25012603	25016251	15	6	404403	-0.0087342	0.50348	PTRHD1
ENSG00000113448	5	58264865	59817947	5736	210	404403	-0.0089721	0.50358	PDE4D
ENSG00000075213	7	83585093	84122040	2541	93	404403	-0.0090675	0.50362	SEMA3A
ENSG00000162771	1	212797789	212800120	13	7	404403	-0.0091868	0.50366	FAM71A
ENSG00000176219	14	20691791	20692964	12	4	404403	-0.0096568	0.50385	OR11H6
ENSG00000205882	8	11850692	11853821	14	4	404403	-0.0098243	0.50392	DEFB134
ENSG00000109851	11	20177701	20182159	17	7	404403	-0.010112	0.50403	DBX1
ENSG00000157895	12	121440225	121454305	69	14	404403	-0.010523	0.5042	C12orf43
ENSG00000142731	4	128802016	128820350	44	14	404403	-0.01071	0.50427	PLK4
ENSG00000170579	18	3496030	4455335	4075	313	404403	-0.010801	0.50431	DLGAP1
ENSG00000171206	10	104404253	104418164	34	14	404403	-0.010859	0.50433	TRIM8
ENSG00000136098	13	52706775	52733996	106	17	404403	-0.010863	0.50433	NEK3
ENSG00000178750	3	93733213	93747454	32	14	404403	-0.010898	0.50435	STX19
ENSG00000175866	17	79008948	79091232	534	57	404403	-0.011267	0.50449	BAIAP2
ENSG00000161179	22	21982378	21984353	5	2	404403	-0.011297	0.50451	YDJC
ENSG00000110841	12	27676364	27848497	704	57	404403	-0.011338	0.50452	PPFIBP1
ENSG00000108384	17	56769934	56811703	133	26	404403	-0.011409	0.50455	RAD51C
ENSG00000171223	19	12902310	12904124	2	1	404403	-0.011748	0.50469	JUNB
ENSG00000101425	20	36888551	36965907	284	43	404403	-0.011754	0.50469	BPI
ENSG00000092036	14	23415437	23426370	35	7	404403	-0.011823	0.50472	HAUS4
ENSG00000081277	1	201252580	201302121	283	22	404403	-0.01186	0.50473	PKP1
ENSG00000147509	8	54764368	54871863	369	36	404403	-0.011951	0.50477	RGS20
ENSG00000099783	19	8509651	8553998	198	25	404403	-0.012181	0.50486	HNRNPM
ENSG00000196860	14	58862634	58875419	16	10	404403	-0.012364	0.50493	TOMM20L
ENSG00000259112	11	77728017	77790911	392	23	404403	-0.012422	0.50496	NDUFC2-KCTD14
ENSG00000181284	17	7338762	7340998	5	2	404403	-0.012595	0.50502	TMEM102
ENSG00000166869	16	23765948	23770272	12	7	404403	-0.013185	0.50526	CHP2
ENSG00000174886	19	5891287	5904017	77	21	404403	-0.013459	0.50537	NDUFA11
ENSG00000143740	1	227916240	227968927	233	39	404403	-0.013606	0.50543	SNAP47
ENSG00000144647	3	43120724	43147568	90	24	404403	-0.013718	0.50547	POMGNT2
ENSG00000106025	7	120427376	120498456	200	31	404403	-0.01382	0.50551	TSPAN12
ENSG00000264324	2	74438731	74590504	426	53	404403	-0.014125	0.50563	RP11-287D1.3
ENSG00000100284	22	35695268	35743985	186	21	404403	-0.014219	0.50567	TOM1
ENSG00000138083	2	45168902	45173216	25	9	404403	-0.014229	0.50568	SIX3
ENSG00000079215	5	36606457	36688436	285	54	404403	-0.014512	0.50579	SLC1A3
ENSG00000196639	3	11178779	11305243	536	63	404403	-0.01459	0.50582	HRH1
ENSG00000206203	22	19118321	19120134	7	2	404403	-0.014647	0.50584	TSSK2
ENSG00000204640	2	101086944	101099742	81	10	404403	-0.015023	0.50599	NMS
ENSG00000155229	10	99218081	99258551	159	37	404403	-0.015251	0.50608	MMS19
ENSG00000063660	2	241375088	241407493	190	41	404403	-0.015316	0.50611	GPC1
ENSG00000161381	17	37219556	37310647	457	44	404403	-0.015317	0.50611	PLXDC1
ENSG00000148513	10	37414785	37673039	1055	43	404403	-0.015405	0.50615	ANKRD30A
ENSG00000198842	1	167063282	167098402	173	25	404403	-0.015503	0.50618	DUSP27
ENSG00000270299	20	627270	656444	105	35	404403	-0.015615	0.50623	RP5-850E9.3
ENSG00000106078	7	51083909	51384515	1083	71	404403	-0.015701	0.50626	COBL
ENSG00000133816	11	12115543	12285334	872	94	404403	-0.015743	0.50628	MICAL2
ENSG00000127022	5	179105629	179157926	250	36	404403	-0.015771	0.50629	CANX
ENSG00000178175	5	71738479	71803554	272	30	404403	-0.016069	0.50641	ZNF366
ENSG00000115091	2	114647537	114720173	375	25	404403	-0.016111	0.50643	ACTR3
ENSG00000187151	11	101761405	101787253	107	24	404403	-0.016249	0.50648	ANGPTL5
ENSG00000066336	11	47376411	47400127	125	16	404403	-0.016411	0.50655	SPI1
ENSG00000205531	11	2965667	3013607	244	27	404403	-0.016466	0.50657	NAP1L4
ENSG00000179817	11	18194384	18195827	9	3	404403	-0.016459	0.50657	MRGPRX4
ENSG00000258875	14	91709103	91717426	46	8	404403	-0.016832	0.50671	CTD-2547L24.3
ENSG00000062582	7	43906157	43909492	11	4	404403	-0.017044	0.5068	MRPS24
ENSG00000214102	7	141408153	141431071	63	10	404403	-0.01717	0.50685	WEE2
ENSG00000156222	15	85427885	85518876	604	63	404403	-0.017171	0.50685	SLC28A1
ENSG00000167644	19	38794801	38795649	8	3	404403	-0.017165	0.50685	C19orf33
ENSG00000148840	10	103892787	103910082	40	18	404403	-0.017266	0.50689	PPRC1
ENSG00000214160	3	183960089	183967336	22	10	404403	-0.017337	0.50692	ALG3
ENSG00000255468	11	66115421	66132275	57	11	404403	-0.017354	0.50692	RP11-867G23.8
ENSG00000268040	21	47347679	47352477	26	8	404403	-0.017586	0.50702	PRED62
ENSG00000196878	1	209788215	209825811	191	33	404403	-0.017739	0.50708	LAMB3
ENSG00000214860	17	18280976	18292961	68	8	404403	-0.018094	0.50722	EVPLL
ENSG00000004777	19	36265434	36279724	58	12	404403	-0.018413	0.50735	ARHGAP33
ENSG00000172167	8	121457640	121554373	308	15	404403	-0.018438	0.50736	MTBP
ENSG00000115042	2	96068469	96082364	14	7	404403	-0.018528	0.50739	FAHD2A
ENSG00000174307	1	201434620	201438365	14	6	404403	-0.018557	0.5074	PHLDA3
ENSG00000187118	3	28283075	28366633	258	24	404403	-0.018545	0.5074	CMC1
ENSG00000089335	19	35168544	35177302	45	10	404403	-0.018559	0.5074	ZNF302
ENSG00000136897	9	104149915	104160896	37	12	404403	-0.01868	0.50745	MRPL50
ENSG00000124608	6	44267391	44281063	48	11	404403	-0.018692	0.50746	AARS2
ENSG00000176720	2	242498136	242513546	72	20	404403	-0.018922	0.50755	BOK
ENSG00000089597	11	62392298	62414104	60	19	404403	-0.018918	0.50755	GANAB
ENSG00000214216	3	158680717	158984096	996	69	404403	-0.018948	0.50756	IQCJ
ENSG00000163354	1	154990996	155006257	44	15	404403	-0.018966	0.50757	DCST2
ENSG00000204498	6	31514647	31526606	101	28	404403	-0.019208	0.50766	NFKBIL1
ENSG00000164120	4	175411328	175444305	192	39	404403	-0.019237	0.50767	HPGD
ENSG00000109182	4	48988264	49064098	239	31	404403	-0.019599	0.50782	CWH43
ENSG00000060642	1	27113963	27124889	21	8	404403	-0.019617	0.50783	PIGV
ENSG00000087586	20	54944445	54967393	56	18	404403	-0.019814	0.5079	AURKA
ENSG00000116771	1	15898848	15911605	76	9	404403	-0.020137	0.50803	AGMAT
ENSG00000196993	16	28763108	28784128	1	1	404403	-0.020255	0.50808	NPIPB9
ENSG00000253293	7	27210210	27219880	20	8	404403	-0.020326	0.50811	HOXA10
ENSG00000115364	2	75873909	75917977	220	32	404403	-0.020587	0.50821	MRPL19
ENSG00000152254	2	169757750	169766505	31	12	404403	-0.020736	0.50827	G6PC2
ENSG00000140995	16	90014333	90034468	138	25	404403	-0.020728	0.50827	DEF8
ENSG00000090006	19	41098789	41135725	155	21	404403	-0.020747	0.50828	LTBP4
ENSG00000105550	19	49258816	49261587	11	5	404403	-0.020802	0.5083	FGF21
ENSG00000111196	12	10758612	10766222	33	5	404403	-0.020821	0.50831	MAGOHB
ENSG00000091129	7	107788068	108097161	1550	65	404403	-0.020845	0.50832	NRCAM
ENSG00000138964	22	44568836	44615413	244	34	404403	-0.020878	0.50833	PARVG
ENSG00000163660	3	156864297	156878549	34	7	404403	-0.021315	0.5085	CCNL1
ENSG00000236032	3	97868170	97869249	14	3	404403	-0.021473	0.50857	OR5H14
ENSG00000184277	15	102161847	102192594	83	20	404403	-0.021558	0.5086	TM2D3
ENSG00000122033	13	28009776	28024739	96	14	404403	-0.021665	0.50864	MTIF3
ENSG00000239789	7	56019512	56024192	23	9	404403	-0.02183	0.50871	MRPS17
ENSG00000051128	19	19040010	19052070	19	5	404403	-0.02195	0.50876	HOMER3
ENSG00000170989	1	101702444	101707074	19	8	404403	-0.022056	0.5088	S1PR1
ENSG00000254466	11	59244846	59245869	2	1	404403	-0.022055	0.5088	OR4D10
ENSG00000157184	1	53662101	53679869	42	11	404403	-0.022328	0.50891	CPT2
ENSG00000085382	6	105175968	105307794	443	24	404403	-0.022403	0.50894	HACE1
ENSG00000064932	19	1107636	1174282	300	31	404403	-0.022598	0.50901	SBNO2
ENSG00000198182	19	38187264	38210691	77	15	404403	-0.02262	0.50902	ZNF607
ENSG00000094804	17	38443885	38459171	30	11	404403	-0.022633	0.50903	CDC6
ENSG00000171148	3	9821544	9834695	37	8	404403	-0.022709	0.50906	TADA3
ENSG00000102978	16	57496299	57505922	33	12	404403	-0.022748	0.50907	POLR2C
ENSG00000090402	3	164696686	164796283	285	17	404403	-0.022829	0.50911	SI
ENSG00000015676	7	44418720	44530479	306	13	404403	-0.022826	0.50911	NUDCD3
ENSG00000173473	3	47626762	47823596	437	29	404403	-0.02287	0.50912	SMARCC1
ENSG00000100448	14	25042728	25045466	11	5	404403	-0.023159	0.50924	CTSG
ENSG00000070087	3	149682691	149768575	388	30	404403	-0.02327	0.50928	PFN2
ENSG00000226209	10	13350145	13350447	1	1	404403	-0.023492	0.50937	AL138764.1
ENSG00000129351	19	10764937	10803093	114	19	404403	-0.024142	0.50963	ILF3
ENSG00000070882	7	24836158	25021253	859	93	404403	-0.024212	0.50966	OSBPL3
ENSG00000154518	2	176040986	176049335	51	11	404403	-0.024395	0.50973	ATP5G3
ENSG00000188992	21	15481134	15583166	554	25	404403	-0.024514	0.50978	LIPI
ENSG00000048052	7	18126572	19042039	3673	208	404403	-0.024663	0.50984	HDAC9
ENSG00000170852	7	32907784	32933743	96	15	404403	-0.024705	0.50985	KBTBD2
ENSG00000185272	21	15588451	15600693	105	21	404403	-0.02474	0.50987	RBM11
ENSG00000196268	19	21579921	21610375	168	17	404403	-0.024886	0.50993	ZNF493
ENSG00000164406	5	132208014	132210738	12	4	404403	-0.025211	0.51006	LEAP2
ENSG00000171720	5	141000443	141016437	51	18	404403	-0.02524	0.51007	HDAC3
ENSG00000167904	8	56608983	56685966	266	23	404403	-0.025401	0.51013	TMEM68
ENSG00000125831	20	23431040	23433494	7	4	404403	-0.025384	0.51013	CST11
ENSG00000198945	6	130334844	130462594	448	33	404403	-0.025439	0.51015	L3MBTL3
ENSG00000149761	11	63993413	63998158	20	8	404403	-0.02548	0.51016	NUDT22
ENSG00000221954	11	50003009	50004071	2	1	404403	-0.02584	0.51031	OR4C12
ENSG00000138756	4	79697496	79837526	476	24	404403	-0.026031	0.51038	BMP2K
ENSG00000166396	18	61420169	61472604	261	24	404403	-0.026182	0.51044	SERPINB7
ENSG00000108381	17	3375668	3406713	109	21	404403	-0.026285	0.51048	ASPA
ENSG00000166734	15	44580927	44707956	246	13	404403	-0.026468	0.51056	CASC4
ENSG00000135972	2	105654441	105716418	312	11	404403	-0.026525	0.51058	MRPS9
ENSG00000161652	19	50655805	50666452	20	7	404403	-0.026606	0.51061	IZUMO2
ENSG00000143450	1	151735445	151743808	31	5	404403	-0.026687	0.51065	OAZ3
ENSG00000110330	11	102217942	102249401	87	14	404403	-0.026875	0.51072	BIRC2
ENSG00000100031	22	24979718	25024972	83	8	404403	-0.026888	0.51073	GGT1
ENSG00000272442	6	44240931	44346694	440	51	404403	-0.026941	0.51075	RP11-444E17.6
ENSG00000148680	10	92500578	92617671	594	32	404403	-0.026987	0.51077	HTR7
ENSG00000212710	18	19993564	19997878	4	2	404403	-0.02709	0.51081	CTAGE1
ENSG00000073050	19	44047192	44084625	178	27	404403	-0.027329	0.5109	XRCC1
ENSG00000124196	20	42354804	42355638	3	2	404403	-0.027512	0.51097	GTSF1L
ENSG00000162959	2	32090129	32236299	493	33	404403	-0.027669	0.51104	MEMO1
ENSG00000181007	19	36874022	36909558	123	13	404403	-0.027939	0.51114	ZFP82
ENSG00000122958	10	70883268	70932617	277	18	404403	-0.028107	0.51121	VPS26A
ENSG00000169062	13	115047059	115071283	98	21	404403	-0.028291	0.51129	UPF3A
ENSG00000215527	18	12658042	12663470	30	6	404403	-0.028443	0.51135	AP005482.1
ENSG00000087263	16	56485402	56513012	96	16	404403	-0.028523	0.51138	OGFOD1
ENSG00000113643	5	167913450	167946304	192	15	404403	-0.028651	0.51143	RARS
ENSG00000176731	8	86126311	86132650	15	4	404403	-0.028889	0.51152	C8orf59
ENSG00000169189	16	27236312	27280115	136	16	404403	-0.02891	0.51153	NSMCE1
ENSG00000158470	20	48249482	48330415	259	19	404403	-0.029039	0.51158	B4GALT5
ENSG00000105388	19	42212504	42233718	90	21	404403	-0.029534	0.51178	CEACAM5
ENSG00000118162	19	47978401	47987525	25	10	404403	-0.029689	0.51184	KPTN
ENSG00000196388	17	4891425	4900905	40	13	404403	-0.029763	0.51187	INCA1
ENSG00000214029	12	133694740	133707059	44	7	404403	-0.030035	0.51198	ZNF891
ENSG00000205323	12	56146247	56211540	113	25	404403	-0.030415	0.51213	SARNP
ENSG00000182718	15	60639333	60695082	207	37	404403	-0.030526	0.51218	ANXA2
ENSG00000179636	14	21492268	21504435	69	19	404403	-0.030578	0.5122	TPPP2
ENSG00000145687	5	80708840	81047616	1109	54	404403	-0.030889	0.51232	SSBP2
ENSG00000117877	19	45909467	45914024	34	11	404403	-0.031046	0.51238	CD3EAP
ENSG00000137809	15	68594050	68724501	588	61	404403	-0.031112	0.51241	ITGA11
ENSG00000159307	22	43593289	43739394	799	103	404403	-0.031122	0.51241	SCUBE1
ENSG00000129235	17	6544078	6547861	19	6	404403	-0.031163	0.51243	TXNDC17
ENSG00000160888	19	13261229	13265722	13	7	404403	-0.031262	0.51247	IER2
ENSG00000065491	6	37225548	37300746	383	24	404403	-0.031552	0.51259	TBC1D22B
ENSG00000126391	11	65154070	65180996	68	20	404403	-0.031649	0.51262	FRMD8
ENSG00000158525	7	129984630	130008571	125	19	404403	-0.031966	0.51275	CPA5
ENSG00000157992	2	27665233	27669348	11	5	404403	-0.032006	0.51277	KRTCAP3
ENSG00000162923	1	224572845	224624735	144	18	404403	-0.032092	0.5128	WDR26
ENSG00000206199	3	149478892	149686172	714	38	404403	-0.0324	0.51292	ANKUB1
ENSG00000105641	19	17982782	18005983	71	8	404403	-0.032537	0.51298	SLC5A5
ENSG00000145107	3	196046213	196065374	86	14	404403	-0.032678	0.51303	TM4SF19
ENSG00000171241	16	46614466	46655538	73	34	404403	-0.033389	0.51332	SHCBP1
ENSG00000183323	5	68576002	68628636	182	19	404403	-0.033782	0.51347	CCDC125
ENSG00000154310	3	170779128	171178197	1489	136	404403	-0.03391	0.51353	TNIK
ENSG00000163803	2	28680012	28866654	866	82	404403	-0.033953	0.51354	PLB1
ENSG00000258659	11	5640994	5665628	144	25	404403	-0.034133	0.51361	TRIM34
ENSG00000117385	1	43212006	43232755	73	20	404403	-0.034374	0.51371	LEPRE1
ENSG00000139433	12	110288748	110318293	111	18	404403	-0.034509	0.51376	GLTP
ENSG00000055211	6	149887430	149912884	56	15	404403	-0.03461	0.5138	GINM1
ENSG00000160867	5	176513887	176525145	43	9	404403	-0.034651	0.51382	FGFR4
ENSG00000184752	12	95290831	95397546	732	48	404403	-0.034847	0.5139	NDUFA12
ENSG00000105393	19	17378159	17392058	75	15	404403	-0.034861	0.5139	BABAM1
ENSG00000139725	12	122215664	122241309	105	17	404403	-0.034943	0.51394	RHOF
ENSG00000142733	1	27681675	27693383	34	11	404403	-0.035165	0.51403	MAP3K6
ENSG00000157657	9	116638562	116818871	672	51	404403	-0.035311	0.51408	ZNF618
ENSG00000115884	2	20400558	20425194	93	16	404403	-0.035477	0.51415	SDC1
ENSG00000184611	2	163227917	163695240	1299	70	404403	-0.035585	0.51419	KCNH7
ENSG00000163516	2	220094479	220101391	31	11	404403	-0.035651	0.51422	ANKZF1
ENSG00000104974	19	55105047	55113555	73	8	404403	-0.035852	0.5143	LILRA1
ENSG00000273167	13	24553839	24895169	1911	188	404403	-0.035936	0.51433	RP11-307N16.6
ENSG00000141542	17	80612849	80656604	247	49	404403	-0.035954	0.51434	RAB40B
ENSG00000161270	19	36316866	36360189	117	22	404403	-0.035988	0.51435	NPHS1
ENSG00000169740	10	44139307	44144304	20	6	404403	-0.036164	0.51442	ZNF32
ENSG00000075426	2	28615315	28640179	50	8	404403	-0.036299	0.51448	FOSL2
ENSG00000109163	4	68605046	68620078	68	11	404403	-0.036486	0.51455	GNRHR
ENSG00000106105	7	30634297	30673649	132	21	404403	-0.036634	0.51461	GARS
ENSG00000266967	17	41102543	41116515	22	7	404403	-0.03666	0.51462	AARSD1
ENSG00000137252	6	55039050	55147418	547	34	404403	-0.036799	0.51468	HCRTR2
ENSG00000177674	1	11796141	11814859	60	8	404403	-0.036868	0.51471	AGTRAP
ENSG00000094755	5	170190354	170241051	271	35	404403	-0.03716	0.51482	GABRP
ENSG00000204435	6	31633013	31638120	25	10	404403	-0.037162	0.51482	CSNK2B
ENSG00000128422	17	39775689	39781094	3	2	404403	-0.037227	0.51485	KRT17
ENSG00000168005	11	63580860	63595190	60	16	404403	-0.03733	0.51489	C11orf84
ENSG00000187048	1	47394849	47407156	52	10	404403	-0.037604	0.515	CYP4A11
ENSG00000117408	1	44412611	44433694	39	7	404403	-0.037641	0.51501	IPO13
ENSG00000159713	16	67423712	67427438	9	3	404403	-0.037696	0.51503	TPPP3
ENSG00000083782	12	91357456	91398803	177	21	404403	-0.037835	0.51509	EPYC
ENSG00000118520	6	131894284	131905472	34	12	404403	-0.037952	0.51514	ARG1
ENSG00000255046	8	11655437	11660077	55	18	404403	-0.037969	0.51514	RP11-297N6.4
ENSG00000146426	6	155153831	155578857	1926	169	404403	-0.038061	0.51518	TIAM2
ENSG00000170222	17	10600911	10614550	76	8	404403	-0.038057	0.51518	ADPRM
ENSG00000163239	1	154474695	154520623	219	15	404403	-0.038196	0.51523	TDRD10
ENSG00000168298	6	26156559	26157343	6	3	404403	-0.038392	0.51531	HIST1H1E
ENSG00000267954	22	24124467	24126145	9	4	404403	-0.038432	0.51533	AP000349.1
ENSG00000065882	4	37892708	38140796	1120	87	404403	-0.038569	0.51538	TBC1D1
ENSG00000145623	5	38845960	38945698	468	53	404403	-0.038709	0.51544	OSMR
ENSG00000173171	1	155178490	155183615	12	7	404403	-0.038853	0.5155	MTX1
ENSG00000064218	9	976964	991731	81	16	404403	-0.038925	0.51552	DMRT3
ENSG00000138593	15	49280673	49338760	149	19	404403	-0.038928	0.51553	SECISBP2L
ENSG00000268279	3	14176717	14189548	48	10	404403	-0.039142	0.51561	RP11-434D12.1
ENSG00000112245	6	64231666	64293492	198	38	404403	-0.039518	0.51576	PTP4A1
ENSG00000163521	2	220101328	220110200	34	15	404403	-0.039614	0.5158	GLB1L
ENSG00000163875	1	37958176	37980375	99	19	404403	-0.039677	0.51582	MEAF6
ENSG00000105971	7	115927434	116148595	940	53	404403	-0.039785	0.51587	CAV2
ENSG00000117153	1	202860228	202897764	110	11	404403	-0.040027	0.51596	KLHL12
ENSG00000176428	7	73082155	73086442	12	3	404403	-0.040015	0.51596	VPS37D
ENSG00000142025	19	42348806	42356401	24	6	404403	-0.040356	0.5161	DMRTC2
ENSG00000214575	15	83211951	83317612	514	39	404403	-0.040418	0.51612	CPEB1
ENSG00000186790	1	47881744	47883723	7	4	404403	-0.040604	0.51619	FOXE3
ENSG00000132361	17	2592680	2615957	62	12	404403	-0.04068	0.51622	CLUH
ENSG00000215440	20	57264187	57294294	166	25	404403	-0.040706	0.51624	NPEPL1
ENSG00000257008	17	72363546	72368761	22	10	404403	-0.040869	0.5163	GPR142
ENSG00000087448	12	27932953	27955973	76	19	404403	-0.04096	0.51634	KLHL42
ENSG00000124257	20	44517264	44519926	10	4	404403	-0.041075	0.51638	NEURL2
ENSG00000010810	6	111981535	112194655	879	50	404403	-0.041253	0.51645	FYN
ENSG00000113273	5	78073032	78281910	989	47	404403	-0.04126	0.51646	ARSB
ENSG00000136156	13	48807294	48837063	82	20	404403	-0.041396	0.51651	ITM2B
ENSG00000129038	15	74218330	74244478	154	24	404403	-0.04139	0.51651	LOXL1
ENSG00000269197	8	70850403	70850635	1	1	404403	-0.041928	0.51672	AC090574.1
ENSG00000141664	18	60190240	60254942	244	37	404403	-0.041911	0.51672	ZCCHC2
ENSG00000241978	9	112542769	112934792	1787	143	404403	-0.041971	0.51674	AKAP2
ENSG00000251184	9	131703757	131719300	39	10	404403	-0.042053	0.51677	RP11-101E3.5
ENSG00000137413	6	42018251	42055199	172	31	404403	-0.042118	0.5168	TAF8
ENSG00000131788	1	145575233	145586546	16	6	404403	-0.042498	0.51695	PIAS3
ENSG00000157654	9	112542589	112934792	1789	141	404403	-0.04275	0.51705	PALM2-AKAP2
ENSG00000117036	1	157090983	157108266	27	12	404403	-0.042845	0.51709	ETV3
ENSG00000141428	18	33552046	33559241	20	4	404403	-0.042929	0.51712	C18orf21
ENSG00000099785	19	8478154	8503901	115	24	404403	-0.043054	0.51717	2002-03-01
ENSG00000089916	14	76618259	76720685	499	36	404403	-0.043133	0.5172	GPATCH2L
ENSG00000163001	2	55746740	55773015	122	30	404403	-0.043301	0.51727	CCDC104
ENSG00000185303	10	81315608	81320153	39	10	404403	-0.04334	0.51728	SFTPA2
ENSG00000120820	12	104382762	104457961	346	43	404403	-0.043334	0.51728	GLT8D2
ENSG00000104365	8	42128820	42189973	229	29	404403	-0.043473	0.51734	IKBKB
ENSG00000196218	19	38924339	39078204	765	50	404403	-0.043686	0.51742	RYR1
ENSG00000177225	11	767220	777488	56	14	404403	-0.043937	0.51752	PDDC1
ENSG00000163220	1	153330330	153333503	2	1	404403	-0.044178	0.51762	S100A9
ENSG00000122707	9	36036430	36124448	245	34	404403	-0.044204	0.51763	RECK
ENSG00000158987	5	130759614	130970929	627	32	404403	-0.044384	0.5177	RAPGEF6
ENSG00000162522	1	33207486	33240571	89	26	404403	-0.044444	0.51772	KIAA1522
ENSG00000203909	6	74062785	74064018	2	1	404403	-0.044515	0.51775	DPPA5
ENSG00000203782	1	153232176	153234598	13	5	404403	-0.044537	0.51776	LOR
ENSG00000133962	14	92047040	92247051	810	60	404403	-0.044592	0.51778	CATSPERB
ENSG00000260272	16	2546033	2570219	51	9	404403	-0.044639	0.5178	RP11-20I23.1
ENSG00000130724	19	59062933	59066491	7	4	404403	-0.044624	0.5178	CHMP2A
ENSG00000102738	13	41303432	41345309	139	16	404403	-0.044655	0.51781	MRPS31
ENSG00000131668	9	96713905	96717654	16	5	404403	-0.044745	0.51784	BARX1
ENSG00000182606	3	42055294	42267381	933	64	404403	-0.044949	0.51793	TRAK1
ENSG00000021461	7	99425636	99463718	151	18	404403	-0.045168	0.51801	CYP3A43
ENSG00000197971	18	74690783	74845639	941	114	404403	-0.046155	0.51841	MBP
ENSG00000159023	1	29213603	29446553	763	37	404403	-0.046231	0.51844	EPB41
ENSG00000092208	14	39583427	39606177	101	20	404403	-0.046273	0.51845	GEMIN2
ENSG00000112294	6	24495080	24537435	295	36	404403	-0.046375	0.51849	ALDH5A1
ENSG00000169118	15	64457716	64648442	691	35	404403	-0.046359	0.51849	CSNK1G1
ENSG00000178789	17	72517313	72527613	43	10	404403	-0.046364	0.51849	CD300LB
ENSG00000103490	16	31212806	31214771	2	1	404403	-0.046499	0.51854	PYCARD
ENSG00000261359	16	31213206	31214773	2	1	404403	-0.046499	0.51854	C16orf98
ENSG00000271810	1	113245236	113254055	33	11	404403	-0.046651	0.5186	RP11-426L16.10
ENSG00000183103	19	42341148	42348760	20	4	404403	-0.046786	0.51866	LYPD4
ENSG00000167378	19	44088521	44100287	27	12	404403	-0.047343	0.51888	IRGQ
ENSG00000225996	1	150521897	150524367	7	3	404403	-0.047459	0.51893	AL356356.1
ENSG00000095319	9	131709978	131769375	145	23	404403	-0.04764	0.519	NUP188
ENSG00000145362	4	113739265	114304896	2250	164	404403	-0.04773	0.51903	ANK2
ENSG00000187912	19	14693896	14721969	139	24	404403	-0.048059	0.51917	CLEC17A
ENSG00000106733	9	77675489	77703133	157	27	404403	-0.048099	0.51918	NMRK1
ENSG00000163132	4	4861393	4865663	27	8	404403	-0.048289	0.51926	MSX1
ENSG00000188738	2	186603355	186698017	378	20	404403	-0.048918	0.51951	FSIP2
ENSG00000243251	10	50723151	50747086	101	24	404403	-0.049068	0.51957	PGBD3
ENSG00000168447	16	23289552	23392620	355	36	404403	-0.049184	0.51961	SCNN1B
ENSG00000074181	19	15270444	15311792	192	16	404403	-0.049214	0.51963	NOTCH3
ENSG00000136982	8	120846216	120868250	115	18	404403	-0.049362	0.51968	DSCC1
ENSG00000176083	1	26688125	26701013	67	12	404403	-0.0496	0.51978	ZNF683
ENSG00000115221	2	160956177	161128399	740	57	404403	-0.049759	0.51984	ITGB6
ENSG00000170425	17	15848231	15879060	133	22	404403	-0.049894	0.5199	ADORA2B
ENSG00000121381	12	10961693	10962767	4	2	404403	-0.050261	0.52004	TAS2R9
ENSG00000185883	16	2563871	2570219	15	3	404403	-0.050419	0.52011	ATP6V0C
ENSG00000269676	12	133049334	133050726	1	1	404403	-0.05063	0.52019	MUC8
ENSG00000198839	7	111846643	111983151	483	31	404403	-0.051122	0.52039	ZNF277
ENSG00000166947	15	43398423	43513481	307	41	404403	-0.051277	0.52045	EPB42
ENSG00000112699	6	1624041	2245926	2345	122	404403	-0.051301	0.52046	GMDS
ENSG00000140030	14	88471468	88478419	34	10	404403	-0.05137	0.52048	GPR65
ENSG00000189164	19	37861963	37883968	53	14	404403	-0.051547	0.52056	ZNF527
ENSG00000143384	1	150547032	150552066	15	8	404403	-0.051601	0.52058	MCL1
ENSG00000134248	1	110943871	110950564	22	6	404403	-0.051737	0.52063	LAMTOR5
ENSG00000148180	9	123970072	124095121	474	40	404403	-0.051744	0.52063	GSN
ENSG00000157833	2	26395960	26412532	49	10	404403	-0.05177	0.52064	GAREML
ENSG00000136689	2	113864791	113891593	144	13	404403	-0.051802	0.52066	IL1RN
ENSG00000165762	14	20344391	20345468	1	1	404403	-0.051893	0.52069	OR4K2
ENSG00000105996	7	27139721	27142430	7	3	404403	-0.05234	0.52087	HOXA2
ENSG00000136273	7	47735328	48019178	1608	90	404403	-0.052385	0.52089	HUS1
ENSG00000186603	1	45792545	45794347	3	2	404403	-0.052437	0.52091	HPDL
ENSG00000144355	2	172949468	172954405	10	6	404403	-0.052447	0.52091	DLX1
ENSG00000080293	2	120197419	120282070	425	39	404403	-0.052485	0.52093	SCTR
ENSG00000181274	10	99092255	99094458	7	4	404403	-0.0526	0.52097	FRAT2
ENSG00000163882	3	184079506	184086384	28	9	404403	-0.052614	0.52098	POLR2H
ENSG00000130377	19	6135258	6193112	342	22	404403	-0.05266	0.521	ACSBG2
ENSG00000187239	9	132649466	132805473	795	39	404403	-0.052678	0.52101	FNBP1
ENSG00000213906	14	24774940	24781259	16	5	404403	-0.052734	0.52103	LTB4R2
ENSG00000134575	11	47260853	47270457	35	8	404403	-0.052757	0.52104	ACP2
ENSG00000171475	17	38375556	38440388	183	23	404403	-0.052858	0.52108	WIPF2
ENSG00000197181	8	22132810	22215076	283	16	404403	-0.052939	0.52111	PIWIL2
ENSG00000145741	5	72794233	72801460	36	6	404403	-0.053018	0.52114	BTF3
ENSG00000147570	8	66933795	67012751	372	43	404403	-0.053017	0.52114	DNAJC5B
ENSG00000092531	15	42783431	42837547	201	25	404403	-0.053128	0.52119	SNAP23
ENSG00000157884	2	26804070	26864236	234	35	404403	-0.053669	0.5214	CIB4
ENSG00000054654	14	64319683	64693165	1351	65	404403	-0.053874	0.52148	SYNE2
ENSG00000167657	19	3958451	3971121	35	8	404403	-0.053929	0.5215	DAPK3
ENSG00000269601	11	120329880	120330047	1	1	404403	-0.054122	0.52158	AP000758.1
ENSG00000242689	11	58390146	58393198	10	6	404403	-0.054316	0.52166	CNTF
ENSG00000134987	5	110427414	110466200	157	21	404403	-0.054337	0.52167	WDR36
ENSG00000164136	4	142557752	142655140	280	44	404403	-0.05446	0.52172	IL15
ENSG00000166948	20	2361554	2413399	235	32	404403	-0.054876	0.52188	TGM6
ENSG00000172236	16	1290697	1292555	11	5	404403	-0.055172	0.522	TPSAB1
ENSG00000101557	18	158383	214629	180	24	404403	-0.055293	0.52205	USP14
ENSG00000042781	1	215796236	216596738	3166	177	404403	-0.055431	0.5221	USH2A
ENSG00000162836	1	147101453	147142618	151	21	404403	-0.055491	0.52213	ACP6
ENSG00000163867	1	35449523	35497569	144	10	404403	-0.055604	0.52217	ZMYM6
ENSG00000103274	16	10837643	10863208	91	16	404403	-0.055598	0.52217	NUBP1
ENSG00000070915	16	56899119	56949762	326	44	404403	-0.05576	0.52223	SLC12A3
ENSG00000174501	2	96514587	96657541	272	25	404403	-0.056126	0.52238	ANKRD36C
ENSG00000169762	4	16162128	16229033	357	37	404403	-0.056357	0.52247	TAPT1
ENSG00000214782	11	60496789	60511685	39	8	404403	-0.056414	0.52249	MS4A18
ENSG00000188612	17	73163408	73179078	54	14	404403	-0.056608	0.52257	SUMO2
ENSG00000154642	21	19161284	19191703	68	12	404403	-0.056602	0.52257	C21orf91
ENSG00000112186	6	17393447	17558023	644	54	404403	-0.056697	0.52261	CAP2
ENSG00000257743	7	141811549	141922124	413	50	404403	-0.056696	0.52261	RP11-1220K2.2
ENSG00000185504	17	79506911	79520987	64	14	404403	-0.056748	0.52263	C17orf70
ENSG00000271741	1	35447134	35497342	154	10	404403	-0.056781	0.52264	RP11-244H3.4
ENSG00000130173	19	11348178	11352619	16	7	404403	-0.05713	0.52278	C19orf80
ENSG00000163840	3	122283085	122294050	32	16	404403	-0.057392	0.52288	DTX3L
ENSG00000132915	5	149237519	149324356	285	36	404403	-0.05747	0.52291	PDE6A
ENSG00000269490	6	33663196	33663474	3	2	404403	-0.057575	0.52296	SBP1
ENSG00000187867	19	14164177	14169971	15	9	404403	-0.057619	0.52297	PALM3
ENSG00000048544	6	42174539	42185603	59	5	404403	-0.057667	0.52299	MRPS10
ENSG00000140939	16	67204057	67209643	13	8	404403	-0.057822	0.52305	NOL3
ENSG00000163746	3	146109208	146213778	468	26	404403	-0.057846	0.52306	PLSCR2
ENSG00000176472	19	44029649	44040282	36	11	404403	-0.057826	0.52306	ZNF575
ENSG00000134049	18	44681413	44702745	92	14	404403	-0.057924	0.5231	IER3IP1
ENSG00000081692	1	227918126	227923112	26	13	404403	-0.058109	0.52317	JMJD4
ENSG00000177427	17	18163848	18169866	20	10	404403	-0.058366	0.52327	MIEF2
ENSG00000140987	16	3432085	3451065	74	16	404403	-0.058468	0.52331	ZSCAN32
ENSG00000181903	11	55432614	55433671	5	3	404403	-0.058603	0.52337	OR4C6
ENSG00000161653	17	42081914	42086431	15	5	404403	-0.05874	0.52342	NAGS
ENSG00000175874	2	101962013	102004057	161	17	404403	-0.059105	0.52357	CREG2
ENSG00000187257	7	77325760	77412339	328	23	404403	-0.059259	0.52363	RSBN1L
ENSG00000170291	17	7154735	7163259	29	7	404403	-0.059465	0.52371	ELP5
ENSG00000119986	10	99437181	99447080	53	11	404403	-0.059745	0.52382	AVPI1
ENSG00000163930	3	52435029	52444366	21	9	404403	-0.060237	0.52402	BAP1
ENSG00000086200	5	61699799	61924409	704	37	404403	-0.06036	0.52407	IPO11
ENSG00000174339	5	180166042	180167099	4	2	404403	-0.060416	0.52409	OR2Y1
ENSG00000140153	14	102605840	102691184	289	29	404403	-0.060592	0.52416	WDR20
ENSG00000258945	14	85994943	85995730	4	2	404403	-0.060801	0.52424	RP11-497E19.2
ENSG00000099810	9	21802542	21931646	448	44	404403	-0.060943	0.5243	MTAP
ENSG00000179796	3	26664297	26752267	368	40	404403	-0.061252	0.52442	LRRC3B
ENSG00000115758	2	10580094	10588630	28	9	404403	-0.061339	0.52446	ODC1
ENSG00000258838	10	50723247	50747584	103	24	404403	-0.061563	0.52454	ERCC6-PGBD3
ENSG00000100395	22	41601209	41627275	129	11	404403	-0.061588	0.52455	L3MBTL2
ENSG00000182271	17	28643351	28661077	73	11	404403	-0.061595	0.52456	TMIGD1
ENSG00000144451	2	214149113	215275225	4963	112	404403	-0.061952	0.5247	SPAG16
ENSG00000154124	5	14664773	14699820	73	13	404403	-0.06195	0.5247	FAM105B
ENSG00000113209	5	140514800	140517703	11	6	404403	-0.062186	0.52479	PCDHB5
ENSG00000162889	1	206858289	206907628	166	29	404403	-0.062203	0.5248	MAPKAPK2
ENSG00000176399	9	22446840	22455739	39	11	404403	-0.062223	0.52481	DMRTA1
ENSG00000198074	7	134212344	134226160	67	13	404403	-0.062312	0.52484	AKR1B10
ENSG00000273395	1	48226979	48227290	1	1	404403	-0.062614	0.52496	FLJ00388
ENSG00000103024	16	1820287	1821731	4	2	404403	-0.062693	0.52499	NME3
ENSG00000100473	14	31343720	31364271	52	14	404403	-0.062746	0.52502	COCH
ENSG00000186825	2	132552534	132559234	21	3	404403	-0.062867	0.52506	C2orf27B
ENSG00000111639	12	6601150	6603007	17	2	404403	-0.062935	0.52509	MRPL51
ENSG00000065060	6	34759857	34850915	476	33	404403	-0.063229	0.52521	UHRF1BP1
ENSG00000170275	3	33155471	33189265	131	25	404403	-0.063319	0.52524	CRTAP
ENSG00000164167	4	147096837	147121152	94	7	404403	-0.063397	0.52527	LSM6
ENSG00000181904	5	134181370	134195427	33	14	404403	-0.063473	0.52531	C5orf24
ENSG00000188171	19	20802867	20844402	339	17	404403	-0.063655	0.52538	ZNF626
ENSG00000112319	6	133561736	133853258	1283	81	404403	-0.063821	0.52544	EYA4
ENSG00000172845	2	174771187	174830430	257	23	404403	-0.063909	0.52548	SP3
ENSG00000146859	7	134832824	134850967	79	10	404403	-0.063934	0.52549	TMEM140
ENSG00000183476	15	78370150	78397251	111	32	404403	-0.063986	0.52551	SH2D7
ENSG00000092964	8	26371791	26515694	859	45	404403	-0.064042	0.52553	DPYSL2
ENSG00000049249	1	7979907	8000926	63	12	404403	-0.064304	0.52564	TNFRSF9
ENSG00000186522	2	110300559	110371783	253	22	404403	-0.064335	0.52565	2010-09-01
ENSG00000160326	9	136336217	136344259	29	11	404403	-0.064472	0.5257	SLC2A6
ENSG00000104886	19	2230002	2237703	24	9	404403	-0.064507	0.52572	PLEKHJ1
ENSG00000117091	1	160648536	160681641	160	19	404403	-0.064635	0.52577	CD48
ENSG00000127824	2	220114433	220142892	102	17	404403	-0.064776	0.52582	TUBA4A
ENSG00000165406	10	45950035	46090354	632	17	404403	-0.065082	0.52595	2008-03-01
ENSG00000205981	3	180701497	180707562	17	9	404403	-0.065136	0.52597	DNAJC19
ENSG00000139330	12	91444268	91451760	54	14	404403	-0.065279	0.52602	KERA
ENSG00000229644	10	36810649	36813162	9	3	404403	-0.065318	0.52604	NAMPTL
ENSG00000159685	3	126423063	126679249	963	42	404403	-0.065404	0.52607	CHCHD6
ENSG00000187189	6	116571151	116575261	21	9	404403	-0.065426	0.52608	TSPYL4
ENSG00000114646	3	47603729	47622282	50	13	404403	-0.065559	0.52614	CSPG5
ENSG00000170142	3	23847394	23932807	286	32	404403	-0.065746	0.52621	UBE2E1
ENSG00000128309	22	37415676	37425863	36	9	404403	-0.065992	0.52631	MPST
ENSG00000250644	11	1768897	1780281	59	14	404403	-0.066073	0.52634	RP11-295K3.1
ENSG00000197838	19	41594377	41602100	30	7	404403	-0.066074	0.52634	CYP2A13
ENSG00000142513	19	51293672	51298481	26	6	404403	-0.066123	0.52636	ACPT
ENSG00000123983	2	223725652	223809357	402	28	404403	-0.066157	0.52637	ACSL3
ENSG00000186226	1	152758690	152760902	16	6	404403	-0.066261	0.52641	LCE1E
ENSG00000167178	15	74392652	74430881	46	20	404403	-0.066741	0.52661	ISLR2
ENSG00000157954	7	5229819	5273457	240	42	404403	-0.066886	0.52666	WIPI2
ENSG00000198601	1	248343288	248344331	4	1	404403	-0.067098	0.52675	OR2M2
ENSG00000188869	15	81623558	81666554	201	21	404403	-0.067294	0.52683	TMC3
ENSG00000129071	3	129149787	129158878	36	9	404403	-0.067466	0.52689	MBD4
ENSG00000170948	19	8943074	8954016	37	11	404403	-0.068097	0.52715	MBD3L1
ENSG00000155428	7	72430016	72439997	3	1	404403	-0.06837	0.52725	TRIM74
ENSG00000109072	17	26691290	26700110	28	6	404403	-0.068433	0.52728	VTN
ENSG00000132305	2	86371055	86422893	254	16	404403	-0.068635	0.52736	IMMT
ENSG00000204866	19	46646363	46664556	51	9	404403	-0.068736	0.5274	IGFL2
ENSG00000143761	1	228270361	228286912	40	12	404403	-0.068782	0.52742	ARF1
ENSG00000177752	4	44624086	44680573	309	20	404403	-0.068904	0.52747	YIPF7
ENSG00000249481	6	44310397	44344904	136	19	404403	-0.068982	0.5275	SPATS1
ENSG00000182752	9	118916083	119164601	556	79	404403	-0.069023	0.52751	PAPPA
ENSG00000175182	3	184053714	184064063	29	13	404403	-0.069388	0.52766	FAM131A
ENSG00000181827	15	56379478	56535483	622	28	404403	-0.069379	0.52766	RFX7
ENSG00000165526	11	126071993	126081587	37	12	404403	-0.069621	0.52775	RPUSD4
ENSG00000113296	5	79287134	79379110	311	20	404403	-0.069629	0.52776	THBS4
ENSG00000204577	19	54720147	54746602	59	7	404403	-0.069772	0.52781	LILRB3
ENSG00000244482	19	54720737	54746649	59	7	404403	-0.069772	0.52781	LILRA6
ENSG00000163472	1	156252726	156262976	25	7	404403	-0.069778	0.52782	TMEM79
ENSG00000104375	8	99413631	99955055	1359	74	404403	-0.070003	0.5279	STK3
ENSG00000092096	14	23815515	23822121	10	5	404403	-0.070206	0.52799	SLC22A17
ENSG00000243955	6	52656462	52668708	38	7	404403	-0.070269	0.52801	GSTA1
ENSG00000157538	21	38595721	38640262	170	39	404403	-0.070311	0.52803	DSCR3
ENSG00000266086	17	56066399	56082614	56	14	404403	-0.07034	0.52804	RP11-159D12.5
ENSG00000268537	3	46927699	46930171	8	4	404403	-0.070602	0.52814	AC109583.1
ENSG00000183580	5	15500305	15939900	1473	73	404403	-0.070783	0.52821	FBXL7
ENSG00000134294	12	46751972	46766650	57	15	404403	-0.070802	0.52822	SLC38A2
ENSG00000101447	20	37554955	37581703	113	17	404403	-0.070788	0.52822	FAM83D
ENSG00000241233	11	71249071	71250253	2	1	404403	-0.070962	0.52829	KRTAP5-8
ENSG00000273291	3	42850938	43097363	965	58	404403	-0.071029	0.52831	KRBOX1
ENSG00000214360	5	171621176	171630456	41	10	404403	-0.071079	0.52833	EFCAB9
ENSG00000106178	7	75440983	75452674	79	16	404403	-0.07116	0.52836	CCL24
ENSG00000173559	2	192542794	192561385	36	15	404403	-0.071391	0.52846	NABP1
ENSG00000197728	12	56435637	56438116	13	6	404403	-0.071622	0.52855	RPS26
ENSG00000160951	19	14583278	14586174	17	6	404403	-0.071664	0.52857	PTGER1
ENSG00000173548	15	75940247	75954642	35	12	404403	-0.071981	0.52869	SNX33
ENSG00000163002	2	183982241	184026408	360	25	404403	-0.072141	0.52876	NUP35
ENSG00000178386	19	44555520	44572144	87	16	404403	-0.072374	0.52885	ZNF223
ENSG00000125166	16	58741035	58768261	164	22	404403	-0.072503	0.5289	GOT2
ENSG00000120690	13	41506056	41635576	502	41	404403	-0.072532	0.52891	ELF1
ENSG00000109189	4	53457138	53525502	102	10	404403	-0.073143	0.52915	USP46
ENSG00000124831	2	238536219	238722325	1111	64	404403	-0.073531	0.52931	LRRFIP1
ENSG00000182117	15	34633917	34635378	16	5	404403	-0.07369	0.52937	NOP10
ENSG00000125430	17	14204400	14252721	207	49	404403	-0.073791	0.52941	HS3ST3B1
ENSG00000267120	19	36230153	36236333	38	15	404403	-0.073869	0.52944	AD000671.6
ENSG00000140577	15	91073157	91188577	539	29	404403	-0.074005	0.5295	CRTC3
ENSG00000105849	7	19735085	19748710	54	13	404403	-0.074208	0.52958	TWISTNB
ENSG00000213132	3	187896331	187898598	13	4	404403	-0.074275	0.5296	AC022498.1
ENSG00000181609	11	5509915	5510979	12	5	404403	-0.074354	0.52964	OR52D1
ENSG00000132680	1	155882834	155904191	43	9	404403	-0.074473	0.52968	KIAA0907
ENSG00000018280	2	219246752	219261617	38	10	404403	-0.074499	0.52969	SLC11A1
ENSG00000137414	6	17600586	17611950	29	8	404403	-0.074786	0.52981	FAM8A1
ENSG00000066405	3	137717577	137752494	89	14	404403	-0.074855	0.52983	CLDN18
ENSG00000138678	4	84457067	84527028	298	24	404403	-0.074851	0.52983	AGPAT9
ENSG00000171561	11	74799758	74800799	5	3	404403	-0.075163	0.52996	OR2AT4
ENSG00000175216	11	46764598	46867847	231	33	404403	-0.075208	0.52998	CKAP5
ENSG00000169231	1	155165379	155178842	31	12	404403	-0.075337	0.53003	THBS3
ENSG00000078246	12	2986389	3050306	271	6	404403	-0.075643	0.53015	TULP3
ENSG00000182500	12	122064455	122080583	53	10	404403	-0.075864	0.53024	ORAI1
ENSG00000188626	15	28947100	28983530	16	1	404403	-0.075895	0.53025	GOLGA8M
ENSG00000051620	6	138724668	138743334	59	13	404403	-0.075928	0.53026	HEBP2
ENSG00000171847	12	8373856	8380214	5	1	404403	-0.0762	0.53037	FAM90A1
ENSG00000180263	12	95470525	95611258	615	36	404403	-0.076289	0.53041	FGD6
ENSG00000254997	11	71259466	71260653	12	6	404403	-0.076613	0.53053	KRTAP5-9
ENSG00000187908	10	124320181	124403252	441	36	404403	-0.076631	0.53054	DMBT1
ENSG00000112306	6	133135580	133138703	28	11	404403	-0.076738	0.53058	RPS12
ENSG00000184276	11	71544246	71548756	28	7	404403	-0.076774	0.5306	DEFB108B
ENSG00000204544	6	30951495	30957680	49	14	404403	-0.076962	0.53067	MUC21
ENSG00000144290	2	162280843	162841792	1808	45	404403	-0.077309	0.53081	SLC4A10
ENSG00000060069	18	77439801	77514510	439	32	404403	-0.077509	0.53089	CTDP1
ENSG00000179059	4	188916925	188926204	52	16	404403	-0.077672	0.53096	ZFP42
ENSG00000148396	9	139334549	139372141	170	30	404403	-0.077711	0.53097	SEC16A
ENSG00000071994	6	170884383	170893780	31	5	404403	-0.077866	0.53103	PDCD2
ENSG00000102547	13	49882786	50018262	521	47	404403	-0.077868	0.53103	CAB39L
ENSG00000121905	1	33351595	33364042	30	10	404403	-0.077934	0.53106	HPCA
ENSG00000153904	1	85784164	86043933	1067	64	404403	-0.078041	0.5311	DDAH1
ENSG00000213892	19	45202421	45213986	46	14	404403	-0.078204	0.53117	CEACAM16
ENSG00000086159	12	50360977	50370922	23	7	404403	-0.078321	0.53121	AQP6
ENSG00000064692	5	121647049	121799914	307	26	404403	-0.078388	0.53124	SNCAIP
ENSG00000171291	19	11959541	11994565	135	22	404403	-0.078442	0.53126	ZNF439
ENSG00000264058	17	38785049	38821393	90	16	404403	-0.078569	0.53131	KRT222
ENSG00000172840	16	66912492	66929657	69	15	404403	-0.078596	0.53132	PDP2
ENSG00000198026	20	44577292	44600833	111	28	404403	-0.078724	0.53137	ZNF335
ENSG00000103005	16	58033450	58055522	56	10	404403	-0.078815	0.53141	USB1
ENSG00000223501	6	33218049	33239824	106	19	404403	-0.078874	0.53143	VPS52
ENSG00000165935	12	27619743	27655118	254	14	404403	-0.078927	0.53145	SMCO2
ENSG00000154611	18	23713816	23773319	211	26	404403	-0.079167	0.53155	PSMA8
ENSG00000212643	5	112227313	112228791	9	3	404403	-0.079333	0.53162	ZRSR1
ENSG00000267001	19	2717767	2740046	95	18	404403	-0.079337	0.53162	AC006538.4
ENSG00000153487	13	111365083	111373421	26	8	404403	-0.07951	0.53169	ING1
ENSG00000184979	22	18632666	18660164	116	12	404403	-0.079577	0.53171	USP18
ENSG00000188659	15	82555151	82577271	83	23	404403	-0.079584	0.53172	FAM154B
ENSG00000259642	15	80215113	80217194	20	8	404403	-0.079619	0.53173	C15orf37
ENSG00000145241	4	68337521	68411324	301	16	404403	-0.079778	0.53179	CENPC
ENSG00000197914	6	27798952	27799305	1	1	404403	-0.079818	0.53181	HIST1H4K
ENSG00000128641	2	192109911	192290115	490	24	404403	-0.079977	0.53187	MYO1B
ENSG00000204348	6	31937587	31940069	18	11	404403	-0.08005	0.5319	DXO
ENSG00000010379	12	329789	372039	217	36	404403	-0.080228	0.53197	SLC6A13
ENSG00000173638	21	46913486	46964325	313	32	404403	-0.080333	0.53201	SLC19A1
ENSG00000251380	5	134779905	134783038	22	6	404403	-0.080454	0.53206	C5orf20
ENSG00000108375	17	56429861	56494956	183	32	404403	-0.080486	0.53207	RNF43
ENSG00000006059	17	39502344	39507064	14	6	404403	-0.080983	0.53227	KRT33A
ENSG00000121552	3	122044091	122060819	70	13	404403	-0.081091	0.53232	CSTA
ENSG00000090989	4	56719782	56771200	196	35	404403	-0.081405	0.53244	EXOC1
ENSG00000171848	2	10262455	10271545	19	6	404403	-0.081508	0.53248	RRM2
ENSG00000107796	10	90694831	90751147	214	50	404403	-0.081553	0.5325	ACTA2
ENSG00000145912	5	177576461	177580968	22	8	404403	-0.0817	0.53256	NHP2
ENSG00000273217	5	130761584	131132676	1052	32	404403	-0.081818	0.5326	CTC-432M15.3
ENSG00000127507	19	14843205	14889353	347	26	404403	-0.081821	0.53261	EMR2
ENSG00000118804	4	77172886	77232752	333	23	404403	-0.082012	0.53268	FAM47E-STBD1
ENSG00000142511	19	51273721	51274989	2	1	404403	-0.082026	0.53269	GPR32
ENSG00000111247	12	4647950	4669214	51	13	404403	-0.082118	0.53272	RAD51AP1
ENSG00000164684	8	81540686	81787016	602	30	404403	-0.082166	0.53274	ZNF704
ENSG00000181350	17	16344891	16395467	215	23	404403	-0.082394	0.53283	FAM211A
ENSG00000147465	8	38001167	38008783	12	5	404403	-0.082463	0.53286	STAR
ENSG00000147535	8	38120648	38126761	12	5	404403	-0.082626	0.53293	PPAPDC1B
ENSG00000147475	8	37594117	37616619	15	9	404403	-0.082754	0.53298	ERLIN2
ENSG00000250741	2	18736811	18770830	106	23	404403	-0.083037	0.53309	NT5C1B-RDH14
ENSG00000185013	2	18737050	18770838	106	23	404403	-0.083037	0.53309	NT5C1B
ENSG00000196331	6	27861203	27861669	1	1	404403	-0.083108	0.53312	HIST1H2BO
ENSG00000156170	8	95907995	96128683	1004	50	404403	-0.083119	0.53312	NDUFAF6
ENSG00000019505	11	45261852	45307870	200	28	404403	-0.083252	0.53317	SYT13
ENSG00000173327	11	65365226	65382853	55	19	404403	-0.083356	0.53322	MAP3K11
ENSG00000177570	8	119201698	119634234	1770	110	404403	-0.083434	0.53325	SAMD12
ENSG00000179295	12	112856155	112947717	165	33	404403	-0.083592	0.53331	PTPN11
ENSG00000104894	19	49838428	49846592	31	7	404403	-0.083699	0.53335	CD37
ENSG00000149177	11	48002113	48189670	531	34	404403	-0.083982	0.53346	PTPRJ
ENSG00000161243	19	39481354	39523425	283	22	404403	-0.084346	0.53361	FBXO27
ENSG00000135452	12	58131796	58143994	34	12	404403	-0.084488	0.53367	TSPAN31
ENSG00000106089	7	73113536	73134002	37	10	404403	-0.084631	0.53372	STX1A
ENSG00000215187	9	35561828	35563896	8	3	404403	-0.084794	0.53379	FAM166B
ENSG00000152592	4	88571459	88585513	58	15	404403	-0.085159	0.53393	DMP1
ENSG00000117682	1	26758773	26797785	103	26	404403	-0.085223	0.53396	DHDDS
ENSG00000101126	20	49505585	49547958	151	21	404403	-0.085553	0.53409	ADNP
ENSG00000109680	4	26578059	26756973	303	16	404403	-0.085587	0.5341	TBC1D19
ENSG00000136874	9	102668915	102732618	158	16	404403	-0.085606	0.53411	STX17
ENSG00000249709	19	12636184	12662356	68	17	404403	-0.085668	0.53413	ZNF564
ENSG00000106723	9	91003334	91093609	258	9	404403	-0.085705	0.53415	SPIN1
ENSG00000172215	3	45982425	45989845	27	10	404403	-0.085791	0.53418	CXCR6
ENSG00000234188	6	116442320	116443093	3	2	404403	-0.085822	0.5342	AL121963.1
ENSG00000103056	16	68392231	68482591	288	35	404403	-0.086206	0.53435	SMPD3
ENSG00000033030	12	122957417	122985518	91	17	404403	-0.086299	0.53439	ZCCHC8
ENSG00000136925	9	100362362	100395962	128	11	404403	-0.086387	0.53442	TSTD2
ENSG00000174405	13	108859787	108870716	28	9	404403	-0.086489	0.53446	LIG4
ENSG00000139714	12	122089024	122110537	101	14	404403	-0.086507	0.53447	MORN3
ENSG00000176371	15	85144217	85171027	116	30	404403	-0.086725	0.53455	ZSCAN2
ENSG00000130147	2	235860617	235964358	389	50	404403	-0.086784	0.53458	SH3BP4
ENSG00000082898	2	61704984	61765761	208	29	404403	-0.086885	0.53462	XPO1
ENSG00000198355	22	50354161	50357728	10	3	404403	-0.0869	0.53462	PIM3
ENSG00000167695	17	635652	646206	58	16	404403	-0.086978	0.53466	FAM57A
ENSG00000188467	15	48413169	48434869	4	2	404403	-0.087039	0.53468	SLC24A5
ENSG00000154529	9	43684902	43924049	2	1	404403	-0.087109	0.53471	CNTNAP3B
ENSG00000115486	2	85771846	85788670	68	15	404403	-0.087178	0.53473	GGCX
ENSG00000124232	20	43935491	43945803	46	12	404403	-0.087165	0.53473	RBPJL
ENSG00000105997	7	27145803	27192200	157	25	404403	-0.087682	0.53494	HOXA3
ENSG00000135119	12	117176096	117291436	526	39	404403	-0.087843	0.535	RNFT2
ENSG00000146063	5	180649499	180662809	51	13	404403	-0.087894	0.53502	TRIM41
ENSG00000118137	11	116706467	116708666	10	4	404403	-0.087938	0.53504	APOA1
ENSG00000102931	16	57279010	57287516	24	8	404403	-0.087963	0.53505	ARL2BP
ENSG00000038274	5	162930120	162946342	69	16	404403	-0.08843	0.53523	MAT2B
ENSG00000214239	6	159047471	159049322	20	6	404403	-0.088561	0.53528	AL591025.1
ENSG00000121152	2	97001525	97039583	76	20	404403	-0.088628	0.53531	NCAPH
ENSG00000205129	4	186347394	186370980	111	12	404403	-0.088627	0.53531	C4orf47
ENSG00000145192	3	186330712	186339107	28	9	404403	-0.088666	0.53533	AHSG
ENSG00000149260	11	76777979	76837201	197	36	404403	-0.088777	0.53537	CAPN5
ENSG00000223638	19	56270380	56274541	17	5	404403	-0.088874	0.53541	RFPL4A
ENSG00000134539	12	10378657	10469850	411	23	404403	-0.088908	0.53542	KLRD1
ENSG00000198054	21	39493545	39560110	186	23	404403	-0.088897	0.53542	DSCR8
ENSG00000213337	2	97502348	97523832	43	10	404403	-0.089022	0.53547	ANKRD39
ENSG00000212658	17	39458078	39459103	7	2	404403	-0.089233	0.53555	KRTAP29-1
ENSG00000165533	14	89290497	89344335	170	28	404403	-0.089364	0.5356	TTC8
ENSG00000104499	8	143915663	143997922	466	22	404403	-0.089488	0.53565	GML
ENSG00000179950	8	144898514	144912029	42	14	404403	-0.089492	0.53565	PUF60
ENSG00000119787	2	38522022	38604427	513	25	404403	-0.089636	0.53571	ATL2
ENSG00000127928	7	93220885	93540577	1098	67	404403	-0.089702	0.53574	GNGT1
ENSG00000133943	14	91526677	91691976	635	64	404403	-0.090047	0.53587	C14orf159
ENSG00000123407	12	54348618	54352740	17	5	404403	-0.090065	0.53588	HOXC12
ENSG00000188280	22	20692438	20716938	12	1	404403	-0.090147	0.53591	FAM230A
ENSG00000169340	16	20370492	20416059	164	22	404403	-0.090443	0.53603	PDILT
ENSG00000121931	1	111489807	111506701	34	14	404403	-0.090679	0.53613	LRIF1
ENSG00000059758	12	96672039	96794338	454	36	404403	-0.09101	0.53626	CDK17
ENSG00000123080	1	51426417	51440305	21	8	404403	-0.091242	0.53635	CDKN2C
ENSG00000070190	4	100737990	100791311	251	34	404403	-0.091262	0.53636	DAPP1
ENSG00000179468	7	142723245	142724282	4	2	404403	-0.091577	0.53648	OR9A2
ENSG00000198373	16	69796209	69975644	848	37	404403	-0.091949	0.53663	WWP2
ENSG00000175646	16	11374693	11375207	4	2	404403	-0.092182	0.53672	PRM1
ENSG00000108506	17	59942731	60005377	189	33	404403	-0.092363	0.5368	INTS2
ENSG00000150477	18	34409069	34812135	1201	32	404403	-0.092436	0.53682	KIAA1328
ENSG00000140553	15	91473410	91497323	110	17	404403	-0.092883	0.537	UNC45A
ENSG00000172007	4	140374386	140397763	74	10	404403	-0.092893	0.53701	RAB33B
ENSG00000161634	12	55038375	55042277	15	7	404403	-0.092976	0.53704	DCD
ENSG00000181019	16	69740899	69760854	91	22	404403	-0.093312	0.53717	NQO1
ENSG00000081791	5	141303373	141321612	81	10	404403	-0.093716	0.53733	KIAA0141
ENSG00000087301	14	52897308	53019240	435	27	404403	-0.093702	0.53733	TXNDC16
ENSG00000184206	15	84904525	84914120	2	1	404403	-0.094274	0.53755	GOLGA6L4
ENSG00000260234	3	150600784	150659530	212	42	404403	-0.094791	0.53776	RP11-166N6.3
ENSG00000139144	12	18400548	18801348	1754	73	404403	-0.094796	0.53776	PIK3C2G
ENSG00000164465	6	117774980	117891021	529	38	404403	-0.094855	0.53779	DCBLD1
ENSG00000156875	1	100503653	100548933	196	25	404403	-0.09497	0.53783	HIAT1
ENSG00000196757	19	12035883	12061588	112	15	404403	-0.095456	0.53802	ZNF700
ENSG00000168303	7	40165622	40174258	24	9	404403	-0.096398	0.5384	MPLKIP
ENSG00000171431	17	39032193	39041479	41	12	404403	-0.096415	0.5384	KRT20
ENSG00000166866	12	57422301	57444982	75	13	404403	-0.096438	0.53841	MYO1A
ENSG00000167566	12	50184929	50222533	164	19	404403	-0.096577	0.53847	NCKAP5L
ENSG00000085831	1	51752930	51810788	212	44	404403	-0.096814	0.53856	TTC39A
ENSG00000165819	14	21966277	21979517	49	9	404403	-0.096849	0.53858	METTL3
ENSG00000114745	3	39138150	39149854	53	17	404403	-0.097015	0.53864	GORASP1
ENSG00000152137	12	119616447	119658936	162	36	404403	-0.097124	0.53869	HSPB8
ENSG00000196562	20	46285092	46415360	668	102	404403	-0.097447	0.53881	SULF2
ENSG00000163815	3	45043040	45077563	143	15	404403	-0.097608	0.53888	CLEC3B
ENSG00000168071	11	64107695	64125006	64	14	404403	-0.097818	0.53896	CCDC88B
ENSG00000213782	12	12966250	12982915	74	19	404403	-0.097845	0.53897	DDX47
ENSG00000205832	16	4606491	4650715	137	22	404403	-0.097975	0.53902	C16orf96
ENSG00000118046	19	1189406	1228428	130	24	404403	-0.098166	0.5391	STK11
ENSG00000064042	4	41361624	41702061	1363	90	404403	-0.098265	0.53914	LIMCH1
ENSG00000273331	3	196042953	196065244	96	15	404403	-0.098413	0.5392	TM4SF19
ENSG00000128524	7	128502880	128505898	16	6	404403	-0.098537	0.53925	ATP6V1F
ENSG00000106123	7	142552792	142568847	66	14	404403	-0.098956	0.53941	EPHB6
ENSG00000103356	16	23533335	23569052	148	15	404403	-0.098956	0.53941	EARS2
ENSG00000186400	1	158548709	158549689	9	3	404403	-0.099045	0.53945	OR10X1
ENSG00000145569	5	14581884	14615116	61	13	404403	-0.099127	0.53948	FAM105A
ENSG00000166086	11	133938820	134021896	395	25	404403	-0.099133	0.53948	JAM3
ENSG00000130957	9	97321002	97356075	250	25	404403	-0.099333	0.53956	FBP2
ENSG00000188613	10	120789228	120793854	10	6	404403	-0.09933	0.53956	NANOS1
ENSG00000133055	1	203136939	203144941	28	9	404403	-0.09957	0.53966	MYBPH
ENSG00000107331	9	139901686	139923367	67	22	404403	-0.10011	0.53987	ABCA2
ENSG00000213741	14	50043390	50065408	80	13	404403	-0.10012	0.53987	RPS29
ENSG00000184040	10	18041218	18089855	3	2	404403	-0.10017	0.53989	TMEM236
ENSG00000091009	5	145583113	145718814	353	21	404403	-0.10027	0.53993	RBM27
ENSG00000181929	12	49396057	49412980	30	7	404403	-0.10031	0.53995	PRKAG1
ENSG00000241945	21	45527171	45551063	104	16	404403	-0.10032	0.53995	PWP2
ENSG00000108622	17	62079954	62097994	33	7	404403	-0.10043	0.54	ICAM2
ENSG00000124721	6	38683117	38998301	1881	81	404403	-0.10064	0.54008	DNAH8
ENSG00000106554	7	132469629	132766848	858	34	404403	-0.10092	0.54019	CHCHD3
ENSG00000128394	22	39436609	39449915	52	6	404403	-0.1009	0.54019	APOBEC3F
ENSG00000117791	1	220921567	220958150	350	13	404403	-0.10103	0.54024	2002-03-01
ENSG00000115461	2	217536828	217560248	59	8	404403	-0.10103	0.54024	IGFBP5
ENSG00000269783	10	99627889	99631294	13	3	404403	-0.10115	0.54028	GOLGA7B
ENSG00000180386	17	39431911	39432949	4	1	404403	-0.10132	0.54035	KRTAP9-7
ENSG00000183020	11	924894	1012239	437	20	404403	-0.10162	0.54047	AP2A2
ENSG00000162390	1	55007930	55104865	565	47	404403	-0.1017	0.5405	ACOT11
ENSG00000121064	17	55055466	55084129	78	13	404403	-0.10205	0.54064	SCPEP1
ENSG00000106868	9	114803065	114937688	414	41	404403	-0.10216	0.54069	SUSD1
ENSG00000185088	15	63418071	63450220	161	21	404403	-0.10217	0.54069	RPS27L
ENSG00000227507	6	31548302	31550299	4	2	404403	-0.10234	0.54076	LTB
ENSG00000196422	9	138370925	138380739	30	5	404403	-0.10239	0.54078	PPP1R26
ENSG00000023191	11	494512	507300	100	16	404403	-0.10271	0.5409	RNH1
ENSG00000122299	16	11844442	11891123	176	28	404403	-0.10271	0.5409	ZC3H7A
ENSG00000255098	8	11870545	11873043	32	5	404403	-0.10304	0.54104	RP11-481A20.11
ENSG00000258588	11	5617955	5665628	329	49	404403	-0.10316	0.54108	TRIM6-TRIM34
ENSG00000089050	20	18467184	18477887	49	15	404403	-0.1032	0.5411	RBBP9
ENSG00000213213	9	139690802	139702193	39	10	404403	-0.10322	0.54111	CCDC183
ENSG00000196872	2	99410309	99552722	518	27	404403	-0.10338	0.54117	KIAA1211L
ENSG00000179002	1	19166093	19186176	138	24	404403	-0.10353	0.54123	TAS1R2
ENSG00000204930	9	35816388	35828744	49	20	404403	-0.10379	0.54133	FAM221B
ENSG00000133316	11	62599814	62609281	47	7	404403	-0.10416	0.54148	WDR74
ENSG00000269700	10	52152766	52154321	7	4	404403	-0.10425	0.54152	AC069547.2
ENSG00000168904	15	99791567	99930934	566	32	404403	-0.10443	0.54158	LRRC28
ENSG00000142611	1	2985732	3355185	1762	161	404403	-0.10494	0.54179	PRDM16
ENSG00000172985	2	109745804	110262207	1966	92	404403	-0.10494	0.54179	SH3RF3
ENSG00000115233	2	162164549	162268228	256	29	404403	-0.10497	0.5418	PSMD14
ENSG00000243896	7	143955700	143956815	2	1	404403	-0.10549	0.54201	OR2A7
ENSG00000162244	3	52027616	52029958	7	5	404403	-0.10554	0.54202	RPL29
ENSG00000203727	6	147830063	148058683	1389	81	404403	-0.10556	0.54203	SAMD5
ENSG00000165886	10	99258625	99330966	346	41	404403	-0.10565	0.54207	UBTD1
ENSG00000143811	1	226107578	226111978	13	7	404403	-0.10601	0.54221	PYCR2
ENSG00000262526	17	7143746	7147954	10	5	404403	-0.1061	0.54225	CTD-2545G14.7
ENSG00000174721	10	93666346	93669240	11	5	404403	-0.10634	0.54235	FGFBP3
ENSG00000105053	19	50479724	50529203	208	25	404403	-0.10648	0.5424	VRK3
ENSG00000138613	15	63568217	63601325	114	25	404403	-0.10676	0.54251	APH1B
ENSG00000146070	6	46671938	46703430	85	23	404403	-0.10685	0.54254	PLA2G7
ENSG00000116857	1	201103900	201140702	181	33	404403	-0.10689	0.54256	TMEM9
ENSG00000214106	7	154720208	154741618	80	11	404403	-0.10718	0.54268	PAXIP1-AS2
ENSG00000139329	12	91496406	91505608	51	8	404403	-0.1075	0.5428	LUM
ENSG00000116752	1	115110178	115124260	55	20	404403	-0.10768	0.54287	BCAS2
ENSG00000154997	7	55861237	55930482	340	33	404403	-0.10783	0.54294	2014-09-01
ENSG00000143398	1	151170425	151222012	165	17	404403	-0.10788	0.54295	PIP5K1A
ENSG00000099284	10	71812552	71872036	237	37	404403	-0.10801	0.54301	H2AFY2
ENSG00000152558	11	102267063	102341115	218	31	404403	-0.1083	0.54312	TMEM123
ENSG00000068024	2	239969864	240323348	1711	119	404403	-0.10835	0.54314	HDAC4
ENSG00000151611	4	146539415	146581187	120	25	404403	-0.10843	0.54317	MMAA
ENSG00000162461	1	16062900	16067891	12	5	404403	-0.10863	0.54325	SLC25A34
ENSG00000128268	22	39853349	39888199	81	24	404403	-0.1087	0.54328	MGAT3
ENSG00000204524	19	57751973	57766503	91	11	404403	-0.10872	0.54329	ZNF805
ENSG00000135336	6	88299839	88377169	315	24	404403	-0.10884	0.54333	ORC3
ENSG00000080815	14	73603126	73690399	330	30	404403	-0.10909	0.54343	PSEN1
ENSG00000232040	6	28539407	28583989	172	34	404403	-0.10911	0.54344	SCAND3
ENSG00000162496	1	12627939	12677737	197	35	404403	-0.10932	0.54353	DHRS3
ENSG00000130244	19	38893775	38899728	40	7	404403	-0.10945	0.54358	FAM98C
ENSG00000175489	19	18501954	18508427	23	5	404403	-0.10978	0.54371	LRRC25
ENSG00000152464	10	15139179	15181817	269	29	404403	-0.10992	0.54377	RPP38
ENSG00000171067	11	68028803	68039469	35	14	404403	-0.11011	0.54384	C11orf24
ENSG00000108813	17	48046334	48052321	17	4	404403	-0.11047	0.54398	DLX4
ENSG00000116199	1	178994939	179045697	229	26	404403	-0.11076	0.54409	FAM20B
ENSG00000239264	6	7881483	8026646	811	67	404403	-0.11087	0.54414	TXNDC5
ENSG00000158161	1	28296855	28415207	498	36	404403	-0.11107	0.54422	EYA3
ENSG00000135446	12	58141510	58149796	29	11	404403	-0.11116	0.54426	CDK4
ENSG00000185278	1	173837220	173872687	145	19	404403	-0.11183	0.54452	ZBTB37
ENSG00000136653	1	206680879	206762616	261	32	404403	-0.11184	0.54452	RASSF5
ENSG00000168944	5	122680579	122759286	342	18	404403	-0.11183	0.54452	CEP120
ENSG00000033800	15	68346517	68483096	451	31	404403	-0.1119	0.54455	PIAS1
ENSG00000115641	2	105974169	106054970	361	51	404403	-0.11199	0.54459	FHL2
ENSG00000196597	9	99578754	99637905	220	29	404403	-0.11199	0.54459	ZNF782
ENSG00000132514	17	6977856	6983626	28	8	404403	-0.11216	0.54465	CLEC10A
ENSG00000187811	11	71292956	71318487	180	15	404403	-0.11226	0.54469	AP000867.1
ENSG00000151806	4	44680444	44702943	78	14	404403	-0.11247	0.54478	GUF1
ENSG00000132153	3	47844399	47891685	92	20	404403	-0.11252	0.54479	DHX30
ENSG00000138629	15	74738318	74753523	50	12	404403	-0.11272	0.54487	UBL7
ENSG00000118276	18	29202210	29265799	171	27	404403	-0.11275	0.54488	B4GALT6
ENSG00000176809	17	62850430	62915598	6	2	404403	-0.11281	0.54491	LRRC37A3
ENSG00000155329	5	132332677	132362296	124	10	404403	-0.11283	0.54492	ZCCHC10
ENSG00000160410	19	41082757	41097305	61	14	404403	-0.11306	0.54501	SHKBP1
ENSG00000184933	11	6815756	6817128	4	2	404403	-0.11312	0.54503	OR6A2
ENSG00000108298	17	37356536	37360980	6	2	404403	-0.11328	0.54509	RPL19
ENSG00000105514	19	11432722	11456946	85	9	404403	-0.11359	0.54522	RAB3D
ENSG00000092931	17	74731947	74777531	111	17	404403	-0.11399	0.54538	MFSD11
ENSG00000134013	8	23154702	23282841	1065	57	404403	-0.11416	0.54545	LOXL2
ENSG00000124126	20	47240790	47444420	863	42	404403	-0.11435	0.54552	PREX1
ENSG00000123104	12	26490342	26986131	2144	112	404403	-0.11501	0.54578	ITPR2
ENSG00000179902	1	109648573	109656479	40	10	404403	-0.11514	0.54583	C1orf194
ENSG00000171951	2	224461658	224467221	17	6	404403	-0.11523	0.54587	SCG2
ENSG00000140740	16	21963981	21994981	57	20	404403	-0.11546	0.54596	UQCRC2
ENSG00000196323	11	130096572	130184581	416	18	404403	-0.11548	0.54597	ZBTB44
ENSG00000010318	3	52444673	52457657	49	11	404403	-0.11551	0.54598	PHF7
ENSG00000178342	18	77623668	77660184	208	25	404403	-0.11587	0.54612	KCNG2
ENSG00000008516	16	3096682	3110727	78	16	404403	-0.11602	0.54618	MMP25
ENSG00000109794	4	187025573	187093821	363	41	404403	-0.11625	0.54627	FAM149A
ENSG00000169213	1	52373628	52456436	283	27	404403	-0.11632	0.5463	RAB3B
ENSG00000136305	14	24774302	24780636	17	5	404403	-0.11645	0.54635	CIDEB
ENSG00000189180	10	38299578	38354016	268	26	404403	-0.11704	0.54658	ZNF33A
ENSG00000183281	2	87229682	87248975	2	1	404403	-0.11724	0.54666	PLGLB1
ENSG00000172548	5	156887027	156901725	65	14	404403	-0.11722	0.54666	NIPAL4
ENSG00000151208	10	79550549	79686378	629	28	404403	-0.1173	0.54669	DLG5
ENSG00000163376	3	67048727	67061634	27	10	404403	-0.11732	0.5467	KBTBD8
ENSG00000101146	20	55926066	55954267	158	17	404403	-0.11742	0.54674	RAE1
ENSG00000196859	17	39114669	39123144	44	10	404403	-0.11747	0.54676	KRT39
ENSG00000152620	5	36192694	36242381	162	22	404403	-0.11756	0.54679	NADK2
ENSG00000268791	4	6693782	6694189	3	1	404403	-0.11764	0.54682	AC093323.1
ENSG00000142065	19	36827162	36870101	132	15	404403	-0.11793	0.54694	ZFP14
ENSG00000162891	1	207038699	207042568	7	4	404403	-0.11809	0.547	IL20
ENSG00000204262	2	189896622	190044605	507	17	404403	-0.11808	0.547	COL5A2
ENSG00000161860	19	13009600	13030090	53	14	404403	-0.11873	0.54725	SYCE2
ENSG00000272414	4	77172874	77232282	331	23	404403	-0.11875	0.54726	FAM47E-STBD1
ENSG00000177885	17	73314157	73401790	290	14	404403	-0.11949	0.54756	GRB2
ENSG00000054803	20	54572496	54580528	14	6	404403	-0.11952	0.54757	CBLN4
ENSG00000183086	7	74379083	74438803	9	3	404403	-0.11964	0.54762	GATSL1
ENSG00000138413	2	209100951	209130798	86	19	404403	-0.11969	0.54764	IDH1
ENSG00000168010	11	72525353	72554719	68	28	404403	-0.11978	0.54767	ATG16L2
ENSG00000085741	11	75897369	75921780	99	21	404403	-0.11986	0.5477	WNT11
ENSG00000131844	5	70883115	70954531	190	17	404403	-0.11993	0.54773	MCCC2
ENSG00000188257	1	20301925	20306932	18	8	404403	-0.11996	0.54774	PLA2G2A
ENSG00000185236	19	8454865	8469318	71	15	404403	-0.11999	0.54775	RAB11B
ENSG00000024422	19	48216600	48246391	135	23	404403	-0.12027	0.54787	EHD2
ENSG00000159086	21	34106210	34144169	77	22	404403	-0.12065	0.54802	PAXBP1
ENSG00000256222	20	55933496	55934878	11	3	404403	-0.1207	0.54804	MTRNR2L3
ENSG00000151725	4	185615772	185655287	352	8	404403	-0.12077	0.54806	CENPU
ENSG00000129925	16	420773	437113	113	17	404403	-0.12075	0.54806	TMEM8A
ENSG00000142867	1	85731931	85742773	50	16	404403	-0.12086	0.5481	BCL10
ENSG00000111785	12	107168373	107283090	318	36	404403	-0.12099	0.54815	RIC8B
ENSG00000183154	8	37592279	37594944	4	2	404403	-0.12127	0.54826	RP11-863K10.7
ENSG00000175756	1	1309110	1310875	13	5	404403	-0.12131	0.54828	AURKAIP1
ENSG00000148965	11	18252896	18258440	20	6	404403	-0.12149	0.54835	SAA4
ENSG00000127947	7	77166592	77269388	396	24	404403	-0.1216	0.54839	PTPN12
ENSG00000090487	15	65255362	65282648	155	22	404403	-0.12178	0.54846	SPG21
ENSG00000204308	6	32146131	32151930	35	14	404403	-0.12192	0.54852	RNF5
ENSG00000104946	19	50380682	50392005	30	9	404403	-0.12216	0.54861	TBC1D17
ENSG00000214194	7	112756773	112758668	7	3	404403	-0.12235	0.54869	LINC00998
ENSG00000177868	1	43272723	43282954	47	15	404403	-0.12238	0.5487	CCDC23
ENSG00000157216	1	54691105	54879152	761	97	404403	-0.12242	0.54871	SSBP3
ENSG00000158079	9	96793076	96872138	210	36	404403	-0.12248	0.54874	PTPDC1
ENSG00000082212	18	48405419	48474691	207	25	404403	-0.12284	0.54888	ME2
ENSG00000126775	14	55833110	55878576	212	20	404403	-0.12321	0.54903	ATG14
ENSG00000007392	16	238968	279462	117	21	404403	-0.12329	0.54906	LUC7L
ENSG00000168242	6	26273144	26273622	1	1	404403	-0.12355	0.54916	HIST1H2BI
ENSG00000163312	4	84328496	84377009	207	27	404403	-0.12366	0.54921	HELQ
ENSG00000135407	12	58191159	58212487	55	13	404403	-0.12368	0.54922	AVIL
ENSG00000122406	1	93297582	93307481	30	13	404403	-0.12381	0.54927	RPL5
ENSG00000227011	17	51062880	51065012	11	3	404403	-0.12392	0.54931	C17orf112
ENSG00000170006	4	153539784	153601317	203	33	404403	-0.1241	0.54938	TMEM154
ENSG00000107018	9	5334969	5339873	15	3	404403	-0.12436	0.54948	RLN1
ENSG00000142748	1	27695603	27701315	17	9	404403	-0.12541	0.5499	FCN3
ENSG00000147571	8	67088620	67090960	2	1	404403	-0.12541	0.5499	CRH
ENSG00000165698	9	135753414	135765588	28	10	404403	-0.12544	0.54991	C9orf9
ENSG00000188558	1	248684916	248685964	1	1	404403	-0.1255	0.54993	OR2G6
ENSG00000215252	15	34817408	34880704	128	15	404403	-0.12555	0.54996	GOLGA8B
ENSG00000138587	15	56713742	56757335	178	30	404403	-0.1256	0.54997	MNS1
ENSG00000111799	6	75794042	75915767	276	41	404403	-0.12566	0.55	COL12A1
ENSG00000170920	19	9236688	9237626	11	3	404403	-0.12579	0.55005	OR7G3
ENSG00000221986	1	109834987	109849663	57	17	404403	-0.12589	0.55009	MYBPHL
ENSG00000103642	15	63413999	63434260	90	12	404403	-0.12589	0.55009	LACTB
ENSG00000183695	11	19076002	19082228	49	9	404403	-0.12628	0.55024	MRGPRX2
ENSG00000110079	11	60048014	60076445	90	21	404403	-0.12632	0.55026	MS4A4A
ENSG00000133808	11	12297627	12380691	520	33	404403	-0.12647	0.55032	MICALCL
ENSG00000135318	6	86159809	86205500	94	19	404403	-0.12709	0.55057	NT5E
ENSG00000117266	1	205473723	205501921	169	43	404403	-0.1272	0.55061	CDK18
ENSG00000187699	2	190744335	191068210	1180	82	404403	-0.1272	0.55061	C2orf88
ENSG00000131871	15	101811022	101817705	22	11	404403	-0.12721	0.55061	VIMP
ENSG00000138442	2	203739505	203879521	446	26	404403	-0.12729	0.55065	WDR12
ENSG00000205301	4	141363416	141419531	217	18	404403	-0.12731	0.55065	RP11-542P2.1
ENSG00000269590	19	12775642	12780211	5	3	404403	-0.12747	0.55072	CTD-2192J16.24
ENSG00000124116	20	44376583	44420571	272	20	404403	-0.12768	0.5508	WFDC3
ENSG00000134709	1	60280458	60342050	161	25	404403	-0.12796	0.55091	HOOK1
ENSG00000163931	3	53258723	53290068	208	22	404403	-0.12796	0.55091	TKT
ENSG00000156384	10	105881816	105886143	18	6	404403	-0.12795	0.55091	SFR1
ENSG00000135317	6	86215214	86303874	225	33	404403	-0.12813	0.55098	SNX14
ENSG00000235705	10	81266126	81270678	20	5	404403	-0.12814	0.55098	AL133481.1
ENSG00000188694	21	31653629	31655276	7	4	404403	-0.12819	0.551	KRTAP24-1
ENSG00000105618	19	54618837	54635140	77	18	404403	-0.12868	0.55119	PRPF31
ENSG00000115204	2	27532360	27548547	29	13	404403	-0.12873	0.55121	MPV17
ENSG00000131165	16	89710839	89724253	113	22	404403	-0.12877	0.55123	CHMP1A
ENSG00000145545	5	6633456	6669675	230	32	404403	-0.12892	0.55129	SRD5A1
ENSG00000114948	2	207308263	207485851	627	57	404403	-0.12898	0.55131	ADAM23
ENSG00000143442	1	151375200	151431941	118	10	404403	-0.12909	0.55136	POGZ
ENSG00000133612	7	150782918	150841523	222	36	404403	-0.12933	0.55145	AGAP3
ENSG00000181045	17	78193498	78227299	243	36	404403	-0.12937	0.55147	SLC26A11
ENSG00000159625	16	57728705	57765717	154	27	404403	-0.1295	0.55152	CCDC135
ENSG00000134815	19	47852538	47885961	149	19	404403	-0.12962	0.55157	DHX34
ENSG00000147872	9	19108373	19149288	182	33	404403	-0.12982	0.55165	PLIN2
ENSG00000260970	9	122257653	122286403	136	15	404403	-0.13004	0.55173	RP11-295D22.1
ENSG00000181767	11	55872519	55873457	9	2	404403	-0.13002	0.55173	OR8H2
ENSG00000117523	1	171454651	171562650	421	31	404403	-0.13016	0.55178	PRRC2C
ENSG00000139163	12	22778009	22843599	159	19	404403	-0.13041	0.55188	ETNK1
ENSG00000164675	7	123092454	123175131	267	28	404403	-0.13063	0.55197	IQUB
ENSG00000137166	6	41514164	41570122	196	25	404403	-0.13087	0.55206	FOXP4
ENSG00000160321	19	22115760	22193751	386	17	404403	-0.13118	0.55218	ZNF208
ENSG00000100075	22	19163095	19166343	10	4	404403	-0.13136	0.55226	SLC25A1
ENSG00000178764	8	123793633	123986750	632	95	404403	-0.13146	0.55229	ZHX2
ENSG00000211448	14	80663873	80854100	570	53	404403	-0.13151	0.55231	DIO2
ENSG00000156885	16	31439052	31439967	2	1	404403	-0.13168	0.55238	COX6A2
ENSG00000265096	17	77015291	77023737	48	14	404403	-0.13212	0.55255	C1QTNF1-AS1
ENSG00000154975	17	49707674	50237377	1847	93	404403	-0.13222	0.55259	CA10
ENSG00000119714	14	91698876	91720269	106	14	404403	-0.13237	0.55265	GPR68
ENSG00000151388	5	33523640	33892297	1429	88	404403	-0.13237	0.55266	ADAMTS12
ENSG00000161016	8	146015150	146017972	20	3	404403	-0.13248	0.5527	RPL8
ENSG00000034533	3	130732719	130746493	43	8	404403	-0.13251	0.55271	ASTE1
ENSG00000221944	2	233412779	233415226	10	3	404403	-0.13261	0.55275	TIGD1
ENSG00000124374	2	71409869	71454213	230	29	404403	-0.13263	0.55276	PAIP2B
ENSG00000163281	4	44684217	44728612	167	18	404403	-0.13329	0.55302	GNPDA2
ENSG00000180233	7	30323923	30452118	336	42	404403	-0.13367	0.55317	ZNRF2
ENSG00000123485	2	234742062	234763212	119	20	404403	-0.13375	0.5532	HJURP
ENSG00000213759	4	70065669	70080449	79	16	404403	-0.13378	0.55321	UGT2B11
ENSG00000172987	10	100218875	100995619	3211	71	404403	-0.13389	0.55325	HPSE2
ENSG00000149480	11	62360686	62369312	20	6	404403	-0.13388	0.55325	MTA2
ENSG00000146205	2	242127924	242164792	219	48	404403	-0.1339	0.55326	ANO7
ENSG00000008128	1	1634169	1655766	46	3	404403	-0.13408	0.55333	CDK11A
ENSG00000135111	12	115108059	115121969	41	13	404403	-0.13415	0.55336	TBX3
ENSG00000185262	17	74261283	74267375	25	6	404403	-0.13417	0.55337	UBALD2
ENSG00000019102	11	124617368	124622134	16	5	404403	-0.1342	0.55338	VSIG2
ENSG00000174417	8	110098850	110131813	126	23	404403	-0.13434	0.55343	TRHR
ENSG00000136155	13	78109809	78219398	364	32	404403	-0.13441	0.55346	SCEL
ENSG00000204518	1	12704566	12727097	55	5	404403	-0.13443	0.55347	AADACL4
ENSG00000164379	6	1312675	1314992	10	3	404403	-0.13443	0.55347	FOXQ1
ENSG00000166839	15	65204101	65251042	263	32	404403	-0.1345	0.55349	ANKDD1A
ENSG00000170279	7	148287657	148312952	94	20	404403	-0.13461	0.55354	C7orf33
ENSG00000112852	5	140474227	140476962	12	4	404403	-0.13494	0.55367	PCDHB2
ENSG00000111783	12	106976685	107156581	592	37	404403	-0.13499	0.55369	RFX4
ENSG00000108688	17	32597240	32599261	5	3	404403	-0.13501	0.5537	CCL7
ENSG00000092969	1	218519577	218617961	310	46	404403	-0.13517	0.55376	TGFB2
ENSG00000175305	8	95891998	95908906	59	13	404403	-0.13546	0.55388	CCNE2
ENSG00000121335	12	11544476	11653975	627	37	404403	-0.13547	0.55388	PRB2
ENSG00000257138	7	141672431	141673573	3	1	404403	-0.13556	0.55392	TAS2R38
ENSG00000127337	12	69753483	69784576	186	18	404403	-0.13566	0.55396	YEATS4
ENSG00000181588	19	1554668	1568057	27	14	404403	-0.13575	0.55399	MEX3D
ENSG00000168418	16	84255823	84273356	108	23	404403	-0.1358	0.55401	KCNG4
ENSG00000168301	3	58477841	58488087	30	11	404403	-0.13604	0.55411	KCTD6
ENSG00000241644	7	30737601	30797218	259	38	404403	-0.13608	0.55412	INMT
ENSG00000177489	1	247751662	247752615	6	4	404403	-0.1361	0.55413	OR2G2
ENSG00000214026	11	1968508	2005752	178	26	404403	-0.13612	0.55414	MRPL23
ENSG00000155275	4	8437867	8495258	348	27	404403	-0.13647	0.55428	TRMT44
ENSG00000132703	1	159557615	159558655	3	2	404403	-0.13663	0.55434	APCS
ENSG00000171861	17	685513	695749	39	9	404403	-0.13667	0.55435	RNMTL1
ENSG00000116703	1	186412698	186430254	53	12	404403	-0.13687	0.55443	PDC
ENSG00000112144	6	52866077	52926600	134	24	404403	-0.13693	0.55446	ICK
ENSG00000144406	2	210636717	210864024	806	41	404403	-0.13703	0.5545	UNC80
ENSG00000105467	19	48867652	48879633	50	14	404403	-0.13706	0.55451	SYNGR4
ENSG00000189184	4	138440072	138453648	56	14	404403	-0.13742	0.55465	PCDH18
ENSG00000177363	11	62453874	62457371	9	5	404403	-0.13742	0.55465	LRRN4CL
ENSG00000149571	11	126293254	126873355	2686	200	404403	-0.13764	0.55474	KIRREL3
ENSG00000182759	8	144501352	144512576	80	19	404403	-0.13767	0.55475	MAFA
ENSG00000164976	9	34366668	34376851	36	12	404403	-0.13794	0.55486	KIAA1161
ENSG00000120279	6	153019030	153045702	121	15	404403	-0.13811	0.55492	MYCT1
ENSG00000184661	8	25316513	25365436	240	23	404403	-0.1381	0.55492	CDCA2
ENSG00000155256	10	99496878	99520664	119	16	404403	-0.13837	0.55502	ZFYVE27
ENSG00000165525	14	50249997	50319921	99	23	404403	-0.13851	0.55508	NEMF
ENSG00000205758	21	34961647	35016232	133	38	404403	-0.13853	0.55509	CRYZL1
ENSG00000142515	19	51358171	51364020	43	9	404403	-0.13873	0.55517	KLK3
ENSG00000124253	20	56136136	56141513	35	13	404403	-0.13885	0.55522	PCK1
ENSG00000198553	13	50589390	50595058	19	5	404403	-0.13904	0.55529	KCNRG
ENSG00000146399	6	132966123	132967142	4	2	404403	-0.13911	0.55532	TAAR1
ENSG00000100911	14	24612574	24616779	7	4	404403	-0.13912	0.55532	PSME2
ENSG00000265303	17	57274927	57292587	57	13	404403	-0.13942	0.55544	CTD-2510F5.6
ENSG00000104805	19	49403307	49426629	104	21	404403	-0.13948	0.55546	NUCB1
ENSG00000257390	12	56151059	56221330	130	30	404403	-0.13956	0.55549	RP11-762I7.5
ENSG00000141040	17	16454701	16472520	48	5	404403	-0.13974	0.55557	ZNF287
ENSG00000057149	18	61322431	61329197	38	7	404403	-0.14001	0.55567	SERPINB3
ENSG00000115380	2	56093102	56151274	281	34	404403	-0.14009	0.55571	EFEMP1
ENSG00000161970	17	8280838	8286531	21	5	404403	-0.14012	0.55572	RPL26
ENSG00000133065	1	205758221	205782876	86	20	404403	-0.14033	0.5558	SLC41A1
ENSG00000170476	5	138723169	138725770	2	1	404403	-0.14032	0.5558	MZB1
ENSG00000105352	19	42125344	42133442	48	10	404403	-0.14034	0.55581	CEACAM4
ENSG00000233502	2	10223908	10226228	10	5	404403	-0.14039	0.55582	AC104794.4
ENSG00000007264	19	3777971	3802127	82	19	404403	-0.1405	0.55587	MATK
ENSG00000058063	3	182511288	182639423	399	21	404403	-0.14052	0.55588	ATP11B
ENSG00000104728	8	1772142	1906807	939	113	404403	-0.141	0.55607	ARHGEF10
ENSG00000120242	9	21409146	21410184	2	1	404403	-0.14104	0.55608	IFNA8
ENSG00000260371	16	69368994	69390209	66	20	404403	-0.14142	0.55623	RP11-343C2.9
ENSG00000198420	7	143548468	143599291	60	13	404403	-0.14147	0.55625	FAM115A
ENSG00000243749	1	35447136	35450954	14	3	404403	-0.14151	0.55626	ZMYM6NB
ENSG00000099954	22	17840837	18037850	1045	92	404403	-0.14161	0.5563	CECR2
ENSG00000213204	6	88117730	88221352	463	32	404403	-0.14165	0.55632	C6orf165
ENSG00000259316	15	64472547	64665980	728	38	404403	-0.14167	0.55633	CTD-2116N17.1
ENSG00000188015	1	153519805	153521848	22	2	404403	-0.14169	0.55634	S100A3
ENSG00000099942	22	21271714	21308037	150	16	404403	-0.14178	0.55637	CRKL
ENSG00000222046	1	32674695	32681797	26	15	404403	-0.14197	0.55645	DCDC2B
ENSG00000198944	5	132149033	132152488	9	3	404403	-0.1422	0.55654	SOWAHA
ENSG00000171049	19	52255279	52273779	108	20	404403	-0.1422	0.55654	FPR2
ENSG00000135334	6	88384790	88411927	129	22	404403	-0.14222	0.55655	AKIRIN2
ENSG00000137710	11	110045605	110167447	313	19	404403	-0.14222	0.55655	RDX
ENSG00000183742	7	20174278	20257027	381	35	404403	-0.14233	0.55659	MACC1
ENSG00000134438	18	56934267	56941318	17	3	404403	-0.14264	0.55671	RAX
ENSG00000127129	1	41944446	41950344	21	7	404403	-0.1427	0.55674	EDN2
ENSG00000234906	19	45449243	45452822	22	4	404403	-0.14279	0.55677	APOC2
ENSG00000166833	11	19372271	20143144	2840	249	404403	-0.14283	0.55679	NAV2
ENSG00000185775	9	43624507	43630730	2	1	404403	-0.1429	0.55682	SPATA31A6
ENSG00000170160	17	16592851	16707767	118	9	404403	-0.14315	0.55691	CCDC144A
ENSG00000093072	22	17660194	17702879	223	42	404403	-0.14314	0.55691	CECR1
ENSG00000163995	4	7967039	8160559	1022	128	404403	-0.14317	0.55692	ABLIM2
ENSG00000155393	16	50099852	50140298	164	16	404403	-0.14321	0.55694	HEATR3
ENSG00000115539	2	101179152	101193197	67	10	404403	-0.14327	0.55696	PDCL3
ENSG00000213123	3	196018090	196045170	98	11	404403	-0.14345	0.55703	TCTEX1D2
ENSG00000234224	7	123670973	123673523	5	2	404403	-0.14358	0.55708	TMEM229A
ENSG00000132639	20	10199478	10288066	258	32	404403	-0.14361	0.5571	SNAP25
ENSG00000105438	19	48885827	48894810	37	11	404403	-0.1437	0.55713	KDELR1
ENSG00000127948	7	75528518	75616173	337	43	404403	-0.14428	0.55736	POR
ENSG00000175414	5	175792471	175828866	110	24	404403	-0.14433	0.55738	ARL10
ENSG00000213619	11	47586888	47606114	50	10	404403	-0.14444	0.55742	NDUFS3
ENSG00000100220	22	32783569	32808242	192	21	404403	-0.14454	0.55746	RTCB
ENSG00000266302	17	16593575	16707767	115	9	404403	-0.14489	0.5576	RP11-219A15.1
ENSG00000163913	3	129158968	129239198	388	24	404403	-0.14519	0.55772	IFT122
ENSG00000123307	12	55413729	55423798	39	9	404403	-0.14538	0.55779	NEUROD4
ENSG00000196214	19	52772824	52795977	163	19	404403	-0.14548	0.55783	ZNF766
ENSG00000153002	3	148508889	148577974	340	55	404403	-0.14549	0.55784	CPB1
ENSG00000099341	19	38865176	38874464	42	11	404403	-0.14554	0.55786	PSMD8
ENSG00000269237	19	21587961	21674068	398	20	404403	-0.1458	0.55796	CTD-2561J22.3
ENSG00000054796	20	55904815	55919050	62	8	404403	-0.14621	0.55812	SPO11
ENSG00000171530	5	76986991	77164604	870	41	404403	-0.14636	0.55818	TBCA
ENSG00000206102	21	32410478	32410795	2	1	404403	-0.14638	0.55819	KRTAP19-8
ENSG00000179010	4	6641818	6644472	10	4	404403	-0.14645	0.55822	MRFAP1
ENSG00000078269	6	158402888	158520208	528	53	404403	-0.14657	0.55826	SYNJ2
ENSG00000152422	5	82373317	82649606	1192	43	404403	-0.14688	0.55839	XRCC4
ENSG00000268714	5	115358088	115394625	288	34	404403	-0.14713	0.55849	CTD-2287O16.3
ENSG00000005238	9	35104109	35116338	35	16	404403	-0.14727	0.55854	FAM214B
ENSG00000124216	20	48599536	48605423	33	3	404403	-0.14742	0.5586	SNAI1
ENSG00000119777	2	27255778	27264563	15	7	404403	-0.14748	0.55862	TMEM214
ENSG00000112305	6	71377479	71571718	644	34	404403	-0.1476	0.55867	SMAP1
ENSG00000250424	7	30893010	30963427	242	42	404403	-0.14779	0.55874	AQP1
ENSG00000149716	11	69467844	69490184	54	13	404403	-0.14785	0.55877	ORAOV1
ENSG00000147896	9	27524312	27526496	23	9	404403	-0.14812	0.55887	IFNK
ENSG00000139890	14	23352374	23356895	11	6	404403	-0.1484	0.55899	REM2
ENSG00000102794	13	77522632	77532777	36	13	404403	-0.14864	0.55908	IRG1
ENSG00000101384	20	10618332	10654694	152	34	404403	-0.14867	0.55909	JAG1
ENSG00000100219	22	29190543	29196585	16	7	404403	-0.14873	0.55912	XBP1
ENSG00000131943	19	30191721	30206364	66	16	404403	-0.14899	0.55922	C19orf12
ENSG00000086300	7	26331541	26413949	430	44	404403	-0.1492	0.5593	SNX10
ENSG00000143363	1	150980896	151008189	161	28	404403	-0.14926	0.55933	PRUNE
ENSG00000183597	22	20004537	20053449	252	35	404403	-0.14973	0.55951	TANGO2
ENSG00000167535	12	49207577	49222724	34	14	404403	-0.14976	0.55952	CACNB3
ENSG00000107404	1	1270656	1284730	66	15	404403	-0.14994	0.55959	DVL1
ENSG00000114268	3	48555117	48599448	90	24	404403	-0.14994	0.55959	PFKFB4
ENSG00000138375	2	217277137	217347776	326	24	404403	-0.15038	0.55977	SMARCAL1
ENSG00000188352	9	20658308	20995954	1449	64	404403	-0.15067	0.55988	FOCAD
ENSG00000158604	7	44617493	44621886	22	9	404403	-0.15074	0.55991	TMED4
ENSG00000131059	20	31805116	31815564	55	12	404403	-0.15105	0.56003	BPIFA3
ENSG00000175970	12	121148238	121161443	70	16	404403	-0.15138	0.56016	UNC119B
ENSG00000101335	20	35169887	35178228	23	13	404403	-0.1516	0.56025	MYL9
ENSG00000188086	3	46783582	46854048	232	10	404403	-0.15171	0.56029	PRSS45
ENSG00000143603	1	154669931	154842756	625	97	404403	-0.15199	0.5604	KCNN3
ENSG00000185662	5	171212876	171221602	47	13	404403	-0.15216	0.56047	SMIM23
ENSG00000137672	11	101322295	101743293	2580	71	404403	-0.15227	0.56051	TRPC6
ENSG00000258847	14	66424015	66471241	217	44	404403	-0.15232	0.56053	CTD-2014B16.3
ENSG00000162817	1	220863187	220872499	42	10	404403	-0.15258	0.56063	C1orf115
ENSG00000198445	22	17071667	17073700	3	2	404403	-0.15266	0.56067	CCT8L2
ENSG00000196684	19	16244838	16269386	68	16	404403	-0.15285	0.56074	HSH2D
ENSG00000002726	7	150521715	150558592	243	25	404403	-0.15289	0.56076	AOC1
ENSG00000187715	3	127634075	127706514	210	25	404403	-0.15297	0.56079	KBTBD12
ENSG00000164074	4	128886461	128960866	188	27	404403	-0.15299	0.5608	C4orf29
ENSG00000115841	2	38150330	38294285	644	34	404403	-0.15303	0.56081	RMDN2
ENSG00000198018	10	101419263	101465997	146	22	404403	-0.15302	0.56081	ENTPD7
ENSG00000105968	7	44866390	44887682	78	13	404403	-0.15309	0.56084	H2AFV
ENSG00000131477	17	40910465	40915059	15	5	404403	-0.15423	0.56129	RAMP2
ENSG00000131379	3	14716606	14814541	339	43	404403	-0.15426	0.5613	C3orf20
ENSG00000217442	22	50989541	51001334	115	8	404403	-0.15439	0.56135	SYCE3
ENSG00000104221	8	37700786	37707422	14	5	404403	-0.1546	0.56143	BRF2
ENSG00000074771	6	155716504	155777037	292	66	404403	-0.15471	0.56148	NOX3
ENSG00000100206	22	38914954	38966291	139	30	404403	-0.1549	0.56155	DMC1
ENSG00000143355	1	197881037	197904608	85	22	404403	-0.15504	0.5616	LHX9
ENSG00000176945	3	195447753	195467994	21	6	404403	-0.15504	0.56161	MUC20
ENSG00000160868	7	99354604	99381888	67	20	404403	-0.15509	0.56162	CYP3A4
ENSG00000185684	12	132568828	132613029	205	15	404403	-0.1558	0.5619	EP400NL
ENSG00000162869	2	48667737	48742525	358	38	404403	-0.15585	0.56193	PPP1R21
ENSG00000166669	16	10420291	10577495	764	40	404403	-0.15616	0.56205	ATF7IP2
ENSG00000164332	5	158690089	158713044	61	16	404403	-0.1562	0.56206	UBLCP1
ENSG00000167306	18	47349183	47721463	2046	87	404403	-0.15666	0.56224	MYO5B
ENSG00000164162	4	145888264	146019693	236	49	404403	-0.15671	0.56226	ANAPC10
ENSG00000101574	18	2537524	2571508	176	21	404403	-0.15675	0.56228	METTL4
ENSG00000214511	12	51347705	51364289	106	11	404403	-0.15688	0.56233	HIGD1C
ENSG00000167635	19	36705504	36729676	111	12	404403	-0.15716	0.56244	ZNF146
ENSG00000185940	11	1651033	1652160	15	4	404403	-0.15757	0.5626	KRTAP5-5
ENSG00000167083	17	47280153	47287936	32	10	404403	-0.15755	0.5626	GNGT2
ENSG00000135220	4	69794181	69817509	120	14	404403	-0.15764	0.56263	UGT2A3
ENSG00000105492	19	52022779	52035110	90	14	404403	-0.15772	0.56266	SIGLEC6
ENSG00000197084	1	152777311	152779107	16	4	404403	-0.15781	0.5627	LCE1C
ENSG00000132801	20	44486256	44507761	124	15	404403	-0.15809	0.56281	ZSWIM3
ENSG00000072062	19	14202500	14228896	50	9	404403	-0.15819	0.56285	PRKACA
ENSG00000139372	12	104359582	104382652	124	23	404403	-0.15825	0.56287	TDG
ENSG00000100201	22	38879445	38903665	64	18	404403	-0.15827	0.56288	DDX17
ENSG00000132612	16	69345259	69358949	64	15	404403	-0.15844	0.56295	VPS4A
ENSG00000146192	6	36973422	36996846	112	33	404403	-0.15871	0.56305	FGD2
ENSG00000258484	15	69110560	69239150	306	30	404403	-0.15894	0.56314	SPESP1
ENSG00000177666	11	818902	825573	21	7	404403	-0.15931	0.56329	PNPLA2
ENSG00000212673	1	32379174	32380745	3	2	404403	-0.15985	0.5635	AL136115.1
ENSG00000172828	16	66995140	67009051	47	17	404403	-0.15985	0.5635	CES3
ENSG00000187094	3	42299317	42307699	31	8	404403	-0.15997	0.56355	CCK
ENSG00000164434	6	123100620	123105219	17	6	404403	-0.16064	0.56381	FABP7
ENSG00000183644	11	111385510	111407756	67	11	404403	-0.16068	0.56383	C11orf88
ENSG00000142233	19	49164664	49176338	38	11	404403	-0.16068	0.56383	NTN5
ENSG00000064419	7	128594948	128695198	334	28	404403	-0.16072	0.56384	TNPO3
ENSG00000131759	17	38465444	38513094	106	25	404403	-0.16073	0.56385	RARA
ENSG00000160613	11	117075053	117103241	126	23	404403	-0.1609	0.56391	PCSK7
ENSG00000123908	8	141541264	141645718	492	59	404403	-0.16096	0.56394	AGO2
ENSG00000137628	4	169137444	169239958	544	34	404403	-0.16124	0.56405	DDX60
ENSG00000120068	17	46688739	46692478	13	6	404403	-0.16123	0.56405	HOXB8
ENSG00000140968	16	85932409	85956215	100	15	404403	-0.1613	0.56407	IRF8
ENSG00000187258	7	34697851	34917944	1171	65	404403	-0.16163	0.5642	NPSR1
ENSG00000133275	19	1941188	1981337	213	20	404403	-0.16169	0.56423	CSNK1G2
ENSG00000139223	12	48866448	48866843	3	1	404403	-0.16185	0.56429	ANP32D
ENSG00000152520	13	28712643	28869475	333	20	404403	-0.1621	0.56439	PAN3
ENSG00000173673	1	6304252	6305638	6	3	404403	-0.16217	0.56442	HES3
ENSG00000162377	1	53152508	53164038	40	9	404403	-0.16221	0.56443	COA7
ENSG00000085449	2	224720433	224810104	302	16	404403	-0.16233	0.56448	WDFY1
ENSG00000184459	22	32809834	32860471	278	48	404403	-0.16254	0.56456	BPIFC
ENSG00000258466	14	68126537	68157084	133	28	404403	-0.16258	0.56457	RP11-1012A1.4
ENSG00000168546	8	21547915	21669869	309	52	404403	-0.16279	0.56466	GFRA2
ENSG00000175485	11	6220376	6221489	7	3	404403	-0.1628	0.56466	OR52W1
ENSG00000168291	3	58413357	58419584	28	6	404403	-0.1629	0.5647	PDHB
ENSG00000256349	11	66276550	66301084	67	10	404403	-0.16295	0.56472	CTD-3074O7.11
ENSG00000259900	16	69369179	69385633	56	17	404403	-0.16307	0.56477	RP11-343C2.7
ENSG00000253548	3	191178952	191179245	2	1	404403	-0.16327	0.56485	PYDC2
ENSG00000123096	12	26274924	26452223	770	66	404403	-0.16348	0.56493	SSPN
ENSG00000101596	18	2655737	2805015	760	26	404403	-0.16347	0.56493	SMCHD1
ENSG00000229972	3	51851620	51864876	46	8	404403	-0.16352	0.56495	IQCF3
ENSG00000116667	1	184356192	184598154	951	55	404403	-0.16374	0.56503	C1orf21
ENSG00000059378	7	139723544	139763521	183	27	404403	-0.16381	0.56506	PARP12
ENSG00000159335	12	6874682	6880116	11	3	404403	-0.16402	0.56514	PTMS
ENSG00000262180	1	186369704	186370587	4	2	404403	-0.16409	0.56517	OCLM
ENSG00000114698	3	145910126	145968966	333	22	404403	-0.16413	0.56518	PLSCR4
ENSG00000213762	19	58125601	58134724	38	12	404403	-0.16413	0.56519	ZNF134
ENSG00000160791	3	46411633	46417697	28	9	404403	-0.16416	0.5652	CCR5
ENSG00000118418	6	79910962	79944406	95	13	404403	-0.16429	0.56525	HMGN3
ENSG00000084733	2	26256976	26360323	402	25	404403	-0.16438	0.56528	RAB10
ENSG00000197502	14	50300810	50311552	18	7	404403	-0.1644	0.56529	AL627171.1
ENSG00000197927	2	132479948	132524973	142	13	404403	-0.16441	0.5653	C2orf27A
ENSG00000129910	16	89238175	89261900	139	25	404403	-0.16445	0.56531	CDH15
ENSG00000005249	7	106685094	106802256	445	42	404403	-0.16447	0.56532	PRKAR2B
ENSG00000267206	9	139638463	139642980	17	8	404403	-0.16461	0.56538	LCN6
ENSG00000065320	17	8924859	9147317	1151	110	404403	-0.1647	0.56541	NTN1
ENSG00000196652	7	99102274	99132323	64	17	404403	-0.16478	0.56544	ZKSCAN5
ENSG00000176978	9	140004994	140009629	33	12	404403	-0.16477	0.56544	DPP7
ENSG00000116922	1	38147242	38157914	63	9	404403	-0.16499	0.56552	C1orf109
ENSG00000157404	4	55524085	55606881	325	39	404403	-0.16509	0.56556	KIT
ENSG00000185689	6	4079440	4131185	209	23	404403	-0.1651	0.56557	C6orf201
ENSG00000188152	9	99690592	99702535	34	9	404403	-0.1652	0.56561	NUTM2G
ENSG00000100084	22	19318221	19435224	377	26	404403	-0.16521	0.56561	HIRA
ENSG00000111241	12	4537321	4554780	52	11	404403	-0.16524	0.56562	FGF6
ENSG00000253379	8	72315675	72504260	618	52	404403	-0.16545	0.5657	RP11-1102P16.1
ENSG00000122863	10	73724123	73773322	210	23	404403	-0.16544	0.5657	CHST3
ENSG00000100697	14	95552565	95624347	186	32	404403	-0.16555	0.56574	DICER1
ENSG00000204070	20	43990577	44005438	45	6	404403	-0.16563	0.56578	SYS1
ENSG00000138092	2	25016005	25045245	142	24	404403	-0.16572	0.56581	CENPO
ENSG00000144554	3	10068098	10143614	306	10	404403	-0.16575	0.56582	FANCD2
ENSG00000173530	8	22993101	23021543	116	22	404403	-0.1658	0.56584	TNFRSF10D
ENSG00000158714	1	159796540	159807039	30	8	404403	-0.16592	0.56589	SLAMF8
ENSG00000167220	18	44633774	44676891	198	29	404403	-0.1661	0.56596	HDHD2
ENSG00000198556	7	99070464	99101273	68	20	404403	-0.16631	0.56604	ZNF789
ENSG00000091436	2	173940163	174132738	870	50	404403	-0.16641	0.56608	MLTK
ENSG00000167173	15	75487984	75504510	61	18	404403	-0.16642	0.56609	C15orf39
ENSG00000134574	11	47236493	47260767	82	15	404403	-0.16647	0.56611	DDB2
ENSG00000115944	2	42560686	42652228	302	28	404403	-0.16661	0.56616	COX7A2L
ENSG00000130338	6	158733692	158932860	976	41	404403	-0.16661	0.56616	TULP4
ENSG00000115718	2	128176003	128186822	41	10	404403	-0.16667	0.56619	PROC
ENSG00000124574	6	43395104	43418168	92	30	404403	-0.16715	0.56637	ABCC10
ENSG00000156469	8	97251626	97273838	57	13	404403	-0.16729	0.56643	MTERFD1
ENSG00000185513	20	42136320	42179590	174	27	404403	-0.16747	0.5665	L3MBTL1
ENSG00000182674	8	73449626	73850584	1778	93	404403	-0.16757	0.56654	KCNB2
ENSG00000175213	11	46722368	46727462	15	7	404403	-0.16784	0.56664	ZNF408
ENSG00000178951	19	4044362	4066943	54	11	404403	-0.16784	0.56665	ZBTB7A
ENSG00000136286	7	45002261	45018697	52	10	404403	-0.16804	0.56672	MYO1G
ENSG00000151553	10	116581503	116659591	342	23	404403	-0.16806	0.56673	FAM160B1
ENSG00000196646	19	12273879	12300064	72	19	404403	-0.16817	0.56677	ZNF136
ENSG00000125037	3	10004221	10052800	182	9	404403	-0.16846	0.56689	EMC3
ENSG00000173209	2	61404553	61418338	53	19	404403	-0.16858	0.56694	AHSA2
ENSG00000118017	3	137842560	137851229	21	4	404403	-0.16861	0.56695	A4GNT
ENSG00000171496	9	125329778	125330838	7	3	404403	-0.16874	0.567	OR1L8
ENSG00000163535	2	201374731	201448505	229	32	404403	-0.16897	0.56709	SGOL2
ENSG00000112096	6	160090089	160183561	428	31	404403	-0.169	0.5671	SOD2
ENSG00000261086	15	83209620	83231124	77	23	404403	-0.16933	0.56723	RP11-379H8.1
ENSG00000064201	11	2323227	2339430	89	13	404403	-0.17006	0.56752	TSPAN32
ENSG00000174276	11	64883875	64885170	6	4	404403	-0.17013	0.56755	ZNHIT2
ENSG00000050438	12	51785101	51902980	333	22	404403	-0.17023	0.56759	SLC4A8
ENSG00000174599	4	118004718	118006736	3	2	404403	-0.1704	0.56765	TRAM1L1
ENSG00000107164	9	133454352	133513739	212	35	404403	-0.17041	0.56765	FUBP3
ENSG00000154889	18	11882621	11909222	156	25	404403	-0.17055	0.56771	MPPE1
ENSG00000110169	11	6452279	6463847	23	5	404403	-0.17058	0.56772	HPX
ENSG00000002016	12	1021243	1099219	340	45	404403	-0.17067	0.56776	RAD52
ENSG00000106333	7	100199800	100205798	8	4	404403	-0.17078	0.5678	PCOLCE
ENSG00000133063	1	203181955	203242769	212	34	404403	-0.17085	0.56783	CHIT1
ENSG00000070193	5	44303646	44389808	248	24	404403	-0.17113	0.56794	FGF10
ENSG00000164758	8	118532952	118552501	69	15	404403	-0.17115	0.56795	MED30
ENSG00000124570	6	2948393	2972090	115	16	404403	-0.17117	0.56796	SERPINB6
ENSG00000111732	12	8754762	8765467	31	7	404403	-0.17141	0.56805	AICDA
ENSG00000100209	22	29138019	29153503	66	18	404403	-0.17143	0.56806	HSCB
ENSG00000242498	15	90443159	90456188	36	9	404403	-0.1716	0.56812	C15orf38
ENSG00000188909	11	122848278	122852428	10	3	404403	-0.17201	0.56829	BSX
ENSG00000140873	16	77281710	77469011	1406	70	404403	-0.17202	0.56829	ADAMTS18
ENSG00000196975	2	69871557	70053596	680	47	404403	-0.17213	0.56833	ANXA4
ENSG00000174748	3	23958036	23965183	30	14	404403	-0.17219	0.56836	RPL15
ENSG00000138435	2	175612320	175629200	72	11	404403	-0.17253	0.56849	CHRNA1
ENSG00000269210	2	39186764	39187483	4	2	404403	-0.17263	0.56853	AC019171.1
ENSG00000268730	15	99859300	99859828	2	1	404403	-0.17268	0.56855	AC022819.2
ENSG00000196407	1	151819739	151826173	14	3	404403	-0.17289	0.56863	THEM5
ENSG00000147813	8	144656955	144660819	24	7	404403	-0.17295	0.56865	NAPRT1
ENSG00000101236	20	3907956	3996229	314	23	404403	-0.17297	0.56866	RNF24
ENSG00000088782	20	138111	139804	18	2	404403	-0.17301	0.56868	DEFB127
ENSG00000134186	1	109234945	109244425	13	9	404403	-0.17305	0.56869	PRPF38B
ENSG00000243156	22	18270415	18507325	1333	75	404403	-0.17323	0.56876	MICAL3
ENSG00000119681	14	74964873	75079306	412	51	404403	-0.17328	0.56878	LTBP2
ENSG00000132688	1	156638555	156647189	29	8	404403	-0.17329	0.56879	NES
ENSG00000164576	5	153825517	153840614	43	22	404403	-0.17336	0.56881	SAP30L
ENSG00000161798	12	50355653	50359464	5	3	404403	-0.17352	0.56888	AQP5
ENSG00000241468	7	99046098	99063954	55	11	404403	-0.17395	0.56905	ATP5J2
ENSG00000174111	17	36508111	36556019	110	12	404403	-0.1741	0.5691	SOCS7
ENSG00000163009	2	10281509	10351851	361	40	404403	-0.17419	0.56914	C2orf48
ENSG00000134215	1	108113782	108507766	1837	105	404403	-0.17422	0.56915	VAV3
ENSG00000158092	3	136581050	136668665	337	16	404403	-0.17441	0.56923	NCK1
ENSG00000047346	15	52873514	53002014	408	32	404403	-0.17444	0.56924	FAM214A
ENSG00000113600	5	39284364	39424970	746	53	404403	-0.17453	0.56927	C9
ENSG00000184108	4	189060573	189068897	113	21	404403	-0.17458	0.5693	TRIML1
ENSG00000173862	7	33765593	33768068	8	4	404403	-0.17468	0.56933	RP11-89N17.1
ENSG00000259040	6	7881755	8064597	1128	63	404403	-0.17479	0.56938	BLOC1S5-TXNDC5
ENSG00000127081	9	95607874	95640304	123	20	404403	-0.175	0.56946	ZNF484
ENSG00000119737	2	54080050	54087126	24	10	404403	-0.17504	0.56948	GPR75
ENSG00000175344	15	32322691	32464722	374	45	404403	-0.17516	0.56952	CHRNA7
ENSG00000256812	16	55600584	55601599	6	4	404403	-0.17517	0.56953	CAPNS2
ENSG00000178602	2	241078446	241083979	51	9	404403	-0.17529	0.56958	OTOS
ENSG00000164306	4	185570767	185616117	314	17	404403	-0.17558	0.56969	PRIMPOL
ENSG00000027644	1	156809855	156828810	25	10	404403	-0.17566	0.56972	INSRR
ENSG00000177602	17	3627211	3630067	15	5	404403	-0.17601	0.56986	GSG2
ENSG00000214128	7	138482695	138522846	131	16	404403	-0.17606	0.56988	TMEM213
ENSG00000215271	14	23741666	23768656	69	19	404403	-0.17618	0.56993	HOMEZ
ENSG00000145194	3	183967438	184010819	141	26	404403	-0.17648	0.57004	ECE2
ENSG00000108091	10	61548521	61666414	592	28	404403	-0.1765	0.57005	CCDC6
ENSG00000007237	17	9813926	10101868	1367	163	404403	-0.1765	0.57005	GAS7
ENSG00000158201	18	19230858	19284766	119	15	404403	-0.1765	0.57005	ABHD3
ENSG00000118496	6	146114638	146135889	64	14	404403	-0.17678	0.57016	FBXO30
ENSG00000138041	2	55774428	55846015	347	34	404403	-0.17695	0.57023	SMEK2
ENSG00000185189	8	144915764	144924200	26	14	404403	-0.17707	0.57027	NRBP2
ENSG00000240583	7	30893010	30965131	247	43	404403	-0.1774	0.5704	AQP1
ENSG00000119314	9	114980715	115095947	444	18	404403	-0.17739	0.5704	PTBP3
ENSG00000204923	2	68686551	68694390	12	4	404403	-0.17742	0.57041	FBXO48
ENSG00000112183	6	17281577	17294106	37	14	404403	-0.17744	0.57042	RBM24
ENSG00000130649	10	135333910	135374724	293	17	404403	-0.17744	0.57042	CYP2E1
ENSG00000253797	13	52598827	52607736	19	7	404403	-0.17783	0.57057	UTP14C
ENSG00000142512	19	51913275	51921057	31	7	404403	-0.17788	0.57059	SIGLEC10
ENSG00000166949	15	67356101	67487533	465	68	404403	-0.17816	0.5707	SMAD3
ENSG00000118518	6	127587755	127609712	61	12	404403	-0.17826	0.57074	RNF146
ENSG00000131188	5	176873446	176883283	18	4	404403	-0.17838	0.57079	PRR7
ENSG00000185294	17	43922256	43924438	24	5	404403	-0.17865	0.57089	SPPL2C
ENSG00000103707	15	65294845	65321977	141	25	404403	-0.17905	0.57105	MTFMT
ENSG00000110768	11	18343842	18388591	143	19	404403	-0.17917	0.5711	GTF2H1
ENSG00000105376	19	10400657	10407454	28	7	404403	-0.17934	0.57116	ICAM5
ENSG00000221900	7	53103349	53104617	9	2	404403	-0.18001	0.57143	POM121L12
ENSG00000188986	9	140149625	140167998	117	16	404403	-0.18004	0.57144	NELFB
ENSG00000204365	10	29135337	29170827	199	18	404403	-0.18004	0.57144	C10orf126
ENSG00000109103	17	26873725	26879686	6	4	404403	-0.18017	0.57149	UNC119
ENSG00000176984	11	120039685	120042387	32	7	404403	-0.18031	0.57154	AP000679.2
ENSG00000185527	17	79617489	79630142	101	14	404403	-0.18037	0.57157	PDE6G
ENSG00000146733	7	56078744	56119297	150	25	404403	-0.18095	0.5718	PSPH
ENSG00000198900	20	39657458	39753127	256	39	404403	-0.18113	0.57187	TOP1
ENSG00000197345	11	68658744	68671303	56	15	404403	-0.18143	0.57198	MRPL21
ENSG00000197901	11	62703857	62752455	163	24	404403	-0.18145	0.57199	SLC22A6
ENSG00000159184	17	46802125	46806540	12	7	404403	-0.18152	0.57202	HOXB13
ENSG00000053254	14	89591215	90085493	1771	172	404403	-0.18163	0.57206	FOXN3
ENSG00000225614	16	88493879	88507165	53	22	404403	-0.18166	0.57208	ZNF469
ENSG00000096070	6	36164521	36200567	90	22	404403	-0.18171	0.57209	BRPF3
ENSG00000198931	16	88875747	88878352	18	11	404403	-0.1819	0.57217	APRT
ENSG00000072134	17	19118928	19240028	256	15	404403	-0.1822	0.57229	EPN2
ENSG00000186806	19	51834790	51845378	33	8	404403	-0.18223	0.5723	VSIG10L
ENSG00000148444	10	22604903	22609235	8	4	404403	-0.18227	0.57232	COMMD3
ENSG00000188095	15	90303822	90321982	123	9	404403	-0.18234	0.57234	MESP2
ENSG00000258744	14	24970800	24977894	33	10	404403	-0.18235	0.57235	RP11-80A15.1
ENSG00000267552	19	38180766	38210089	93	16	404403	-0.1825	0.5724	CTD-2528L19.4
ENSG00000272297	4	187347700	187476464	812	76	404403	-0.18278	0.57251	RP11-215A19.2
ENSG00000164756	8	117962512	118188953	696	42	404403	-0.1828	0.57252	SLC30A8
ENSG00000179144	7	150211918	150218161	40	11	404403	-0.18298	0.57259	GIMAP7
ENSG00000104529	8	144661867	144681711	100	13	404403	-0.18312	0.57265	EEF1D
ENSG00000185482	12	57637236	57644976	19	9	404403	-0.18319	0.57268	STAC3
ENSG00000204444	6	31620193	31625987	27	14	404403	-0.18326	0.5727	APOM
ENSG00000114841	3	52350335	52434507	281	30	404403	-0.18332	0.57273	DNAH1
ENSG00000139579	12	56615799	56623638	19	9	404403	-0.18343	0.57277	NABP2
ENSG00000268470	17	76494911	76499138	39	10	404403	-0.18365	0.57286	DNAH17-AS1
ENSG00000180316	6	36210980	36276372	291	55	404403	-0.18369	0.57287	PNPLA1
ENSG00000140830	16	72078188	72128330	223	35	404403	-0.18386	0.57294	TXNL4B
ENSG00000089123	20	13246709	13619587	1519	59	404403	-0.18389	0.57295	TASP1
ENSG00000170967	11	103907308	103909922	8	3	404403	-0.18398	0.57298	DDI1
ENSG00000167549	17	27941774	27949925	11	4	404403	-0.18433	0.57312	CORO6
ENSG00000197780	1	109605108	109618624	68	18	404403	-0.18436	0.57313	TAF13
ENSG00000151846	13	25670300	25673389	7	5	404403	-0.18436	0.57314	PABPC3
ENSG00000184221	21	34442450	34444726	6	3	404403	-0.18447	0.57318	OLIG1
ENSG00000101558	18	9913999	9960018	193	32	404403	-0.18461	0.57323	VAPA
ENSG00000058799	1	54317392	54356407	155	15	404403	-0.18465	0.57325	YIPF1
ENSG00000170374	12	53720362	53739099	50	12	404403	-0.18473	0.57328	SP7
ENSG00000139865	14	38065052	38510647	1509	81	404403	-0.18541	0.57355	TTC6
ENSG00000156467	8	97238148	97247862	25	5	404403	-0.18565	0.57364	UQCRB
ENSG00000072042	14	68143518	68162531	70	22	404403	-0.18566	0.57364	RDH11
ENSG00000145975	6	4049668	4087578	158	18	404403	-0.18568	0.57365	FAM217A
ENSG00000081386	9	99518147	99540411	188	13	404403	-0.18568	0.57365	ZNF510
ENSG00000184402	20	60718822	60757540	312	23	404403	-0.18568	0.57365	SS18L1
ENSG00000162419	1	28995244	29045865	144	21	404403	-0.18579	0.57369	GMEB1
ENSG00000138078	2	44543420	44589001	257	24	404403	-0.18584	0.57371	PREPL
ENSG00000154930	20	24986868	25039616	230	44	404403	-0.1861	0.57382	ACSS1
ENSG00000182053	11	49050504	49059579	46	5	404403	-0.18628	0.57389	TRIM49B
ENSG00000171960	1	43124096	43142429	46	14	404403	-0.18652	0.57398	PPIH
ENSG00000184566	11	33902189	33903338	6	3	404403	-0.18664	0.57403	AC132216.1
ENSG00000187616	9	136379708	136393734	43	13	404403	-0.18672	0.57406	TMEM8C
ENSG00000268960	18	45778672	45779208	3	2	404403	-0.18672	0.57406	AC091150.1
ENSG00000125651	19	6379580	6393992	73	11	404403	-0.18679	0.57409	GTF2F1
ENSG00000267179	19	12035890	12090105	271	16	404403	-0.18688	0.57412	ZNF763
ENSG00000184613	12	44902058	45315631	1494	66	404403	-0.18716	0.57423	NELL2
ENSG00000116903	1	231468480	231473598	18	7	404403	-0.18742	0.57433	EXOC8
ENSG00000075539	4	48499378	48782339	629	37	404403	-0.18749	0.57436	FRYL
ENSG00000205549	9	16203933	16276311	399	57	404403	-0.1876	0.57441	C9orf92
ENSG00000182070	11	5172239	5207612	302	14	404403	-0.18762	0.57441	OR52A1
ENSG00000160087	1	1189289	1209265	81	14	404403	-0.18767	0.57443	UBE2J2
ENSG00000100823	14	20923350	20925927	6	4	404403	-0.18781	0.57449	APEX1
ENSG00000134371	1	193091147	193223031	446	30	404403	-0.18819	0.57464	CDC73
ENSG00000170509	4	88224941	88244058	79	18	404403	-0.18828	0.57467	HSD17B13
ENSG00000185942	8	63161150	63912211	3604	89	404403	-0.18832	0.57469	NKAIN3
ENSG00000125084	12	49372398	49375459	3	2	404403	-0.18865	0.57482	WNT1
ENSG00000105479	19	48799714	48825151	155	21	404403	-0.18879	0.57487	CCDC114
ENSG00000172500	11	65651212	65656010	14	4	404403	-0.18884	0.57489	FIBP
ENSG00000221962	3	152057484	152058779	3	1	404403	-0.18886	0.5749	TMEM14E
ENSG00000161682	17	42430583	42441243	21	10	404403	-0.18899	0.57495	FAM171A2
ENSG00000100365	22	37257030	37274057	95	16	404403	-0.18922	0.57504	NCF4
ENSG00000175110	3	138724648	139076065	1214	66	404403	-0.18927	0.57506	MRPS22
ENSG00000139304	12	80799774	81072802	1097	65	404403	-0.18957	0.57518	PTPRQ
ENSG00000180479	19	38045684	38085673	130	19	404403	-0.18959	0.57519	ZNF571
ENSG00000185774	4	20730239	21950422	6750	235	404403	-0.1898	0.57527	KCNIP4
ENSG00000136928	9	101050391	101471479	2116	153	404403	-0.19003	0.57536	GABBR2
ENSG00000267906	7	16828866	16829246	1	1	404403	-0.19039	0.5755	AC073333.1
ENSG00000103145	16	3072621	3074287	3	1	404403	-0.19056	0.57557	HCFC1R1
ENSG00000129347	19	10663761	10676713	79	14	404403	-0.19078	0.57565	KRI1
ENSG00000129270	17	34083268	34122711	131	20	404403	-0.19083	0.57567	MMP28
ENSG00000188782	1	26517052	26529459	91	17	404403	-0.19126	0.57584	CATSPER4
ENSG00000184292	1	59041099	59043166	14	5	404403	-0.19127	0.57584	TACSTD2
ENSG00000181450	1	227751244	227865144	437	31	404403	-0.19126	0.57584	ZNF678
ENSG00000173366	3	52255097	52265206	24	11	404403	-0.19135	0.57587	TLR9
ENSG00000197054	19	12035890	12091196	283	16	404403	-0.19138	0.57589	ZNF763
ENSG00000124939	11	61976140	61981408	32	8	404403	-0.19142	0.5759	SCGB2A1
ENSG00000177156	11	747329	765024	57	18	404403	-0.19204	0.57615	TALDO1
ENSG00000183780	1	234040679	234460262	2028	133	404403	-0.19207	0.57616	SLC35F3
ENSG00000106785	9	100831557	100881494	149	28	404403	-0.19209	0.57617	TRIM14
ENSG00000177989	22	50968139	50971009	10	5	404403	-0.1924	0.57628	ODF3B
ENSG00000100162	22	42334725	42343168	42	8	404403	-0.19251	0.57633	CENPM
ENSG00000122068	3	197464050	197514467	187	22	404403	-0.19255	0.57634	FYTTD1
ENSG00000179526	8	145153536	145163027	24	6	404403	-0.1927	0.5764	SHARPIN
ENSG00000244624	21	31988750	31989003	1	1	404403	-0.19269	0.5764	KRTAP20-1
ENSG00000187135	19	30017406	30055386	238	34	404403	-0.19277	0.57643	VSTM2B
ENSG00000198185	20	45129701	45142198	36	10	404403	-0.19286	0.57647	ZNF334
ENSG00000179954	19	55999771	56030465	180	30	404403	-0.19289	0.57648	SSC5D
ENSG00000198860	1	184020811	184043346	149	6	404403	-0.19295	0.5765	TSEN15
ENSG00000125498	19	55281263	55295774	1	1	404403	-0.19311	0.57656	KIR2DL1
ENSG00000173702	3	124624289	124672663	240	44	404403	-0.19313	0.57657	MUC13
ENSG00000273269	2	47293080	47403650	655	66	404403	-0.19324	0.57661	RP11-761B3.1
ENSG00000111581	12	69080514	69136785	205	32	404403	-0.19327	0.57662	NUP107
ENSG00000145725	5	102455853	102548500	327	21	404403	-0.19344	0.57669	PPIP5K2
ENSG00000149084	11	43577986	43878167	1167	45	404403	-0.19354	0.57673	HSD17B12
ENSG00000125844	20	17594323	17662940	248	51	404403	-0.19354	0.57673	RRBP1
ENSG00000049541	7	73645829	73668774	78	14	404403	-0.19356	0.57674	RFC2
ENSG00000122545	7	35840542	35944917	297	21	404403	-0.1937	0.57679	2007-09-01
ENSG00000111912	6	126102307	126252266	461	48	404403	-0.19373	0.57681	NCOA7
ENSG00000117625	1	211431719	211489727	245	31	404403	-0.19392	0.57688	RCOR3
ENSG00000136842	9	100263462	100364030	363	54	404403	-0.19406	0.57694	TMOD1
ENSG00000162704	1	183592401	183604892	93	5	404403	-0.19456	0.57713	ARPC5
ENSG00000100372	22	41165634	41215403	113	16	404403	-0.19456	0.57713	SLC25A17
ENSG00000138303	10	73856278	73976892	454	33	404403	-0.19459	0.57714	ASCC1
ENSG00000104783	19	44270685	44285409	62	16	404403	-0.19481	0.57723	KCNN4
ENSG00000152454	19	58452201	58459043	15	6	404403	-0.19534	0.57744	ZNF256
ENSG00000127412	7	142605267	142630905	113	16	404403	-0.19537	0.57745	TRPV5
ENSG00000117069	1	77333126	77531396	790	47	404403	-0.19576	0.5776	ST6GALNAC5
ENSG00000204084	1	38326369	38412729	313	27	404403	-0.19582	0.57763	INPP5B
ENSG00000164741	8	12940870	13373167	2997	97	404403	-0.19589	0.57765	DLC1
ENSG00000050628	1	71318036	71513491	769	49	404403	-0.19617	0.57776	PTGER3
ENSG00000198924	10	115594488	115614142	33	10	404403	-0.19649	0.57789	DCLRE1A
ENSG00000055070	1	16679070	16724640	156	19	404403	-0.1966	0.57793	SZRD1
ENSG00000142684	1	26496362	26498551	13	5	404403	-0.19677	0.57799	ZNF593
ENSG00000174446	15	66782473	66790151	31	12	404403	-0.19679	0.578	SNAPC5
ENSG00000074416	3	127407909	127542051	485	61	404403	-0.19687	0.57803	MGLL
ENSG00000100038	22	22311397	22337213	94	13	404403	-0.19685	0.57803	TOP3B
ENSG00000164713	7	97881691	97937162	241	21	404403	-0.19688	0.57804	BRI3
ENSG00000078070	3	182733006	182833863	322	23	404403	-0.19699	0.57808	MCCC1
ENSG00000235268	11	94758422	94760760	14	8	404403	-0.19704	0.5781	KDM4E
ENSG00000167720	17	2206677	2228554	68	20	404403	-0.19732	0.57821	SRR
ENSG00000070985	11	2425745	2444275	77	12	404403	-0.19759	0.57832	TRPM5
ENSG00000120211	9	5231419	5235304	14	4	404403	-0.19762	0.57833	INSL4
ENSG00000159459	15	43235095	43398311	403	41	404403	-0.19864	0.57873	UBR1
ENSG00000113597	5	64920543	64962060	175	15	404403	-0.19879	0.57879	TRAPPC13
ENSG00000251537	17	15474805	15554967	373	33	404403	-0.19883	0.5788	RP11-385D13.1
ENSG00000215041	17	7218947	7232712	42	14	404403	-0.19963	0.57911	NEURL4
ENSG00000132510	17	7743222	7758114	47	17	404403	-0.19974	0.57916	KDM6B
ENSG00000148584	10	52559169	52645435	237	53	404403	-0.20013	0.57931	A1CF
ENSG00000104969	19	2754712	2783369	101	9	404403	-0.20014	0.57932	SGTA
ENSG00000126070	1	36396319	36538101	257	23	404403	-0.2002	0.57934	AGO3
ENSG00000171246	17	78440948	78451643	43	12	404403	-0.20035	0.57939	NPTX1
ENSG00000105248	19	4247076	4269087	121	10	404403	-0.20034	0.57939	CCDC94
ENSG00000198590	3	37427760	37476988	161	32	404403	-0.20041	0.57942	C3orf35
ENSG00000198755	6	35436185	35438562	17	8	404403	-0.20048	0.57945	RPL10A
ENSG00000108510	17	60019966	60142643	304	35	404403	-0.20049	0.57945	MED13
ENSG00000085998	1	46654354	46685977	81	19	404403	-0.20055	0.57947	POMGNT1
ENSG00000178804	3	129262057	129270310	39	10	404403	-0.20057	0.57948	H1FOO
ENSG00000167721	17	2225797	2240801	44	18	404403	-0.20074	0.57955	TSR1
ENSG00000019169	2	119699742	119752236	271	28	404403	-0.20084	0.57959	MARCO
ENSG00000213973	19	22939007	22966909	205	15	404403	-0.20115	0.57971	ZNF99
ENSG00000106034	7	120628731	120937498	1221	53	404403	-0.20155	0.57986	CPED1
ENSG00000167524	17	26934982	26941218	8	5	404403	-0.20199	0.58004	SGK494
ENSG00000134780	11	61447905	61514473	218	36	404403	-0.20204	0.58006	DAGLA
ENSG00000180628	10	92979908	93044088	187	10	404403	-0.20311	0.58048	PCGF5
ENSG00000076864	1	21922708	21995801	358	49	404403	-0.20327	0.58054	RAP1GAP
ENSG00000168286	16	67876213	67878097	2	1	404403	-0.20339	0.58059	THAP11
ENSG00000169032	15	66679155	66784650	431	34	404403	-0.20343	0.5806	MAP2K1
ENSG00000114446	3	107879659	107941417	404	7	404403	-0.20362	0.58067	IFT57
ENSG00000070182	14	65213002	65346601	650	50	404403	-0.20362	0.58067	SPTB
ENSG00000106052	7	27778950	27884183	394	42	404403	-0.20372	0.58071	TAX1BP1
ENSG00000173679	9	125423845	125424927	4	2	404403	-0.20375	0.58073	OR1L1
ENSG00000187857	12	55758895	55759833	1	1	404403	-0.20375	0.58073	OR6C75
ENSG00000168159	1	228674762	228683467	47	17	404403	-0.20394	0.5808	RNF187
ENSG00000158006	1	26286258	26324648	136	14	404403	-0.20405	0.58084	PAFAH2
ENSG00000172977	11	65479467	65487075	30	9	404403	-0.20437	0.58097	KAT5
ENSG00000205730	16	19125254	19132946	24	5	404403	-0.20437	0.58097	ITPRIPL2
ENSG00000158008	1	26346375	26362955	64	20	404403	-0.2044	0.58098	EXTL1
ENSG00000134440	18	55267888	55289445	125	23	404403	-0.20453	0.58103	NARS
ENSG00000170891	4	5016313	5021199	29	5	404403	-0.20462	0.58107	CYTL1
ENSG00000174279	2	176942200	176948641	14	6	404403	-0.20474	0.58111	EVX2
ENSG00000187569	12	7864050	7870155	28	8	404403	-0.20496	0.5812	DPPA3
ENSG00000181885	17	7163222	7167302	14	6	404403	-0.20502	0.58122	CLDN7
ENSG00000076242	3	37034823	37107380	279	22	404403	-0.20508	0.58125	MLH1
ENSG00000107771	10	86088342	86278273	756	26	404403	-0.20512	0.58126	CCSER2
ENSG00000104976	19	7985201	7988135	5	3	404403	-0.20525	0.58131	SNAPC2
ENSG00000138670	4	82347547	82965397	3015	112	404403	-0.20544	0.58139	RASGEF1B
ENSG00000108932	17	66263167	66287408	104	23	404403	-0.20571	0.58149	SLC16A6
ENSG00000258947	16	89987800	90005169	107	21	404403	-0.20606	0.58163	TUBB3
ENSG00000108518	17	4848947	4852356	21	11	404403	-0.20625	0.5817	PFN1
ENSG00000171501	9	125315391	125316493	13	3	404403	-0.20658	0.58183	OR1N2
ENSG00000006451	7	39663082	39747723	264	30	404403	-0.20661	0.58184	RALA
ENSG00000189375	17	18538319	18565263	42	7	404403	-0.20667	0.58187	TBC1D28
ENSG00000125449	17	73106047	73126360	80	20	404403	-0.20674	0.58189	ARMC7
ENSG00000090520	3	186285192	186315061	107	8	404403	-0.20709	0.58203	DNAJB11
ENSG00000106459	7	129251555	129396922	574	41	404403	-0.20725	0.58209	NRF1
ENSG00000074356	17	3714460	3749545	104	16	404403	-0.20738	0.58214	C17orf85
ENSG00000171695	20	62714733	62715712	4	2	404403	-0.2074	0.58215	C20orf201
ENSG00000260238	1	156182773	156213123	129	15	404403	-0.20743	0.58216	PMF1-BGLAP
ENSG00000160783	1	156182784	156212874	129	15	404403	-0.20743	0.58216	PMF1
ENSG00000048140	5	176074388	176086058	58	12	404403	-0.20744	0.58217	TSPAN17
ENSG00000196357	19	36673188	36737159	261	21	404403	-0.20752	0.5822	ZNF565
ENSG00000164296	5	149372681	149380730	31	10	404403	-0.20765	0.58225	TIGD6
ENSG00000258804	14	87372122	87389099	70	9	404403	-0.20766	0.58225	RP11-322L20.1
ENSG00000257949	17	73975301	73996667	101	23	404403	-0.20774	0.58228	TEN1
ENSG00000154553	4	186422851	186456766	104	12	404403	-0.20794	0.58236	PDLIM3
ENSG00000158985	5	130581186	130734140	512	36	404403	-0.20795	0.58237	CDC42SE2
ENSG00000116138	1	15853308	15918874	287	15	404403	-0.20803	0.5824	DNAJC16
ENSG00000125124	16	56500748	56554195	161	22	404403	-0.20806	0.58241	BBS2
ENSG00000110442	11	36295051	36310999	117	14	404403	-0.20814	0.58244	COMMD9
ENSG00000090863	16	74485856	74641012	734	41	404403	-0.2082	0.58247	GLG1
ENSG00000148143	9	109625378	109775915	399	54	404403	-0.20832	0.58251	ZNF462
ENSG00000087253	16	55542910	55620582	311	20	404403	-0.20866	0.58264	LPCAT2
ENSG00000101353	20	35729629	35807991	257	18	404403	-0.20871	0.58266	MROH8
ENSG00000238083	17	44588877	44633016	2	1	404403	-0.20879	0.5827	LRRC37A2
ENSG00000185829	17	44594068	44657088	2	1	404403	-0.20879	0.5827	ARL17A
ENSG00000135406	12	49687035	49692465	17	7	404403	-0.20955	0.58299	PRPH
ENSG00000187147	1	44870866	45117396	941	104	404403	-0.20961	0.58301	RNF220
ENSG00000268000	19	50003781	50004614	3	1	404403	-0.20973	0.58306	hsa-mir-150
ENSG00000106400	7	100860949	100867471	26	7	404403	-0.20988	0.58312	ZNHIT1
ENSG00000108395	17	57059999	57184282	344	32	404403	-0.21019	0.58324	TRIM37
ENSG00000186188	10	95326422	95364237	193	29	404403	-0.21027	0.58327	FFAR4
ENSG00000120075	17	46668619	46671323	12	6	404403	-0.21029	0.58328	HOXB5
ENSG00000269955	7	139026106	139107345	361	10	404403	-0.21039	0.58332	LUC7L2
ENSG00000095564	10	93683526	93790082	301	23	404403	-0.21043	0.58334	BTAF1
ENSG00000181722	3	114056941	114866118	2342	119	404403	-0.21053	0.58337	ZBTB20
ENSG00000138347	10	69865912	69971774	561	39	404403	-0.2106	0.5834	MYPN
ENSG00000123901	11	94110477	94134585	145	26	404403	-0.21081	0.58348	GPR83
ENSG00000174483	11	66278077	66301098	63	10	404403	-0.21086	0.5835	BBS1
ENSG00000198090	17	39295685	39296739	8	4	404403	-0.21095	0.58354	KRTAP4-6
ENSG00000151779	2	15307032	15701454	1693	43	404403	-0.21122	0.58364	NBAS
ENSG00000197415	3	156977531	157251408	1089	54	404403	-0.21139	0.58371	VEPH1
ENSG00000148488	10	17360382	17496329	997	51	404403	-0.21148	0.58374	ST8SIA6
ENSG00000143727	2	264140	278283	36	7	404403	-0.21154	0.58377	ACP1
ENSG00000144746	3	69134095	69155217	91	17	404403	-0.21213	0.584	ARL6IP5
ENSG00000118513	6	135502453	135540311	113	21	404403	-0.21228	0.58406	MYB
ENSG00000262302	17	7150148	7165408	51	11	404403	-0.21235	0.58408	RP1-4G17.5
ENSG00000149452	11	62756626	62783311	61	24	404403	-0.21242	0.58411	SLC22A8
ENSG00000083844	19	57702868	57724724	82	15	404403	-0.21256	0.58416	ZNF264
ENSG00000197822	5	68788119	68853931	84	15	404403	-0.21268	0.58421	OCLN
ENSG00000062370	19	44830708	44871377	216	29	404403	-0.2127	0.58422	ZNF112
ENSG00000189325	6	36283534	36304662	81	30	404403	-0.21274	0.58423	C6orf222
ENSG00000146842	7	129804555	129847610	134	22	404403	-0.21313	0.58439	TMEM209
ENSG00000135362	11	36317838	36486754	895	84	404403	-0.21336	0.58448	PRR5L
ENSG00000143258	1	161129240	161135513	18	11	404403	-0.21349	0.58453	USP21
ENSG00000127241	3	186935942	187009810	333	57	404403	-0.21373	0.58462	MASP1
ENSG00000143320	1	156669398	156675608	9	5	404403	-0.2138	0.58465	CRABP2
ENSG00000123066	12	116395711	116715143	862	45	404403	-0.214	0.58473	MED13L
ENSG00000161526	17	73663196	73704142	100	19	404403	-0.21403	0.58474	SAP30BP
ENSG00000081818	5	140501581	140505201	16	6	404403	-0.21412	0.58477	PCDHB4
ENSG00000171587	21	41382926	42219065	4344	237	404403	-0.21413	0.58478	DSCAM
ENSG00000167552	12	49578579	49583107	13	5	404403	-0.21451	0.58492	TUBA1A
ENSG00000102471	13	80055287	80130210	290	21	404403	-0.21458	0.58495	NDFIP2
ENSG00000160445	9	131492065	131534693	116	22	404403	-0.2146	0.58496	ZER1
ENSG00000253831	1	157061836	157069600	49	15	404403	-0.21476	0.58502	ETV3L
ENSG00000122477	1	100614409	100643771	90	19	404403	-0.21505	0.58514	LRRC39
ENSG00000273452	17	12626199	12661542	156	23	404403	-0.21508	0.58515	AC005358.1
ENSG00000128626	19	39421188	39423802	15	4	404403	-0.21521	0.5852	MRPS12
ENSG00000117906	15	77223960	77242601	46	17	404403	-0.2153	0.58523	RCN2
ENSG00000188373	10	85933494	85945050	50	12	404403	-0.21556	0.58533	C10orf99
ENSG00000126368	17	38249040	38256978	26	11	404403	-0.21582	0.58544	NR1D1
ENSG00000178776	5	147260289	147286101	127	19	404403	-0.21588	0.58546	C5orf46
ENSG00000269095	19	17346749	17366257	102	24	404403	-0.21588	0.58546	AC010646.3
ENSG00000198807	14	37126773	37148920	84	15	404403	-0.2159	0.58547	PAX9
ENSG00000142789	1	22328149	22339032	75	11	404403	-0.21595	0.58549	CELA3A
ENSG00000131795	1	145507598	145513536	14	4	404403	-0.21599	0.5855	RBM8A
ENSG00000126709	1	27992572	27998729	22	5	404403	-0.21616	0.58557	IFI6
ENSG00000205629	16	25123050	25189552	142	9	404403	-0.21629	0.58562	LCMT1
ENSG00000049130	12	88886570	88974628	252	14	404403	-0.21646	0.58569	KITLG
ENSG00000254806	20	43991840	44039250	146	13	404403	-0.21673	0.58579	SYS1-DBNDD2
ENSG00000168267	10	23481256	23483181	6	3	404403	-0.21722	0.58598	PTF1A
ENSG00000198824	13	115079988	115092796	49	8	404403	-0.21726	0.586	CHAMP1
ENSG00000125652	19	6372444	6375042	9	3	404403	-0.21729	0.58601	ALKBH7
ENSG00000057757	1	24104895	24114722	16	8	404403	-0.21747	0.58608	PITHD1
ENSG00000173401	12	75728419	75764340	101	15	404403	-0.21766	0.58615	GLIPR1L1
ENSG00000216560	4	3578596	3592438	21	3	404403	-0.21777	0.58619	LINC00955
ENSG00000198000	9	95059640	95087918	85	13	404403	-0.21776	0.58619	NOL8
ENSG00000106615	7	151163098	151217206	173	24	404403	-0.2178	0.58621	RHEB
ENSG00000196091	12	101962131	102079796	652	58	404403	-0.21782	0.58622	MYBPC1
ENSG00000196533	1	206238872	206288647	127	16	404403	-0.21795	0.58627	C1orf186
ENSG00000242550	18	61564408	61603345	260	12	404403	-0.21816	0.58635	SERPINB10
ENSG00000184709	9	140063210	140064503	2	1	404403	-0.21852	0.58649	LRRC26
ENSG00000105948	7	138818490	138876732	167	9	404403	-0.21856	0.5865	TTC26
ENSG00000154415	7	113516832	113715975	819	36	404403	-0.21861	0.58652	PPP1R3A
ENSG00000173546	15	75966663	76005189	129	26	404403	-0.21862	0.58653	CSPG4
ENSG00000174996	11	66024765	66035331	26	10	404403	-0.21882	0.5866	KLC2
ENSG00000168297	3	58318607	58411748	480	23	404403	-0.21883	0.58661	PXK
ENSG00000148677	10	92671853	92681033	30	11	404403	-0.21903	0.58669	ANKRD1
ENSG00000141622	18	43906772	44043103	489	67	404403	-0.21956	0.58689	RNF165
ENSG00000171103	2	29072687	29093167	83	13	404403	-0.21964	0.58692	TRMT61B
ENSG00000179066	19	35596873	35598141	7	2	404403	-0.21962	0.58692	AC020907.1
ENSG00000006047	17	7191571	7197934	20	5	404403	-0.22031	0.58718	YBX2
ENSG00000263812	18	74240612	74322925	495	71	404403	-0.22034	0.5872	LINC00908
ENSG00000233538	2	232316906	232317864	4	2	404403	-0.22058	0.58729	AC017104.2
ENSG00000125447	17	73232694	73258444	111	14	404403	-0.22058	0.58729	GGA3
ENSG00000198863	17	41132582	41145707	26	10	404403	-0.22065	0.58732	RUNDC1
ENSG00000151490	12	15475331	15750333	1062	77	404403	-0.22068	0.58733	PTPRO
ENSG00000162643	1	85464830	85598821	497	45	404403	-0.22122	0.58754	WDR63
ENSG00000143942	2	53994929	54002333	34	13	404403	-0.22149	0.58764	CHAC2
ENSG00000197102	14	102430865	102517129	260	24	404403	-0.22157	0.58768	DYNC1H1
ENSG00000181666	19	37803739	37860267	210	32	404403	-0.22185	0.58778	HKR1
ENSG00000140465	15	75011883	75017951	19	9	404403	-0.22203	0.58785	CYP1A1
ENSG00000125868	20	17550508	17590564	134	18	404403	-0.22222	0.58793	DSTN
ENSG00000253976	8	56047763	56054918	32	9	404403	-0.22232	0.58797	RP11-386G21.1
ENSG00000205364	16	56666145	56667898	12	5	404403	-0.22251	0.58804	MT1M
ENSG00000112941	5	6714718	6757161	255	24	404403	-0.22267	0.5881	PAPD7
ENSG00000229615	2	87089023	87092827	9	3	404403	-0.22278	0.58815	AC111200.1
ENSG00000170484	12	52959566	52967609	71	18	404403	-0.22304	0.58825	KRT74
ENSG00000139637	12	53693470	53700961	20	8	404403	-0.22309	0.58827	C12orf10
ENSG00000133115	13	39540062	39565203	122	24	404403	-0.22332	0.58836	STOML3
ENSG00000159958	22	42321045	42322822	10	4	404403	-0.22343	0.5884	TNFRSF13C
ENSG00000179833	2	64858755	64978139	333	30	404403	-0.22354	0.58844	SERTAD2
ENSG00000010072	1	231472850	231490769	65	10	404403	-0.22364	0.58848	SPRTN
ENSG00000119650	14	76368479	76550928	597	46	404403	-0.2237	0.58851	IFT43
ENSG00000155561	7	135242667	135333505	586	26	404403	-0.22378	0.58853	NUP205
ENSG00000182511	15	91426925	91439006	45	8	404403	-0.22384	0.58856	FES
ENSG00000268965	17	76422409	76422834	2	1	404403	-0.22391	0.58859	AC061992.1
ENSG00000240857	2	18735989	18741946	16	9	404403	-0.22401	0.58862	RDH14
ENSG00000166529	7	99647390	99662661	38	9	404403	-0.22423	0.58871	ZSCAN21
ENSG00000215474	18	44746293	44775554	99	14	404403	-0.2245	0.58881	SKOR2
ENSG00000168124	16	3254247	3255188	5	3	404403	-0.22455	0.58884	OR1F1
ENSG00000153391	18	33032194	33077955	113	20	404403	-0.22475	0.58891	INO80C
ENSG00000114125	3	141457046	141466402	50	10	404403	-0.22482	0.58894	RNF7
ENSG00000171459	9	125512019	125513062	10	2	404403	-0.22483	0.58894	OR1L6
ENSG00000176253	14	20502003	20502919	3	2	404403	-0.22487	0.58896	OR4K13
ENSG00000138430	2	174937175	175113426	716	29	404403	-0.2249	0.58897	OLA1
ENSG00000163545	1	205271187	205290883	80	22	404403	-0.22512	0.58906	NUAK2
ENSG00000160882	8	143953772	143961262	55	8	404403	-0.22516	0.58907	CYP11B1
ENSG00000100433	14	88649113	88793251	649	64	404403	-0.22537	0.58916	KCNK10
ENSG00000127990	7	94214542	94285521	160	22	404403	-0.22547	0.58919	SGCE
ENSG00000188582	3	142668006	142682178	47	14	404403	-0.22559	0.58924	PAQR9
ENSG00000123094	12	26111962	26232825	652	35	404403	-0.22568	0.58927	RASSF8
ENSG00000080802	7	135046547	135194875	452	43	404403	-0.22568	0.58928	CNOT4
ENSG00000126432	11	64085560	64089283	14	8	404403	-0.22584	0.58934	PRDX5
ENSG00000172016	2	79384132	79386879	4	2	404403	-0.22641	0.58956	REG3A
ENSG00000174327	17	6939394	6943440	14	4	404403	-0.22642	0.58956	SLC16A13
ENSG00000162624	1	75594119	75627218	102	21	404403	-0.22658	0.58963	LHX8
ENSG00000169427	8	140613081	140715299	375	54	404403	-0.22658	0.58963	KCNK9
ENSG00000132467	4	71554196	71556267	6	4	404403	-0.22663	0.58964	UTP3
ENSG00000244537	17	39333698	39334460	6	2	404403	-0.227	0.58979	KRTAP4-2
ENSG00000143036	1	95285898	95360802	386	58	404403	-0.22706	0.58981	SLC44A3
ENSG00000170681	9	103340361	103350188	49	12	404403	-0.2271	0.58983	MURC
ENSG00000011376	3	45429998	45590913	629	40	404403	-0.2273	0.5899	LARS2
ENSG00000083168	8	41786997	41909508	272	23	404403	-0.22735	0.58993	KAT6A
ENSG00000124067	16	67977377	68003504	74	24	404403	-0.22737	0.58993	SLC12A4
ENSG00000104067	15	29991571	30261068	899	70	404403	-0.22765	0.59004	TJP1
ENSG00000155729	2	201353675	201384507	100	24	404403	-0.22788	0.59013	KCTD18
ENSG00000250091	12	124410971	124419531	34	9	404403	-0.22835	0.59031	DNAH10OS
ENSG00000105677	19	36036497	36038428	6	4	404403	-0.22836	0.59032	TMEM147
ENSG00000152942	5	68665120	68710628	130	15	404403	-0.22849	0.59037	RAD17
ENSG00000168101	16	4743695	4745860	9	6	404403	-0.22858	0.5904	NUDT16L1
ENSG00000138107	10	104238986	104262482	89	6	404403	-0.22865	0.59043	ACTR1A
ENSG00000165238	9	95947198	96082854	637	50	404403	-0.22892	0.59053	WNK2
ENSG00000097046	1	91966408	91991321	76	16	404403	-0.229	0.59057	CDC7
ENSG00000127362	7	141463897	141464997	6	3	404403	-0.22912	0.59061	TAS2R3
ENSG00000141522	17	79825597	79829282	7	2	404403	-0.22916	0.59063	ARHGDIA
ENSG00000164816	8	6912831	6914256	8	4	404403	-0.22923	0.59066	DEFA5
ENSG00000124249	20	43374421	43379675	20	7	404403	-0.23008	0.59098	KCNK15
ENSG00000087510	20	55204358	55214339	16	6	404403	-0.23015	0.59101	TFAP2C
ENSG00000092847	1	36335409	36395211	142	30	404403	-0.23065	0.59121	AGO1
ENSG00000105270	19	36505562	36524245	42	16	404403	-0.23076	0.59125	CLIP3
ENSG00000162772	1	212738676	212794119	276	37	404403	-0.23085	0.59129	ATF3
ENSG00000092094	14	20914570	20923264	48	6	404403	-0.23131	0.59146	OSGEP
ENSG00000159131	21	34876238	34915797	104	27	404403	-0.23136	0.59148	GART
ENSG00000134897	13	103451399	103493885	189	24	404403	-0.23145	0.59152	BIVM
ENSG00000243709	1	226073982	226099082	127	19	404403	-0.23154	0.59155	LEFTY1
ENSG00000172071	2	88856259	88927094	109	20	404403	-0.23167	0.5916	EIF2AK3
ENSG00000185271	14	20896970	20903801	38	10	404403	-0.23173	0.59162	KLHL33
ENSG00000103319	16	22217603	22298554	272	37	404403	-0.23176	0.59164	EEF2K
ENSG00000268977	16	79015647	79015739	1	1	404403	-0.23193	0.5917	PIH1
ENSG00000165124	9	113127531	113342160	1187	82	404403	-0.23202	0.59174	SVEP1
ENSG00000166268	12	70219084	70352877	775	49	404403	-0.23205	0.59175	MYRFL
ENSG00000180537	6	13924677	13980533	159	20	404403	-0.2321	0.59177	RNF182
ENSG00000164287	5	54408799	54469005	233	27	404403	-0.23224	0.59183	CDC20B
ENSG00000125818	20	1093906	1160596	216	45	404403	-0.23228	0.59184	PSMF1
ENSG00000189169	21	46117087	46117959	4	2	404403	-0.23227	0.59184	KRTAP10-12
ENSG00000106351	7	100136834	100165842	59	15	404403	-0.23243	0.5919	AGFG2
ENSG00000173041	7	63980262	64023484	269	17	404403	-0.23251	0.59193	ZNF680
ENSG00000114744	3	149456257	149470286	41	8	404403	-0.23258	0.59196	COMMD2
ENSG00000072518	11	63606400	63678491	193	21	404403	-0.23291	0.59209	MARK2
ENSG00000129566	14	20833826	20881588	240	37	404403	-0.23291	0.59209	TEP1
ENSG00000111269	12	12764761	12798042	86	13	404403	-0.23308	0.59215	CREBL2
ENSG00000089091	20	18364011	18447925	398	37	404403	-0.23309	0.59215	DZANK1
ENSG00000137070	9	34650699	34661889	25	8	404403	-0.2331	0.59216	IL11RA
ENSG00000104324	8	97657455	98161882	1400	89	404403	-0.23321	0.5922	CPQ
ENSG00000187170	1	152680636	152681967	6	3	404403	-0.23329	0.59223	LCE4A
ENSG00000203783	1	153190060	153191793	7	2	404403	-0.23334	0.59225	PRR9
ENSG00000198168	11	22835345	22851845	31	6	404403	-0.23343	0.59229	SVIP
ENSG00000196800	5	147549296	147554961	24	5	404403	-0.23354	0.59233	SPINK14
ENSG00000149548	11	124824017	124911385	390	28	404403	-0.2336	0.59235	CCDC15
ENSG00000005194	16	57462081	57481440	89	20	404403	-0.23371	0.59239	CIAPIN1
ENSG00000185669	16	88744090	88752901	39	16	404403	-0.23379	0.59242	SNAI3
ENSG00000112541	6	165740776	166400091	3177	223	404403	-0.23462	0.59275	PDE10A
ENSG00000146963	7	139025105	139108198	371	11	404403	-0.23476	0.5928	C7orf55-LUC7L2
ENSG00000166133	15	40861499	40866659	20	8	404403	-0.23479	0.59281	RPUSD2
ENSG00000186479	5	63802084	63908139	406	53	404403	-0.23496	0.59288	RGS7BP
ENSG00000119599	14	73393040	73426411	187	28	404403	-0.23505	0.59291	DCAF4
ENSG00000186967	21	31869142	31869451	1	1	404403	-0.23526	0.593	KRTAP19-4
ENSG00000186300	19	2841433	2860482	62	9	404403	-0.23544	0.59307	ZNF555
ENSG00000061656	20	34203814	34208971	12	6	404403	-0.23558	0.59312	SPAG4
ENSG00000141867	19	15347647	15443356	185	33	404403	-0.23571	0.59317	BRD4
ENSG00000035681	8	59496063	59572403	269	23	404403	-0.23597	0.59327	NSMAF
ENSG00000137261	6	24544332	24646383	562	60	404403	-0.23609	0.59332	KIAA0319
ENSG00000132600	16	68344877	68392466	204	25	404403	-0.23609	0.59332	PRMT7
ENSG00000112146	6	52916789	52965671	101	17	404403	-0.23641	0.59344	FBXO9
ENSG00000005801	11	3360491	3400448	170	14	404403	-0.2364	0.59344	ZNF195
ENSG00000160339	9	137772654	137779924	49	11	404403	-0.2367	0.59356	FCN2
ENSG00000197548	3	11313995	11599139	1043	30	404403	-0.23701	0.59367	ATG7
ENSG00000173272	2	132222473	132250316	222	16	404403	-0.23706	0.59369	MZT2A
ENSG00000169067	5	56775846	56778636	10	6	404403	-0.23704	0.59369	ACTBL2
ENSG00000153936	1	87380331	87602334	806	29	404403	-0.23723	0.59376	HS2ST1
ENSG00000266964	19	35629712	35634013	11	2	404403	-0.23725	0.59377	FXYD1
ENSG00000253309	13	51909909	51938871	92	14	404403	-0.23751	0.59387	SERPINE3
ENSG00000108239	10	96162261	96295687	515	32	404403	-0.23755	0.59388	TBC1D12
ENSG00000100614	14	60712470	60765805	140	14	404403	-0.2376	0.5939	PPM1A
ENSG00000087589	20	54987168	55034396	184	32	404403	-0.23775	0.59396	CASS4
ENSG00000128463	15	34517200	34522357	28	8	404403	-0.23783	0.59399	EMC4
ENSG00000196208	2	11674242	11782914	460	53	404403	-0.23786	0.594	GREB1
ENSG00000267335	19	49526210	49540152	97	13	404403	-0.2379	0.59402	CTB-60B18.6
ENSG00000115474	2	233631174	233641278	34	8	404403	-0.23799	0.59406	KCNJ13
ENSG00000174606	1	213165524	213189168	51	13	404403	-0.23812	0.59411	ANGEL2
ENSG00000106689	9	126763949	126795580	101	13	404403	-0.23896	0.59443	LHX2
ENSG00000171817	19	38042308	38104998	189	25	404403	-0.23923	0.59454	ZNF540
ENSG00000149596	20	42740335	42816218	413	52	404403	-0.23933	0.59457	JPH2
ENSG00000148719	10	74092588	74114988	106	10	404403	-0.23939	0.5946	DNAJB12
ENSG00000101457	20	44420576	44440066	83	17	404403	-0.2396	0.59468	DNTTIP1
ENSG00000146469	6	153071933	153080900	22	10	404403	-0.23976	0.59474	VIP
ENSG00000142409	19	56598732	56632649	143	13	404403	-0.23992	0.59481	ZNF787
ENSG00000196151	2	160092304	160143310	356	20	404403	-0.24009	0.59487	WDSUB1
ENSG00000117984	11	1773982	1785222	51	10	404403	-0.24024	0.59493	CTSD
ENSG00000197309	11	124055923	124056952	6	2	404403	-0.24059	0.59506	OR10D3
ENSG00000180008	14	55493948	55516206	71	13	404403	-0.24077	0.59513	SOCS4
ENSG00000177468	6	137813336	137815531	2	1	404403	-0.24098	0.59522	OLIG3
ENSG00000143995	2	66660584	66801001	385	48	404403	-0.24101	0.59523	MEIS1
ENSG00000138778	4	104026963	104119566	373	28	404403	-0.2411	0.59526	CENPE
ENSG00000112139	6	37600284	37667082	436	52	404403	-0.24126	0.59532	MDGA1
ENSG00000083535	13	73356197	73590591	993	39	404403	-0.24145	0.5954	PIBF1
ENSG00000184678	1	149856010	149858232	3	1	404403	-0.24161	0.59546	HIST2H2BE
ENSG00000037637	1	16573334	16678949	313	15	404403	-0.24168	0.59549	FBXO42
ENSG00000186952	5	109624934	110074657	1876	43	404403	-0.24173	0.59551	TMEM232
ENSG00000104818	19	49535169	49536495	3	2	404403	-0.24187	0.59556	CGB2
ENSG00000168679	1	110905470	110933704	100	22	404403	-0.24199	0.59561	SLC16A4
ENSG00000180525	10	695888	711109	30	7	404403	-0.24199	0.59561	PRR26
ENSG00000099953	22	24110413	24126503	73	11	404403	-0.24221	0.59569	MMP11
ENSG00000047936	6	117609463	117747018	567	49	404403	-0.24232	0.59573	ROS1
ENSG00000006652	7	112063023	112121072	313	40	404403	-0.24231	0.59573	IFRD1
ENSG00000055917	2	20448452	20551995	331	26	404403	-0.24245	0.59578	PUM2
ENSG00000163632	3	63805038	63834312	84	28	404403	-0.24245	0.59578	C3orf49
ENSG00000164129	4	164265091	164273086	30	6	404403	-0.24261	0.59584	NPY5R
ENSG00000142089	11	319669	327537	40	8	404403	-0.24262	0.59585	IFITM3
ENSG00000145198	3	183948217	183960117	34	10	404403	-0.24267	0.59587	VWA5B2
ENSG00000186924	21	31973414	31973612	2	1	404403	-0.24317	0.59606	KRTAP22-1
ENSG00000103160	16	84155886	84178797	105	22	404403	-0.2433	0.59611	HSDL1
ENSG00000014164	8	144519825	144623623	453	53	404403	-0.24336	0.59614	ZC3H3
ENSG00000078177	4	40058446	40159872	351	31	404403	-0.24351	0.5962	N4BP2
ENSG00000204613	6	30119722	30128711	95	13	404403	-0.24353	0.5962	TRIM10
ENSG00000151474	10	13685706	14504141	4625	293	404403	-0.24361	0.59623	FRMD4A
ENSG00000133818	11	14299472	14386052	192	42	404403	-0.24431	0.5965	RRAS2
ENSG00000066279	1	197053258	197115824	182	20	404403	-0.2445	0.59658	ASPM
ENSG00000163682	4	39455744	39460568	28	8	404403	-0.24463	0.59663	RPL9
ENSG00000197361	15	63889552	63894627	17	9	404403	-0.24462	0.59663	FBXL22
ENSG00000165733	10	43278249	43330385	255	23	404403	-0.24466	0.59664	BMS1
ENSG00000129450	19	51628165	51639908	26	9	404403	-0.2447	0.59665	SIGLEC9
ENSG00000175189	12	57828543	57844611	45	11	404403	-0.24484	0.59671	INHBC
ENSG00000136643	1	213224589	213448116	455	36	404403	-0.24531	0.59689	RPS6KC1
ENSG00000171503	4	159593277	159630775	71	30	404403	-0.2453	0.59689	ETFDH
ENSG00000135596	6	109765265	109787171	85	21	404403	-0.24544	0.59694	MICAL1
ENSG00000122592	7	27193335	27197555	15	7	404403	-0.24548	0.59696	HOXA7
ENSG00000157456	15	59397277	59417244	111	14	404403	-0.24555	0.59698	CCNB2
ENSG00000010319	3	52467069	52479101	44	18	404403	-0.24602	0.59717	SEMA3G
ENSG00000169926	15	31619058	31727868	380	43	404403	-0.24611	0.5972	KLF13
ENSG00000148341	9	131769315	131790582	66	21	404403	-0.24629	0.59727	SH3GLB2
ENSG00000140323	15	40650436	40663257	41	13	404403	-0.24635	0.59729	DISP2
ENSG00000129990	19	55682567	55691809	73	10	404403	-0.24644	0.59733	SYT5
ENSG00000106066	7	29034847	29235067	951	85	404403	-0.24671	0.59743	CPVL
ENSG00000141552	17	79848666	79858867	6	3	404403	-0.2467	0.59743	ANAPC11
ENSG00000119630	14	75408537	75422487	50	12	404403	-0.24698	0.59754	PGF
ENSG00000165480	13	21727734	21750741	100	14	404403	-0.24733	0.59767	SKA3
ENSG00000171282	17	79373540	79433357	207	43	404403	-0.24734	0.59768	RP11-1055B8.7
ENSG00000198715	1	156259880	156265463	16	6	404403	-0.24759	0.59778	C1orf85
ENSG00000135124	12	121647660	121671909	122	16	404403	-0.2478	0.59786	P2RX4
ENSG00000138722	4	90800683	90875780	352	33	404403	-0.24787	0.59788	MMRN1
ENSG00000134046	18	51679079	51751158	225	32	404403	-0.24813	0.59799	MBD2
ENSG00000141968	19	6772725	6857377	321	42	404403	-0.24815	0.59799	VAV1
ENSG00000138308	10	74694928	74714536	38	17	404403	-0.24828	0.59804	PLA2G12B
ENSG00000184465	6	169857307	170102159	1168	42	404403	-0.24836	0.59807	WDR27
ENSG00000119318	9	110045418	110094475	249	26	404403	-0.24882	0.59825	RAD23B
ENSG00000177675	12	7499281	7632493	406	46	404403	-0.2489	0.59828	CD163L1
ENSG00000183625	3	46205096	46308197	564	30	404403	-0.24891	0.59829	CCR3
ENSG00000205336	16	57644564	57698944	330	61	404403	-0.24905	0.59834	GPR56
ENSG00000181039	1	145470508	145475646	8	5	404403	-0.24912	0.59836	ANKRD34A
ENSG00000064961	19	3572775	3579086	6	3	404403	-0.24917	0.59838	HMG20B
ENSG00000141441	18	29704840	30050447	1349	72	404403	-0.2494	0.59848	GAREM
ENSG00000163098	19	53792856	53794875	17	9	404403	-0.24965	0.59857	BIRC8
ENSG00000171401	17	39657233	39661957	18	6	404403	-0.24985	0.59865	KRT13
ENSG00000187607	17	15602891	15640874	123	19	404403	-0.25002	0.59871	ZNF286A
ENSG00000167261	16	68021297	68034489	54	16	404403	-0.2501	0.59874	DPEP2
ENSG00000126562	17	40932696	40948954	50	11	404403	-0.25026	0.59881	WNK4
ENSG00000172006	19	2819872	2835771	78	11	404403	-0.25035	0.59884	ZNF554
ENSG00000163877	1	38000050	38019903	71	19	404403	-0.25088	0.59905	SNIP1
ENSG00000085978	2	234118697	234204320	311	25	404403	-0.25092	0.59906	ATG16L1
ENSG00000072803	5	171288553	171433877	267	20	404403	-0.25094	0.59907	FBXW11
ENSG00000172172	8	121393000	121457642	144	21	404403	-0.25153	0.5993	MRPL13
ENSG00000088298	20	33703167	33865928	595	40	404403	-0.2516	0.59933	EDEM2
ENSG00000204388	6	31795512	31798031	9	5	404403	-0.25176	0.59939	HSPA1B
ENSG00000197651	12	91299399	91348953	170	32	404403	-0.25178	0.5994	CCER1
ENSG00000177030	11	644233	706715	378	30	404403	-0.25185	0.59942	DEAF1
ENSG00000054598	6	1610681	1614127	8	5	404403	-0.25192	0.59945	FOXC1
ENSG00000058272	12	80167343	80329240	319	13	404403	-0.25231	0.5996	PPP1R12A
ENSG00000163596	2	203640690	203736708	303	26	404403	-0.25238	0.59963	ICA1L
ENSG00000198142	2	110371911	110376563	13	4	404403	-0.25255	0.59969	SOWAHC
ENSG00000148291	9	136223428	136228045	32	11	404403	-0.25287	0.59981	SURF2
ENSG00000175262	1	11006528	11042094	158	21	404403	-0.25304	0.59988	C1orf127
ENSG00000006625	7	30536237	30591095	177	19	404403	-0.25314	0.59992	GGCT
ENSG00000146909	7	156742417	156765876	190	17	404403	-0.25329	0.59998	NOM1
ENSG00000101473	20	44470360	44486045	92	28	404403	-0.25341	0.60003	ACOT8
ENSG00000189190	19	53267448	53290044	135	23	404403	-0.25351	0.60006	ZNF600
ENSG00000168491	4	186366336	186392913	133	28	404403	-0.25355	0.60008	CCDC110
ENSG00000105664	19	18893583	18902123	22	10	404403	-0.25395	0.60023	COMP
ENSG00000095059	19	12786531	12792716	12	7	404403	-0.25411	0.60029	DHPS
ENSG00000188242	5	466239	473213	44	10	404403	-0.25415	0.60031	CTD-2228K2.5
ENSG00000182903	4	419604	492945	318	19	404403	-0.25423	0.60034	ZNF721
ENSG00000158050	2	96808905	96811179	3	2	404403	-0.25433	0.60038	DUSP2
ENSG00000160224	21	45705721	45718531	72	24	404403	-0.25436	0.60039	AIRE
ENSG00000164610	7	33134409	33149013	67	14	404403	-0.25442	0.60042	RP9
ENSG00000196569	6	129204342	129837714	2418	101	404403	-0.25451	0.60045	LAMA2
ENSG00000100242	22	39130730	39190148	187	37	404403	-0.25498	0.60063	SUN2
ENSG00000157570	11	44748015	44953972	908	87	404403	-0.25568	0.6009	TSPAN18
ENSG00000260170	15	45879549	45968512	353	30	404403	-0.25595	0.601	RP11-96O20.4
ENSG00000173898	11	66452719	66496697	72	35	404403	-0.25602	0.60103	SPTBN2
ENSG00000178467	3	49027319	49044587	34	16	404403	-0.25605	0.60104	P4HTM
ENSG00000187713	9	140098534	140100090	5	3	404403	-0.25606	0.60105	TMEM203
ENSG00000268412	2	26251074	26251481	2	1	404403	-0.25616	0.60109	AC013449.1
ENSG00000109738	4	157997209	158093242	494	34	404403	-0.25636	0.60116	GLRB
ENSG00000268870	19	12502763	12551896	309	7	404403	-0.25645	0.6012	CTD-3105H18.16
ENSG00000179933	14	23563974	23569665	28	8	404403	-0.25656	0.60124	C14orf119
ENSG00000164961	8	126036502	126104082	377	16	404403	-0.25678	0.60133	KIAA0196
ENSG00000166897	22	37764000	37823505	304	36	404403	-0.25685	0.60135	ELFN2
ENSG00000084676	2	24714783	24993571	968	45	404403	-0.257	0.60141	NCOA1
ENSG00000066455	14	93260576	93306308	284	16	404403	-0.257	0.60141	GOLGA5
ENSG00000115902	2	65215611	65250999	133	32	404403	-0.25704	0.60142	SLC1A4
ENSG00000182591	21	32252966	32253874	3	2	404403	-0.25709	0.60144	KRTAP11-1
ENSG00000197748	10	105889646	105992120	366	38	404403	-0.25731	0.60153	WDR96
ENSG00000095485	10	101992055	102027437	184	23	404403	-0.25752	0.60161	CWF19L1
ENSG00000050405	12	50569571	50677329	185	14	404403	-0.25754	0.60162	LIMA1
ENSG00000119487	9	128199672	128469513	1124	50	404403	-0.2577	0.60168	MAPKAP1
ENSG00000255537	11	125365110	125369424	16	7	404403	-0.2579	0.60176	AP000708.1
ENSG00000136492	17	59758627	59940882	437	36	404403	-0.25803	0.60181	BRIP1
ENSG00000168631	6	30908749	30921998	59	21	404403	-0.25827	0.6019	DPCR1
ENSG00000176340	11	63742079	63744015	6	3	404403	-0.25845	0.60197	COX8A
ENSG00000182963	17	42875816	42908184	96	20	404403	-0.25845	0.60197	GJC1
ENSG00000073111	3	127317066	127341276	72	29	404403	-0.25847	0.60198	MCM2
ENSG00000140527	15	90234028	90286869	228	15	404403	-0.25849	0.60199	WDR93
ENSG00000189013	19	55236002	55325972	68	10	404403	-0.25869	0.60206	KIR2DL4
ENSG00000095585	10	97951458	98031344	433	73	404403	-0.25871	0.60207	BLNK
ENSG00000196811	2	233404437	233411113	33	9	404403	-0.25874	0.60208	CHRNG
ENSG00000105642	19	18062102	18110889	144	24	404403	-0.25877	0.60209	KCNN1
ENSG00000213922	19	39930212	39932082	10	3	404403	-0.25878	0.6021	AC011500.1
ENSG00000196154	1	153516089	153522612	36	3	404403	-0.25894	0.60216	S100A4
ENSG00000188522	17	18872102	18908117	74	17	404403	-0.25896	0.60217	FAM83G
ENSG00000172922	11	65482367	65488418	20	7	404403	-0.25906	0.60221	RNASEH2C
ENSG00000268702	14	23790839	23791484	3	2	404403	-0.25907	0.60221	AL049829.1
ENSG00000083097	6	83777385	83881069	291	27	404403	-0.25922	0.60227	DOPEY1
ENSG00000101544	18	77866915	77905406	141	13	404403	-0.25961	0.60242	ADNP2
ENSG00000267216	19	58790332	58826563	148	31	404403	-0.25976	0.60247	AC010642.1
ENSG00000185885	11	313506	315272	3	1	404403	-0.25979	0.60249	IFITM1
ENSG00000155097	8	104033291	104085279	189	26	404403	-0.25983	0.6025	ATP6V1C1
ENSG00000179627	14	105266933	105271049	15	5	404403	-0.25985	0.60251	ZBTB42
ENSG00000115548	2	86667770	86719839	177	28	404403	-0.26006	0.60259	KDM3A
ENSG00000136152	13	46039060	46110765	327	19	404403	-0.26016	0.60263	COG3
ENSG00000213416	17	39279343	39280419	4	1	404403	-0.26016	0.60263	KRTAP4-12
ENSG00000111642	12	6679249	6716642	120	14	404403	-0.26028	0.60268	CHD4
ENSG00000145476	4	187112674	187134610	141	21	404403	-0.26047	0.60275	CYP4V2
ENSG00000212721	17	39273433	39274606	12	3	404403	-0.26051	0.60277	KRTAP4-11
ENSG00000138834	16	1756184	1820318	290	35	404403	-0.2606	0.6028	MAPK8IP3
ENSG00000100884	14	24540046	24547309	14	7	404403	-0.26086	0.6029	CPNE6
ENSG00000013392	6	83903098	83908651	16	5	404403	-0.26092	0.60292	RWDD2A
ENSG00000126246	19	36230058	36233354	24	11	404403	-0.26117	0.60302	IGFLR1
ENSG00000197123	7	63688852	63727309	219	27	404403	-0.2612	0.60303	ZNF679
ENSG00000203786	1	152730506	152734529	14	6	404403	-0.26142	0.60312	KPRP
ENSG00000182957	13	24553944	24881212	1810	172	404403	-0.26231	0.60346	SPATA13
ENSG00000161055	5	180017103	180018540	6	3	404403	-0.2628	0.60365	SCGB3A1
ENSG00000142609	1	1853396	1935276	389	26	404403	-0.26345	0.6039	C1orf222
ENSG00000204120	2	233562009	233725285	633	29	404403	-0.26353	0.60393	GIGYF2
ENSG00000185386	22	50702142	50709196	28	10	404403	-0.26382	0.60404	MAPK11
ENSG00000088812	20	3451687	3631769	769	33	404403	-0.26401	0.60411	ATRN
ENSG00000131127	4	331603	378653	211	20	404403	-0.26451	0.60431	ZNF141
ENSG00000137491	11	74811608	74917594	465	37	404403	-0.26467	0.60437	SLCO2B1
ENSG00000063127	19	49792895	49828482	97	12	404403	-0.26479	0.60442	SLC6A16
ENSG00000167281	17	77085427	77613550	2234	247	404403	-0.26499	0.60449	RBFOX3
ENSG00000110057	11	67758575	67772452	52	12	404403	-0.26501	0.6045	UNC93B1
ENSG00000213339	19	10812106	10824113	39	11	404403	-0.26552	0.60469	QTRT1
ENSG00000175287	9	131683174	131704320	81	10	404403	-0.26555	0.60471	PHYHD1
ENSG00000128923	15	59063391	59154099	383	37	404403	-0.26565	0.60474	FAM63B
ENSG00000070444	17	2287354	2304412	69	14	404403	-0.26575	0.60478	MNT
ENSG00000155363	1	113215763	113243368	83	17	404403	-0.26605	0.6049	MOV10
ENSG00000095015	5	56111401	56191979	340	28	404403	-0.26617	0.60494	MAP3K1
ENSG00000120215	9	5890802	5910606	90	26	404403	-0.26628	0.60499	MLANA
ENSG00000260861	20	1520790	1600655	178	30	404403	-0.26634	0.60501	RP4-576H24.4
ENSG00000242259	22	19338891	19435755	301	25	404403	-0.2664	0.60503	C22orf39
ENSG00000138193	10	95753746	96092580	1196	90	404403	-0.26651	0.60508	PLCE1
ENSG00000183474	5	68856035	68890550	8	3	404403	-0.2666	0.60511	GTF2H2C
ENSG00000171858	20	60962172	60963576	12	6	404403	-0.26679	0.60518	RPS21
ENSG00000150540	2	138721590	138773930	146	14	404403	-0.26716	0.60533	HNMT
ENSG00000187144	1	16713612	16763919	199	34	404403	-0.26723	0.60535	SPATA21
ENSG00000100341	22	44275558	44287893	76	12	404403	-0.26725	0.60536	PNPLA5
ENSG00000116661	1	11708424	11715842	15	6	404403	-0.26728	0.60537	FBXO2
ENSG00000075131	15	66628544	66679084	209	35	404403	-0.26728	0.60537	TIPIN
ENSG00000214819	17	20483037	20484224	3	1	404403	-0.26727	0.60537	CDRT15L2
ENSG00000141568	17	80477589	80602538	666	57	404403	-0.26754	0.60547	FOXK2
ENSG00000153767	3	120461484	120501916	124	27	404403	-0.26772	0.60554	GTF2E1
ENSG00000198818	6	166733216	166756079	63	8	404403	-0.26803	0.60566	SFT2D1
ENSG00000140471	15	101099574	101143435	299	21	404403	-0.26822	0.60573	LINS
ENSG00000110200	11	71817424	71823826	17	5	404403	-0.26835	0.60579	ANAPC15
ENSG00000110002	11	123986069	124018428	112	25	404403	-0.26842	0.60581	VWA5A
ENSG00000165501	14	50065415	50081390	82	11	404403	-0.2685	0.60584	LRR1
ENSG00000145332	4	88081255	88161466	256	27	404403	-0.26857	0.60587	KLHL8
ENSG00000101199	20	61904137	61921142	50	5	404403	-0.26868	0.60591	ARFGAP1
ENSG00000196072	10	102033713	102046469	59	13	404403	-0.26869	0.60592	BLOC1S2
ENSG00000186063	1	222841355	222886552	137	29	404403	-0.26879	0.60595	AIDA
ENSG00000188393	12	10051272	10084980	144	35	404403	-0.26921	0.60612	CLEC2A
ENSG00000100029	22	30972612	31003070	182	36	404403	-0.26923	0.60612	PES1
ENSG00000184436	22	21353393	21356485	10	6	404403	-0.26924	0.60613	THAP7
ENSG00000179580	16	2016824	2018976	12	3	404403	-0.2693	0.60615	RNF151
ENSG00000104371	8	42231586	42234750	12	5	404403	-0.26945	0.60621	DKK4
ENSG00000105245	19	41172596	41196877	108	24	404403	-0.2695	0.60623	NUMBL
ENSG00000131368	3	15083967	15106842	68	18	404403	-0.2696	0.60627	MRPS25
ENSG00000007168	17	2496504	2588909	326	22	404403	-0.26975	0.60632	PAFAH1B1
ENSG00000204580	6	30844198	30867933	130	27	404403	-0.26986	0.60637	DDR1
ENSG00000138336	10	70320413	70454239	649	29	404403	-0.27002	0.60643	TET1
ENSG00000014919	10	101471601	101491857	58	13	404403	-0.27006	0.60644	COX15
ENSG00000166823	15	90291892	90294541	10	4	404403	-0.27012	0.60647	MESP1
ENSG00000166946	15	43477316	43487396	20	10	404403	-0.27014	0.60648	CCNDBP1
ENSG00000156172	8	96257147	96281429	128	18	404403	-0.27039	0.60657	C8orf37
ENSG00000057019	3	98514785	98620533	541	27	404403	-0.27059	0.60665	DCBLD2
ENSG00000230510	19	46984053	47104457	622	70	404403	-0.27078	0.60672	PPP5D1
ENSG00000214921	17	42325758	42327236	4	2	404403	-0.27112	0.60685	AC003102.1
ENSG00000103512	16	14927538	14990017	9	5	404403	-0.2714	0.60696	NOMO1
ENSG00000116991	1	232533711	232697304	711	57	404403	-0.27156	0.60702	SIPA1L2
ENSG00000205937	16	2303117	2318413	36	8	404403	-0.27174	0.60709	RNPS1
ENSG00000104870	19	50010073	50029590	78	16	404403	-0.27175	0.60709	FCGRT
ENSG00000134343	11	26210829	26684835	3267	93	404403	-0.27189	0.60715	ANO3
ENSG00000180251	2	103089762	103150431	334	20	404403	-0.27237	0.60733	SLC9A4
ENSG00000102981	16	67694849	67696681	4	2	404403	-0.27236	0.60733	PARD6A
ENSG00000170486	12	52979373	52995322	99	16	404403	-0.27245	0.60736	KRT72
ENSG00000166884	11	59224411	59225464	14	7	404403	-0.27276	0.60748	OR4D6
ENSG00000074964	1	17866330	18024369	435	48	404403	-0.27279	0.60749	ARHGEF10L
ENSG00000036448	8	1993155	2113475	1330	82	404403	-0.27287	0.60752	MYOM2
ENSG00000108950	17	66531254	66597530	233	42	404403	-0.27311	0.60762	FAM20A
ENSG00000123989	2	220403669	220408509	16	5	404403	-0.27336	0.60771	CHPF
ENSG00000162231	11	62559595	62573774	27	13	404403	-0.27344	0.60774	NXF1
ENSG00000101442	20	37377085	37400834	133	15	404403	-0.27344	0.60774	ACTR5
ENSG00000171987	11	4592653	4599050	94	22	404403	-0.27373	0.60785	C11orf40
ENSG00000187398	11	24518516	25104150	3678	124	404403	-0.2739	0.60792	LUZP2
ENSG00000004487	1	23345941	23410182	123	19	404403	-0.274	0.60796	KDM1A
ENSG00000151092	3	25760435	25831530	149	10	404403	-0.27442	0.60812	NGLY1
ENSG00000105647	19	18263928	18281350	49	11	404403	-0.27446	0.60814	PIK3R2
ENSG00000113578	5	141971743	142077617	367	49	404403	-0.27451	0.60815	FGF1
ENSG00000136122	13	73302061	73330336	120	28	404403	-0.27455	0.60817	BORA
ENSG00000268953	19	31640362	31640757	2	1	404403	-0.27467	0.60822	AC020952.1
ENSG00000107485	10	8095567	8117161	109	16	404403	-0.27471	0.60823	GATA3
ENSG00000166938	15	66585555	66626236	166	30	404403	-0.2747	0.60823	DIS3L
ENSG00000163608	3	112721287	112738708	73	21	404403	-0.27505	0.60836	C3orf17
ENSG00000185101	11	417933	442011	134	26	404403	-0.27521	0.60842	ANO9
ENSG00000124251	20	44002526	44036529	108	11	404403	-0.27532	0.60847	TP53TG5
ENSG00000170631	8	146155744	146176274	85	12	404403	-0.27556	0.60856	ZNF16
ENSG00000154080	18	24495595	24765281	1180	54	404403	-0.27574	0.60862	CHST9
ENSG00000130475	19	17858527	17899377	186	25	404403	-0.27599	0.60872	FCHO1
ENSG00000146352	6	123317116	123394072	277	30	404403	-0.27611	0.60877	CLVS2
ENSG00000146414	6	146185381	146285559	290	19	404403	-0.27633	0.60885	SHPRH
ENSG00000259133	14	57115683	57197253	384	36	404403	-0.27636	0.60886	RP11-1085N6.3
ENSG00000240303	3	132276982	132379567	263	25	404403	-0.27644	0.6089	ACAD11
ENSG00000103353	16	23568392	23585710	63	10	404403	-0.27671	0.609	UBFD1
ENSG00000139921	14	51706880	51722759	86	13	404403	-0.27686	0.60906	TMX1
ENSG00000196417	19	53893046	53930574	258	26	404403	-0.27687	0.60906	ZNF765
ENSG00000037757	19	13875346	13885096	31	7	404403	-0.27739	0.60926	MRI1
ENSG00000100994	20	25228705	25278650	343	24	404403	-0.27763	0.60935	PYGB
ENSG00000148671	10	88727949	88743691	77	14	404403	-0.27775	0.6094	ADIRF
ENSG00000154007	1	76384558	76398116	82	17	404403	-0.27782	0.60942	ASB17
ENSG00000092051	14	24037244	24048009	9	2	404403	-0.27792	0.60946	JPH4
ENSG00000119760	2	27873679	27886676	29	8	404403	-0.27803	0.60951	SUPT7L
ENSG00000123453	9	136528682	136605077	402	50	404403	-0.27813	0.60954	SARDH
ENSG00000166532	12	8834196	8935691	411	20	404403	-0.27829	0.60961	RIMKLB
ENSG00000074755	17	3907739	4046314	671	29	404403	-0.27829	0.60961	ZZEF1
ENSG00000074603	15	65734801	65810042	259	18	404403	-0.27839	0.60964	DPP8
ENSG00000198750	7	74807499	74867509	3	2	404403	-0.27853	0.6097	GATSL2
ENSG00000269117	20	31823091	31823387	1	1	404403	-0.27859	0.60972	AL121901.1
ENSG00000160877	19	13228917	13251955	50	11	404403	-0.27893	0.60985	NACC1
ENSG00000185437	21	40817781	40887433	316	21	404403	-0.27896	0.60986	SH3BGR
ENSG00000053108	5	132532147	132948255	1591	167	404403	-0.27899	0.60987	FSTL4
ENSG00000215845	1	161007421	161008780	3	2	404403	-0.27943	0.61004	TSTD1
ENSG00000204138	1	28696114	28826881	601	18	404403	-0.27953	0.61008	PHACTR4
ENSG00000113263	5	156569944	156682201	570	49	404403	-0.27952	0.61008	ITK
ENSG00000268141	1	154585067	154585190	1	1	404403	-0.27957	0.6101	AL606500.1
ENSG00000162607	1	62901968	62917475	44	6	404403	-0.27977	0.61017	USP1
ENSG00000143412	1	150954493	150968110	51	14	404403	-0.27976	0.61017	ANXA9
ENSG00000183495	12	132434508	132565005	481	29	404403	-0.2798	0.61018	EP400
ENSG00000205126	11	44069531	44081527	58	16	404403	-0.27987	0.61021	ACCSL
ENSG00000122778	7	138516126	138666064	561	46	404403	-0.28001	0.61027	KIAA1549
ENSG00000183648	14	92582466	92588261	51	5	404403	-0.28019	0.61034	NDUFB1
ENSG00000153292	6	46965440	47010099	169	37	404403	-0.28027	0.61036	GPR110
ENSG00000073169	22	50639408	50656045	94	22	404403	-0.28062	0.6105	SELO
ENSG00000154813	3	16299485	16306479	37	8	404403	-0.28067	0.61052	DPH3
ENSG00000100802	14	23456110	23479375	62	16	404403	-0.28069	0.61053	C14orf93
ENSG00000131969	14	51338878	51371688	109	16	404403	-0.28077	0.61056	ABHD12B
ENSG00000158481	1	158259576	158263420	11	6	404403	-0.28102	0.61065	CD1C
ENSG00000182566	19	7793843	7798792	26	7	404403	-0.28117	0.61071	CLEC4G
ENSG00000130939	1	10092890	10241297	527	28	404403	-0.28121	0.61072	UBE4B
ENSG00000163541	2	84650647	84687169	143	18	404403	-0.28119	0.61072	SUCLG1
ENSG00000116819	1	36038971	36060929	81	14	404403	-0.28132	0.61077	TFAP2E
ENSG00000143303	1	156698234	156706752	25	9	404403	-0.28135	0.61078	RRNAD1
ENSG00000166135	10	102288829	102319755	130	10	404403	-0.28172	0.61092	HIF1AN
ENSG00000214022	7	150065278	150071133	17	2	404403	-0.28175	0.61093	REPIN1
ENSG00000120549	10	23983675	24836772	3384	168	404403	-0.28175	0.61093	KIAA1217
ENSG00000186844	1	152799949	152800573	3	2	404403	-0.28203	0.61104	LCE1A
ENSG00000217128	5	130977407	131132710	412	32	404403	-0.28202	0.61104	FNIP1
ENSG00000272762	3	51994317	52008032	16	4	404403	-0.28215	0.61109	RP11-155D18.14
ENSG00000128581	7	100956975	100965104	55	13	404403	-0.28215	0.61109	RABL5
ENSG00000107447	10	98064085	98098321	161	25	404403	-0.28226	0.61113	DNTT
ENSG00000105610	19	12995237	12997995	3	2	404403	-0.28229	0.61114	KLF1
ENSG00000108406	17	57642886	57685706	97	14	404403	-0.28238	0.61118	DHX40
ENSG00000112280	6	70924764	71012786	513	42	404403	-0.28242	0.61119	COL9A1
ENSG00000149231	11	96085933	96123087	170	32	404403	-0.28262	0.61127	CCDC82
ENSG00000074410	15	63613577	63674360	234	45	404403	-0.28287	0.61136	CA12
ENSG00000100890	14	35591052	35743271	709	35	404403	-0.28316	0.61147	KIAA0391
ENSG00000123329	12	57866038	57882597	55	15	404403	-0.2832	0.61149	ARHGAP9
ENSG00000125995	20	34287194	34288906	6	3	404403	-0.2832	0.61149	ROMO1
ENSG00000171631	11	72975550	73009662	76	6	404403	-0.28342	0.61157	P2RY6
ENSG00000198092	4	68918916	68995598	419	23	404403	-0.28358	0.61163	TMPRSS11F
ENSG00000021826	2	211342406	211543831	776	48	404403	-0.28384	0.61173	CPS1
ENSG00000166402	11	8040791	8127659	384	65	404403	-0.28386	0.61174	TUB
ENSG00000163012	2	187692562	187713935	122	6	404403	-0.28393	0.61177	ZSWIM2
ENSG00000267228	18	44661027	44702652	196	21	404403	-0.28395	0.61177	IER3IP1
ENSG00000109917	11	116648436	116658766	44	16	404403	-0.28407	0.61182	ZNF259
ENSG00000100836	14	23790498	23795394	12	6	404403	-0.28426	0.61189	PABPN1
ENSG00000263563	17	21729601	21731762	9	3	404403	-0.28425	0.61189	UBBP4
ENSG00000266949	1	248902716	248903150	1	1	404403	-0.28428	0.6119	LYPD8
ENSG00000137573	8	70378859	70573150	627	85	404403	-0.28441	0.61195	SULF1
ENSG00000125779	20	3869486	3907605	123	17	404403	-0.28458	0.61202	PANK2
ENSG00000073584	17	38781214	38804760	61	15	404403	-0.28479	0.6121	SMARCE1
ENSG00000137478	11	72547790	72853306	663	41	404403	-0.28496	0.61216	FCHSD2
ENSG00000134077	3	9404526	9428475	85	18	404403	-0.28538	0.61232	THUMPD3
ENSG00000135916	2	231729354	231743963	80	16	404403	-0.28545	0.61235	ITM2C
ENSG00000234560	11	123900297	123901341	6	3	404403	-0.28546	0.61235	OR10G8
ENSG00000171126	2	42669157	42721237	217	39	404403	-0.28559	0.6124	KCNG3
ENSG00000138175	10	104433488	104474164	94	18	404403	-0.28559	0.6124	ARL3
ENSG00000185261	5	93488671	93954309	1063	114	404403	-0.28561	0.61241	KIAA0825
ENSG00000008294	17	49039535	49198226	423	31	404403	-0.28569	0.61244	SPAG9
ENSG00000128604	7	128577666	128590089	54	15	404403	-0.28577	0.61247	IRF5
ENSG00000143919	2	44589089	44999731	1870	56	404403	-0.28579	0.61248	CAMKMT
ENSG00000144840	3	120405528	120461840	177	31	404403	-0.28599	0.61256	RABL3
ENSG00000118495	6	144261437	144385735	432	53	404403	-0.28627	0.61266	PLAGL1
ENSG00000142224	1	206972215	207016324	169	29	404403	-0.28632	0.61269	IL19
ENSG00000167183	17	46029333	46035244	30	9	404403	-0.28674	0.61284	PRR15L
ENSG00000172554	2	946554	1371385	2830	93	404403	-0.28676	0.61285	SNTG2
ENSG00000169154	8	37791799	37797647	7	2	404403	-0.28674	0.61285	GOT1L1
ENSG00000198952	1	156219015	156252620	107	13	404403	-0.28679	0.61286	SMG5
ENSG00000248712	11	119060347	119067479	23	10	404403	-0.28681	0.61287	CCDC153
ENSG00000106258	7	99245817	99277621	81	23	404403	-0.28683	0.61288	CYP3A5
ENSG00000197956	1	153507075	153508720	3	1	404403	-0.28693	0.61292	S100A6
ENSG00000135312	6	78171948	78173490	6	3	404403	-0.2877	0.61321	HTR1B
ENSG00000198286	7	2945775	3083579	784	87	404403	-0.28784	0.61327	CARD11
ENSG00000164440	6	139561198	139613276	162	17	404403	-0.28792	0.61329	TXLNB
ENSG00000128595	7	128379346	128411861	122	14	404403	-0.2879	0.61329	CALU
ENSG00000122691	7	19060614	19157295	413	26	404403	-0.28802	0.61333	TWIST1
ENSG00000170296	17	7143333	7146089	8	4	404403	-0.28801	0.61333	GABARAP
ENSG00000110237	11	73019334	73080136	260	20	404403	-0.28809	0.61336	ARHGEF17
ENSG00000088832	20	1349622	1373806	83	19	404403	-0.28822	0.61341	FKBP1A
ENSG00000177463	3	14989091	15095107	314	32	404403	-0.28866	0.61358	NR2C2
ENSG00000197587	1	46972668	46979898	40	13	404403	-0.28872	0.6136	DMBX1
ENSG00000058673	1	203764782	203823252	252	16	404403	-0.28876	0.61362	ZC3H11A
ENSG00000167562	19	53059075	53090427	222	32	404403	-0.2888	0.61363	ZNF701
ENSG00000137815	15	41700606	41775761	248	30	404403	-0.28887	0.61366	RTF1
ENSG00000114487	3	108677086	108836989	728	28	404403	-0.28918	0.61378	MORC1
ENSG00000002746	7	43152198	43605600	1983	134	404403	-0.28937	0.61385	HECW1
ENSG00000135316	6	86318053	86353510	88	22	404403	-0.28943	0.61387	SYNCRIP
ENSG00000197245	1	26485511	26489119	16	8	404403	-0.28946	0.61389	FAM110D
ENSG00000171611	6	42883727	42893573	42	10	404403	-0.28975	0.614	PTCRA
ENSG00000165071	8	133697253	133772958	332	19	404403	-0.28982	0.61402	TMEM71
ENSG00000122584	7	8473585	8792593	1733	78	404403	-0.29014	0.61415	NXPH1
ENSG00000204977	13	50570024	50594617	86	15	404403	-0.29014	0.61415	TRIM13
ENSG00000103316	16	21250195	21314404	169	18	404403	-0.29038	0.61424	CRYM
ENSG00000189001	19	36014269	36019253	27	9	404403	-0.29066	0.61434	SBSN
ENSG00000039650	19	50364461	50371166	28	10	404403	-0.29074	0.61437	PNKP
ENSG00000174165	11	66288108	66313709	68	9	404403	-0.29079	0.6144	ZDHHC24
ENSG00000161905	17	4534197	4545589	51	15	404403	-0.29093	0.61445	ALOX15
ENSG00000183840	2	133174147	133404132	857	68	404403	-0.29112	0.61452	GPR39
ENSG00000137040	9	6011043	6015618	13	7	404403	-0.29149	0.61466	RANBP6
ENSG00000088881	20	2673524	2740753	286	34	404403	-0.29157	0.61469	EBF4
ENSG00000145743	5	107194736	107717799	1795	48	404403	-0.29164	0.61472	FBXL17
ENSG00000163814	3	45123770	45187914	267	67	404403	-0.2918	0.61478	CDCP1
ENSG00000100024	22	24863206	24924358	234	30	404403	-0.29189	0.61481	UPB1
ENSG00000018625	1	160085549	160113381	126	28	404403	-0.29204	0.61487	ATP1A2
ENSG00000147889	9	21967751	21995300	61	14	404403	-0.29206	0.61488	CDKN2A
ENSG00000159403	12	7187513	7245203	20	11	404403	-0.2925	0.61505	C1R
ENSG00000150457	13	21547171	21635686	381	29	404403	-0.29311	0.61528	LATS2
ENSG00000119917	10	91087651	91100728	117	16	404403	-0.29315	0.6153	IFIT3
ENSG00000113569	5	37288239	37371283	285	26	404403	-0.2932	0.61532	NUP155
ENSG00000204673	19	50372295	50381716	25	6	404403	-0.29322	0.61532	AKT1S1
ENSG00000231192	3	97851542	97852483	8	3	404403	-0.29332	0.61536	OR5H1
ENSG00000213722	6	31694815	31698394	14	7	404403	-0.29337	0.61538	DDAH2
ENSG00000159055	21	33640530	33651380	20	7	404403	-0.29339	0.61539	MIS18A
ENSG00000112273	6	22569678	22571892	14	5	404403	-0.29354	0.61545	HDGFL1
ENSG00000157617	21	43305221	43373999	383	68	404403	-0.2937	0.61551	C2CD2
ENSG00000101134	20	53092136	53267710	728	48	404403	-0.29393	0.61559	DOK5
ENSG00000138031	2	25042038	25142708	629	39	404403	-0.29405	0.61564	ADCY3
ENSG00000176571	8	87878670	88627447	3499	91	404403	-0.29412	0.61567	CNBD1
ENSG00000106780	9	123363091	123476748	282	23	404403	-0.29454	0.61583	MEGF9
ENSG00000225830	10	50663414	50747584	277	32	404403	-0.29468	0.61588	ERCC6
ENSG00000143119	1	111415775	111442550	110	15	404403	-0.29478	0.61592	CD53
ENSG00000003393	2	202565277	202645912	344	24	404403	-0.29478	0.61592	ALS2
ENSG00000109686	4	152023903	152246784	933	42	404403	-0.2948	0.61593	SH3D19
ENSG00000189337	1	14925200	15444539	2444	221	404403	-0.29517	0.61607	KAZN
ENSG00000125730	19	6677715	6730573	282	31	404403	-0.29523	0.61609	C3
ENSG00000111371	12	46576846	46663800	268	46	404403	-0.29526	0.6161	SLC38A1
ENSG00000164825	8	6728097	6735544	109	10	404403	-0.29528	0.61611	DEFB1
ENSG00000164346	5	74062817	74072737	26	5	404403	-0.29545	0.61617	NSA2
ENSG00000188290	1	934342	935552	7	3	404403	-0.29551	0.6162	HES4
ENSG00000188859	1	166026674	166136206	505	37	404403	-0.29557	0.61622	FAM78B
ENSG00000163083	2	121103719	121109384	5	2	404403	-0.29562	0.61624	INHBB
ENSG00000090924	19	39903225	39919054	59	16	404403	-0.29578	0.6163	PLEKHG2
ENSG00000050426	12	51441745	51454207	48	8	404403	-0.296	0.61639	LETMD1
ENSG00000253719	12	74931551	74935223	17	6	404403	-0.29606	0.61641	ATXN7L3B
ENSG00000116489	1	113161795	113214241	136	23	404403	-0.29621	0.61646	CAPZA1
ENSG00000198838	15	33603163	34158303	3063	216	404403	-0.29623	0.61647	RYR3
ENSG00000101347	20	35518632	35580246	180	29	404403	-0.29633	0.61651	SAMHD1
ENSG00000166136	10	102267203	102289757	60	9	404403	-0.29652	0.61658	NDUFB8
ENSG00000006715	7	38762563	38971994	1004	37	404403	-0.29653	0.61659	VPS41
ENSG00000171757	3	169511216	169530774	69	10	404403	-0.29661	0.61662	LRRC34
ENSG00000156466	8	97154562	97173020	48	14	404403	-0.29697	0.61676	GDF6
ENSG00000184007	1	32372022	32410457	151	17	404403	-0.29725	0.61686	PTP4A2
ENSG00000161681	19	51165084	51222707	155	36	404403	-0.29724	0.61686	SHANK1
ENSG00000189159	17	73131343	73164376	113	22	404403	-0.29776	0.61706	HN1
ENSG00000169567	5	130494720	130507428	70	9	404403	-0.2978	0.61707	HINT1
ENSG00000139988	14	68168603	68201169	173	27	404403	-0.29784	0.61709	RDH12
ENSG00000133112	13	45911008	45915505	14	5	404403	-0.29806	0.61717	TPT1
ENSG00000164651	7	20823906	20826505	4	2	404403	-0.29851	0.61734	SP8
ENSG00000152256	2	173420101	173489823	311	22	404403	-0.29858	0.61737	PDK1
ENSG00000134917	11	130274820	130298888	96	24	404403	-0.29864	0.61739	ADAMTS8
ENSG00000204946	7	148959262	148994393	173	29	404403	-0.29879	0.61745	ZNF783
ENSG00000029153	12	27485787	27576241	390	47	404403	-0.29902	0.61754	ARNTL2
ENSG00000165799	14	21510385	21512393	7	3	404403	-0.29917	0.61759	RNASE7
ENSG00000269881	16	299546	319942	98	16	404403	-0.29917	0.61759	ITFG3
ENSG00000196350	19	22469210	22499978	87	20	404403	-0.29917	0.61759	ZNF729
ENSG00000198522	2	27851114	27874375	94	16	404403	-0.2995	0.61772	GPN1
ENSG00000204033	10	85980254	85985345	26	9	404403	-0.29959	0.61775	LRIT2
ENSG00000135363	11	33880122	33913836	135	24	404403	-0.29964	0.61777	LMO2
ENSG00000105329	19	41807492	41859816	116	16	404403	-0.29969	0.61779	TGFB1
ENSG00000163703	3	9975506	9987097	37	8	404403	-0.29972	0.6178	CRELD1
ENSG00000136541	2	158175137	158184225	15	5	404403	-0.30006	0.61793	ERMN
ENSG00000160808	3	46899362	46923659	57	13	404403	-0.30008	0.61794	MYL3
ENSG00000100034	22	22273793	22307209	114	17	404403	-0.3002	0.61799	PPM1F
ENSG00000187605	2	74229840	74335303	273	17	404403	-0.30027	0.61802	TET3
ENSG00000164904	5	125877533	125931110	208	32	404403	-0.30056	0.61812	ALDH7A1
ENSG00000032742	13	21140585	21265503	506	22	404403	-0.30063	0.61815	IFT88
ENSG00000172831	16	66968347	66978999	27	13	404403	-0.30107	0.61832	CES2
ENSG00000102580	13	96329393	96447243	269	38	404403	-0.30119	0.61837	DNAJC3
ENSG00000118898	16	4932508	5010742	505	63	404403	-0.30128	0.6184	PPL
ENSG00000214688	10	73471458	73497581	110	25	404403	-0.30148	0.61847	C10orf105
ENSG00000251139	4	185734773	185742443	30	13	404403	-0.30151	0.61849	RP11-701P16.2
ENSG00000189269	22	23950639	23974508	87	17	404403	-0.30196	0.61866	C22orf43
ENSG00000213402	11	67202981	67205538	6	3	404403	-0.30206	0.6187	PTPRCAP
ENSG00000056097	5	32354456	32444867	330	25	404403	-0.30209	0.61871	ZFR
ENSG00000143951	2	63348518	64054977	2455	55	404403	-0.30224	0.61876	WDPCP
ENSG00000167881	17	74035184	74068734	114	14	404403	-0.30223	0.61876	SRP68
ENSG00000047457	3	148880197	148939842	274	37	404403	-0.30231	0.61879	CP
ENSG00000048471	16	12070594	12668146	3976	166	404403	-0.30238	0.61882	SNX29
ENSG00000105193	19	39923847	39926588	15	4	404403	-0.30242	0.61883	RPS16
ENSG00000183307	22	17597189	17602257	30	10	404403	-0.30245	0.61884	CECR6
ENSG00000163393	1	116519119	116612675	357	37	404403	-0.3025	0.61886	SLC22A15
ENSG00000066322	1	43829068	43833696	8	5	404403	-0.3026	0.6189	ELOVL1
ENSG00000143344	1	183605220	183897665	1125	56	404403	-0.30273	0.61895	RGL1
ENSG00000160505	19	56347944	56393220	282	43	404403	-0.30282	0.61899	NLRP4
ENSG00000248713	4	100557686	100575805	83	21	404403	-0.30305	0.61907	RP11-766F14.2
ENSG00000149187	11	47487496	47587121	314	22	404403	-0.3032	0.61913	CELF1
ENSG00000122367	10	88428206	88495825	408	58	404403	-0.30327	0.61916	LDB3
ENSG00000121390	13	20248896	20357142	537	33	404403	-0.30339	0.6192	PSPC1
ENSG00000130940	1	10696661	10856707	503	69	404403	-0.3036	0.61928	CASZ1
ENSG00000154654	21	22370633	22915650	2395	115	404403	-0.30361	0.61929	NCAM2
ENSG00000215428	9	133274029	133282639	44	14	404403	-0.30364	0.6193	AL354898.1
ENSG00000196498	12	124808961	125052135	1080	127	404403	-0.30376	0.61934	NCOR2
ENSG00000197891	11	64358113	64369820	57	9	404403	-0.30378	0.61935	SLC22A12
ENSG00000140538	15	88418230	88799999	1348	105	404403	-0.30379	0.61935	NTRK3
ENSG00000196209	20	1451386	1472233	112	18	404403	-0.30389	0.61939	SIRPB2
ENSG00000160075	1	1477053	1510249	118	10	404403	-0.30396	0.61942	SSU72
ENSG00000047249	8	54628117	54756118	290	20	404403	-0.30408	0.61946	ATP6V1H
ENSG00000115904	2	39208537	39351486	549	25	404403	-0.30408	0.61947	SOS1
ENSG00000271321	7	143452182	143454789	1	1	404403	-0.30428	0.61954	CTAGE6
ENSG00000152291	2	85545147	85555548	50	8	404403	-0.3051	0.61985	TGOLN2
ENSG00000134760	18	28898052	28936992	191	13	404403	-0.30532	0.61994	DSG1
ENSG00000198570	1	211649864	211666259	68	18	404403	-0.30542	0.61998	RD3
ENSG00000137494	11	82904781	82971736	295	34	404403	-0.30547	0.62	ANKRD42
ENSG00000179914	1	160846329	160854960	53	6	404403	-0.30551	0.62001	ITLN1
ENSG00000070423	19	647526	663277	58	18	404403	-0.30569	0.62008	RNF126
ENSG00000174607	4	115519611	115599380	268	27	404403	-0.30579	0.62012	UGT8
ENSG00000129353	19	10713133	10755235	182	25	404403	-0.30581	0.62013	SLC44A2
ENSG00000166391	11	75428864	75444003	83	19	404403	-0.30584	0.62014	MOGAT2
ENSG00000204052	6	43474707	43478424	12	3	404403	-0.30597	0.62019	LRRC73
ENSG00000111331	12	113376157	113411054	148	19	404403	-0.30637	0.62034	OAS3
ENSG00000164291	5	94890778	94940768	146	21	404403	-0.30657	0.62042	ARSK
ENSG00000134864	13	101183810	101241782	160	17	404403	-0.3067	0.62046	GGACT
ENSG00000188523	9	135285430	135448704	634	78	404403	-0.30674	0.62048	C9orf171
ENSG00000214814	8	124864227	125132302	835	46	404403	-0.30683	0.62051	FER1L6
ENSG00000178234	7	151722759	151819425	223	15	404403	-0.30694	0.62056	GALNT11
ENSG00000095906	16	1832902	1839192	50	16	404403	-0.30695	0.62056	NUBP2
ENSG00000176153	14	65405870	65409531	12	3	404403	-0.30749	0.62076	GPX2
ENSG00000196110	19	9404951	9420514	47	10	404403	-0.30771	0.62085	ZNF699
ENSG00000186487	2	1792885	2335032	2420	119	404403	-0.30782	0.62089	MYT1L
ENSG00000227471	7	134233888	134264627	135	18	404403	-0.30809	0.62099	AKR1B15
ENSG00000168280	2	149632819	149883273	421	24	404403	-0.30845	0.62113	KIF5C
ENSG00000177692	21	34860497	34864027	12	5	404403	-0.30865	0.6212	DNAJC28
ENSG00000169976	6	144416018	144416754	3	2	404403	-0.30876	0.62125	SF3B5
ENSG00000119147	2	106679702	106694615	105	20	404403	-0.30941	0.6215	C2orf40
ENSG00000107159	9	35673853	35681156	33	13	404403	-0.30949	0.62153	CA9
ENSG00000133477	22	40390953	40439533	140	28	404403	-0.30949	0.62153	FAM83F
ENSG00000212916	1	232940643	232946092	13	4	404403	-0.30969	0.6216	MAP10
ENSG00000109323	4	103552660	103682151	598	37	404403	-0.3097	0.6216	MANBA
ENSG00000169989	4	153690506	153700916	34	9	404403	-0.30976	0.62163	TIGD4
ENSG00000162526	1	32817122	32829913	20	7	404403	-0.30995	0.6217	TSSK3
ENSG00000254943	11	124761200	124762022	1	1	404403	-0.31022	0.6218	RP11-664I21.6
ENSG00000070371	22	19166986	19279239	544	22	404403	-0.3102	0.6218	CLTCL1
ENSG00000158623	7	130146089	130353598	374	29	404403	-0.31038	0.62186	COPG2
ENSG00000113615	5	133984479	134063513	190	33	404403	-0.31052	0.62192	SEC24A
ENSG00000144655	3	39183346	39196053	52	16	404403	-0.31065	0.62197	CSRNP1
ENSG00000170412	17	72420990	72447792	123	26	404403	-0.31076	0.62201	GPRC5C
ENSG00000174953	3	153990335	154042286	147	26	404403	-0.31089	0.62206	DHX36
ENSG00000198169	8	145946298	145981802	90	24	404403	-0.31111	0.62214	ZNF251
ENSG00000136937	9	100395908	100436030	133	12	404403	-0.3111	0.62214	NCBP1
ENSG00000143416	1	151336778	151345209	23	12	404403	-0.31115	0.62216	SELENBP1
ENSG00000076356	1	208195587	208417665	924	78	404403	-0.31116	0.62216	PLXNA2
ENSG00000157191	1	16767167	16786573	52	13	404403	-0.31133	0.62222	NECAP2
ENSG00000114805	3	155093369	155462856	1867	48	404403	-0.31133	0.62222	PLCH1
ENSG00000261221	19	56116771	56128635	28	12	404403	-0.31174	0.62238	ZNF865
ENSG00000124227	20	56793551	56803709	40	14	404403	-0.31185	0.62242	ANKRD60
ENSG00000197863	19	37308330	37341689	112	16	404403	-0.31206	0.6225	ZNF790
ENSG00000080166	13	95089558	95131936	208	27	404403	-0.31207	0.62251	DCT
ENSG00000100664	14	103799881	103811362	47	10	404403	-0.31215	0.62254	EIF5
ENSG00000205502	15	62455734	62457482	8	4	404403	-0.31234	0.62261	C2CD4B
ENSG00000170899	6	52842751	52860176	112	16	404403	-0.31276	0.62277	GSTA4
ENSG00000125820	20	21491648	21494664	13	7	404403	-0.31283	0.62279	NKX2-2
ENSG00000162641	1	109358520	109506106	760	46	404403	-0.3129	0.62282	AKNAD1
ENSG00000206077	5	710475	767067	31	3	404403	-0.31292	0.62283	ZDHHC11B
ENSG00000119969	10	96305547	96373662	297	24	404403	-0.31306	0.62288	HELLS
ENSG00000075461	17	64961026	65029514	309	40	404403	-0.31306	0.62288	CACNG4
ENSG00000104142	15	41186628	41196173	32	6	404403	-0.3131	0.6229	VPS18
ENSG00000163138	4	20697905	20754530	321	25	404403	-0.31337	0.623	PACRGL
ENSG00000180104	5	443273	472052	181	23	404403	-0.31356	0.62307	EXOC3
ENSG00000151320	14	32798479	33300567	2096	164	404403	-0.31356	0.62307	AKAP6
ENSG00000100504	14	51324609	51411454	356	32	404403	-0.31365	0.62311	PYGL
ENSG00000215186	15	72947079	72958735	1	1	404403	-0.31397	0.62323	GOLGA6B
ENSG00000197566	17	16524051	16557170	112	10	404403	-0.31397	0.62323	ZNF624
ENSG00000237102	16	67244251	67260930	39	14	404403	-0.31416	0.6233	AC040160.1
ENSG00000148229	9	116169515	116172952	9	2	404403	-0.31438	0.62338	POLE3
ENSG00000106819	9	95218487	95244788	80	15	404403	-0.31454	0.62344	ASPN
ENSG00000137133	9	35812957	35815351	2	1	404403	-0.31482	0.62355	HINT2
ENSG00000185760	6	73331520	73908574	2031	129	404403	-0.31497	0.62361	KCNQ5
ENSG00000014138	11	65029233	65073060	95	25	404403	-0.31506	0.62364	POLA2
ENSG00000151067	12	2079952	2802108	2761	233	404403	-0.31506	0.62364	CACNA1C
ENSG00000083838	19	58985384	58992597	20	6	404403	-0.31506	0.62364	ZNF446
ENSG00000146776	7	105245514	105517050	1031	135	404403	-0.31568	0.62388	ATXN7L1
ENSG00000076043	11	114310108	114321001	36	10	404403	-0.31569	0.62388	REXO2
ENSG00000136159	13	48611703	48621358	38	15	404403	-0.3161	0.62404	NUDT15
ENSG00000160856	1	157644111	157670647	75	16	404403	-0.31638	0.62414	FCRL3
ENSG00000232859	17	26205340	26221778	28	9	404403	-0.31659	0.62422	LYRM9
ENSG00000104756	8	25285366	25315992	119	11	404403	-0.3166	0.62423	KCTD9
ENSG00000178795	11	76927603	77012732	440	30	404403	-0.3166	0.62423	GDPD4
ENSG00000101003	20	25388363	25433264	225	26	404403	-0.31677	0.62429	GINS1
ENSG00000198242	17	27046411	27051377	13	6	404403	-0.3171	0.62442	RPL23A
ENSG00000181061	3	42798669	42846023	139	25	404403	-0.31729	0.62449	HIGD1A
ENSG00000220256	2	240684554	240724577	306	26	404403	-0.31754	0.62458	AC093802.1
ENSG00000153015	5	64064757	64314590	850	32	404403	-0.31757	0.62459	CWC27
ENSG00000135392	12	56214744	56224608	25	13	404403	-0.31756	0.62459	DNAJC14
ENSG00000090971	19	55996371	55998935	11	5	404403	-0.31803	0.62477	NAT14
ENSG00000137094	9	34989638	34998897	20	13	404403	-0.31807	0.62478	DNAJB5
ENSG00000111846	6	10492456	10629601	665	61	404403	-0.31854	0.62496	GCNT2
ENSG00000166073	15	40091233	40213093	407	42	404403	-0.31857	0.62497	GPR176
ENSG00000117601	1	173872947	173886516	42	11	404403	-0.31893	0.62511	SERPINC1
ENSG00000150656	18	72201675	72254448	201	45	404403	-0.31895	0.62512	CNDP1
ENSG00000198563	6	31497996	31510225	117	28	404403	-0.31906	0.62516	DDX39B
ENSG00000187796	9	139256355	139268133	55	16	404403	-0.31905	0.62516	CARD9
ENSG00000182111	7	57509883	57533252	163	11	404403	-0.31914	0.62519	ZNF716
ENSG00000244414	1	196788887	196801319	13	4	404403	-0.31927	0.62524	CFHR1
ENSG00000166181	11	43333513	43366079	103	32	404403	-0.31934	0.62526	API5
ENSG00000141854	19	14183348	14185874	11	5	404403	-0.31943	0.6253	hsa-mir-1199
ENSG00000138172	10	105206543	105212660	14	9	404403	-0.31961	0.62537	CALHM2
ENSG00000124159	20	43922085	43937169	74	13	404403	-0.3196	0.62537	MATN4
ENSG00000070729	16	57917503	58005020	396	65	404403	-0.31973	0.62541	CNGB1
ENSG00000176142	3	119148347	119187677	143	19	404403	-0.31992	0.62549	TMEM39A
ENSG00000155508	5	154237113	154256353	47	11	404403	-0.32017	0.62558	CNOT8
ENSG00000250127	5	57837394	57854070	67	18	404403	-0.32024	0.62561	CTD-2117L12.1
ENSG00000176222	19	44376515	44405537	131	18	404403	-0.32032	0.62564	ZNF404
ENSG00000106537	7	16793160	16824161	169	24	404403	-0.3204	0.62567	TSPAN13
ENSG00000184743	11	63391559	63439393	93	11	404403	-0.32058	0.62573	ATL3
ENSG00000143507	1	221874766	221915518	121	27	404403	-0.3206	0.62574	DUSP10
ENSG00000121797	3	46448654	46454488	27	8	404403	-0.32062	0.62575	CCRL2
ENSG00000138669	4	82009837	82136218	487	31	404403	-0.32063	0.62575	PRKG2
ENSG00000197168	13	52611093	52703214	313	24	404403	-0.32066	0.62577	NEK5
ENSG00000064205	20	43343485	43357150	34	12	404403	-0.32073	0.62579	WISP2
ENSG00000162775	1	110881128	110889299	18	7	404403	-0.32076	0.62581	RBM15
ENSG00000163599	2	204732509	204738683	9	4	404403	-0.3208	0.62582	CTLA4
ENSG00000176922	11	4869427	4870514	13	6	404403	-0.32118	0.62596	OR51S1
ENSG00000162302	11	64126620	64139687	42	7	404403	-0.32117	0.62596	RPS6KA4
ENSG00000183762	22	29469066	29564321	481	45	404403	-0.3215	0.62608	KREMEN1
ENSG00000099992	22	30687979	30723035	94	25	404403	-0.32196	0.62626	TBC1D10A
ENSG00000107819	10	102790991	102800998	19	9	404403	-0.32201	0.62628	SFXN3
ENSG00000008018	6	170844205	170862429	67	8	404403	-0.32241	0.62643	PSMB1
ENSG00000138759	4	78978724	79465423	2583	66	404403	-0.32251	0.62647	FRAS1
ENSG00000204021	10	90484301	90512543	197	12	404403	-0.32257	0.62649	LIPK
ENSG00000268797	19	41307202	41404187	547	44	404403	-0.32269	0.62654	CTC-490E21.12
ENSG00000173480	19	58411664	58427978	73	16	404403	-0.32288	0.62661	ZNF417
ENSG00000143469	1	210111538	210337636	968	48	404403	-0.32292	0.62662	SYT14
ENSG00000258436	14	21058352	21058982	2	1	404403	-0.32312	0.6267	RNASE12
ENSG00000012223	3	46477136	46526724	238	33	404403	-0.32347	0.62683	LTF
ENSG00000131475	17	40925454	40931617	12	4	404403	-0.32372	0.62692	VPS25
ENSG00000123500	6	116440086	116479910	217	23	404403	-0.32379	0.62695	COL10A1
ENSG00000100288	22	51017378	51039884	141	27	404403	-0.32389	0.62699	CHKB
ENSG00000143001	1	55446465	55457966	58	6	404403	-0.32479	0.62733	TMEM61
ENSG00000139722	12	123349882	123380991	74	17	404403	-0.32482	0.62734	VPS37B
ENSG00000145882	5	148737570	148749216	23	8	404403	-0.32508	0.62744	PCYOX1L
ENSG00000170577	2	45232300	45236569	14	7	404403	-0.3252	0.62748	SIX2
ENSG00000039139	5	13690440	13944652	1282	73	404403	-0.3252	0.62749	DNAH5
ENSG00000125703	1	63249806	63331184	260	18	404403	-0.32528	0.62751	ATG4C
ENSG00000168434	16	23399814	23464501	141	13	404403	-0.3253	0.62752	COG7
ENSG00000267140	18	33023835	33077904	125	21	404403	-0.32531	0.62753	RP11-322E11.6
ENSG00000166507	10	75561669	75571589	21	8	404403	-0.32548	0.62759	NDST2
ENSG00000152127	2	134877554	135212192	1336	103	404403	-0.32598	0.62778	MGAT5
ENSG00000137727	11	110447766	110583912	675	42	404403	-0.32602	0.62779	ARHGAP20
ENSG00000180806	12	54388679	54397121	18	6	404403	-0.326	0.62779	HOXC9
ENSG00000196366	9	139377947	139380518	6	4	404403	-0.32604	0.6278	C9orf163
ENSG00000111907	6	125440195	125585553	605	36	404403	-0.32619	0.62786	TPD52L1
ENSG00000112425	6	145822719	146057160	816	19	404403	-0.32625	0.62788	EPM2A
ENSG00000205899	17	1173853	1174754	1	1	404403	-0.32636	0.62792	BHLHA9
ENSG00000267561	1	87458692	87634884	593	35	404403	-0.32649	0.62797	RP5-1052I5.2
ENSG00000086589	5	150070356	150080669	23	8	404403	-0.32669	0.62805	RBM22
ENSG00000106305	7	6048876	6063465	93	20	404403	-0.3267	0.62805	AIMP2
ENSG00000244617	2	70187226	70189397	9	5	404403	-0.32684	0.62811	ASPRV1
ENSG00000198832	22	31500758	31516055	73	15	404403	-0.32706	0.62819	SELM
ENSG00000173627	1	183615541	183622451	47	4	404403	-0.32713	0.62821	APOBEC4
ENSG00000220891	22	22901750	22909007	51	4	404403	-0.32719	0.62824	LL22NC03-63E9.3
ENSG00000100345	22	36677327	36784063	430	47	404403	-0.32734	0.62829	MYH9
ENSG00000162631	1	107682629	108026080	1066	78	404403	-0.32737	0.62831	NTNG1
ENSG00000120341	1	177893091	177953438	301	44	404403	-0.32738	0.62831	SEC16B
ENSG00000146215	6	43267448	43276535	21	8	404403	-0.32739	0.62831	CRIP3
ENSG00000173391	12	10310902	10324737	62	10	404403	-0.32739	0.62831	OLR1
ENSG00000205133	8	93895758	94029901	387	52	404403	-0.32755	0.62837	TRIQK
ENSG00000136052	12	105196331	105352522	595	27	404403	-0.32755	0.62837	SLC41A2
ENSG00000104835	19	39405906	39440495	192	25	404403	-0.32765	0.62841	SARS2
ENSG00000269547	19	39406044	39440495	192	25	404403	-0.32765	0.62841	CTC-360G5.8
ENSG00000166482	17	19286755	19290553	6	3	404403	-0.32788	0.6285	MFAP4
ENSG00000152726	10	47894023	47949412	1	1	404403	-0.32793	0.62852	FAM21B
ENSG00000271949	1	90098699	90398809	775	50	404403	-0.32798	0.62853	RP11-302M6.4
ENSG00000010292	12	6602522	6641121	185	22	404403	-0.32796	0.62853	NCAPD2
ENSG00000139269	12	57846106	57853063	18	7	404403	-0.32829	0.62865	INHBE
ENSG00000108821	17	48260650	48278993	62	18	404403	-0.32831	0.62866	COL1A1
ENSG00000124772	6	36708552	36807778	540	70	404403	-0.32833	0.62867	CPNE5
ENSG00000126883	9	134000948	134110057	306	23	404403	-0.32838	0.62869	NUP214
ENSG00000175782	12	69139886	69187508	179	37	404403	-0.32839	0.62869	SLC35E3
ENSG00000180871	2	218990012	219001976	31	7	404403	-0.32872	0.62882	CXCR2
ENSG00000105409	19	42470734	42501649	49	22	404403	-0.32882	0.62885	ATP1A3
ENSG00000105700	19	18668572	18680197	56	10	404403	-0.32911	0.62896	KXD1
ENSG00000129244	17	7549945	7561086	37	6	404403	-0.32912	0.62897	ATP1B2
ENSG00000160221	21	45553487	45565605	58	12	404403	-0.32922	0.629	C21orf33
ENSG00000181009	11	5798864	5799897	1	1	404403	-0.32934	0.62905	OR52N5
ENSG00000112667	6	43193367	43197222	17	7	404403	-0.32952	0.62912	DNPH1
ENSG00000148498	10	34398488	35104253	2740	103	404403	-0.32954	0.62912	PARD3
ENSG00000173728	1	244515937	244552965	164	17	404403	-0.32977	0.62921	C1orf100
ENSG00000131771	17	37782993	37792879	31	8	404403	-0.32983	0.62924	PPP1R1B
ENSG00000007080	19	18043825	18054800	40	10	404403	-0.33009	0.62933	CCDC124
ENSG00000184786	6	170140210	170151655	47	11	404403	-0.33013	0.62935	TCTE3
ENSG00000181464	17	15468797	15469590	2	1	404403	-0.3306	0.62953	CDRT1
ENSG00000255104	17	15603006	15648092	142	22	404403	-0.33063	0.62954	ZNF286A
ENSG00000115685	2	242088991	242123067	172	29	404403	-0.33081	0.62961	PPP1R7
ENSG00000113558	5	133484633	133512729	121	13	404403	-0.33081	0.62961	SKP1
ENSG00000170634	2	54197975	54532437	1506	67	404403	-0.33087	0.62963	ACYP2
ENSG00000155980	12	57943781	57980415	71	18	404403	-0.33091	0.62964	KIF5A
ENSG00000137203	6	10393419	10419892	52	10	404403	-0.33095	0.62966	TFAP2A
ENSG00000164736	8	55370495	55373448	8	3	404403	-0.33099	0.62968	SOX17
ENSG00000069248	1	229577045	229644103	310	21	404403	-0.33118	0.62975	NUP133
ENSG00000144649	3	43020759	43101703	366	34	404403	-0.33141	0.62983	FAM198A
ENSG00000267545	19	45683080	45705702	110	20	404403	-0.33153	0.62988	AC005779.2
ENSG00000175311	16	21244986	21263750	43	13	404403	-0.33194	0.63003	ANKS4B
ENSG00000198369	2	65537985	65659771	499	33	404403	-0.33208	0.63009	SPRED2
ENSG00000255152	6	31707797	31732628	128	40	404403	-0.3322	0.63013	MSH5-SAPCD1
ENSG00000167525	17	27030215	27038872	15	6	404403	-0.33228	0.63016	PROCA1
ENSG00000242028	15	44088340	44095241	17	9	404403	-0.3325	0.63024	HYPK
ENSG00000232112	3	48481667	48485616	17	3	404403	-0.33254	0.63026	TMA7
ENSG00000109586	4	174089904	174245118	550	47	404403	-0.33261	0.63029	GALNT7
ENSG00000124812	6	49801970	49844809	173	16	404403	-0.33318	0.6305	CRISP1
ENSG00000137944	1	89401456	89458636	290	26	404403	-0.33337	0.63057	CCBL2
ENSG00000173227	11	66774249	66818334	119	16	404403	-0.33336	0.63057	SYT12
ENSG00000048707	1	12290124	12572099	737	35	404403	-0.33345	0.6306	VPS13D
ENSG00000221932	11	124789146	124790573	3	2	404403	-0.33347	0.63061	HEPN1
ENSG00000088826	20	4101627	4168394	386	43	404403	-0.33346	0.63061	SMOX
ENSG00000173088	10	97667360	97698480	164	32	404403	-0.33357	0.63065	C10orf131
ENSG00000214978	17	9694544	9725388	201	27	404403	-0.33377	0.63072	RP11-477N12.3
ENSG00000141446	18	19109242	19180845	108	13	404403	-0.33395	0.63079	ESCO1
ENSG00000204410	6	31707725	31732622	129	40	404403	-0.33425	0.6309	MSH5
ENSG00000122435	1	100598706	100616053	64	16	404403	-0.33454	0.63101	TRMT13
ENSG00000054938	11	74407474	74442430	109	27	404403	-0.33483	0.63112	CHRDL2
ENSG00000157107	5	72251808	72386349	298	19	404403	-0.33496	0.63117	FCHO2
ENSG00000256525	17	62473902	62493154	49	4	404403	-0.33501	0.63119	POLG2
ENSG00000116604	1	156433519	156470620	127	24	404403	-0.33512	0.63123	MEF2D
ENSG00000064393	7	139246316	139477577	692	82	404403	-0.33516	0.63125	HIPK2
ENSG00000104327	8	91070836	91107703	131	21	404403	-0.33549	0.63137	CALB1
ENSG00000164402	5	132086509	132142933	144	15	404403	-0.33592	0.63153	2008-09-01
ENSG00000117650	1	211836114	211848960	42	12	404403	-0.33608	0.63159	NEK2
ENSG00000234631	10	115674530	115676949	5	3	404403	-0.33607	0.63159	AL162407.1
ENSG00000168710	1	110527308	110566357	97	16	404403	-0.33647	0.63174	AHCYL1
ENSG00000232560	21	18811208	18821503	35	5	404403	-0.33656	0.63178	C21orf37
ENSG00000185920	9	98205262	98279339	278	28	404403	-0.3366	0.63179	PTCH1
ENSG00000125900	20	1514897	1539489	101	19	404403	-0.33677	0.63185	SIRPD
ENSG00000105707	19	35531410	35557475	96	13	404403	-0.33693	0.63191	HPN
ENSG00000106266	7	2291405	2393953	450	50	404403	-0.33694	0.63192	SNX8
ENSG00000168685	5	35852797	35879705	144	18	404403	-0.33712	0.63199	IL7R
ENSG00000168575	8	42273993	42397069	410	53	404403	-0.33719	0.63201	SLC20A2
ENSG00000233404	2	102508955	102511150	4	2	404403	-0.33731	0.63206	FLJ20373
ENSG00000135898	2	231772033	231825781	199	35	404403	-0.33738	0.63209	GPR55
ENSG00000272658	14	24778161	24781252	5	3	404403	-0.33749	0.63213	LTB4R2
ENSG00000172457	11	56510303	56511287	4	2	404403	-0.33769	0.6322	OR9G4
ENSG00000086548	19	42254885	42276113	73	15	404403	-0.33781	0.63225	CEACAM6
ENSG00000214189	19	12203078	12248050	122	20	404403	-0.33798	0.63231	ZNF788
ENSG00000131558	7	132937829	133751342	2631	69	404403	-0.33811	0.63236	EXOC4
ENSG00000108953	17	1247566	1303672	336	33	404403	-0.33819	0.63239	YWHAE
ENSG00000175336	12	56754353	56756607	5	3	404403	-0.33833	0.63244	APOF
ENSG00000164972	9	34379017	34397830	58	16	404403	-0.33834	0.63245	C9orf24
ENSG00000120088	17	43699267	43913194	1284	13	404403	-0.33839	0.63247	CRHR1
ENSG00000106018	7	158820866	158937649	644	40	404403	-0.33852	0.63251	VIPR2
ENSG00000173578	3	46058516	46069234	45	9	404403	-0.33853	0.63252	XCR1
ENSG00000197273	1	42628362	42630389	6	4	404403	-0.33855	0.63253	GUCA2A
ENSG00000024526	1	68939835	68962904	84	13	404403	-0.33865	0.63256	DEPDC1
ENSG00000112357	6	137143717	137235075	271	21	404403	-0.33878	0.63261	PEX7
ENSG00000114251	3	55499743	55523973	73	18	404403	-0.33895	0.63268	WNT5A
ENSG00000119922	10	91061712	91069033	27	11	404403	-0.33897	0.63268	IFIT2
ENSG00000152380	5	79783788	79838382	197	37	404403	-0.33899	0.63269	FAM151B
ENSG00000134759	18	33709407	33757909	183	21	404403	-0.33917	0.63276	ELP2
ENSG00000114166	3	20081515	20195896	671	38	404403	-0.33934	0.63282	KAT2B
ENSG00000165521	14	89078775	89259096	528	28	404403	-0.33944	0.63286	EML5
ENSG00000152700	5	133936834	133984961	101	23	404403	-0.33961	0.63292	SAR1B
ENSG00000222000	2	98947852	98972468	95	17	404403	-0.33969	0.63295	AC092675.3
ENSG00000158169	9	97861336	98079991	418	44	404403	-0.3397	0.63296	FANCC
ENSG00000165702	9	135820932	135867083	264	54	404403	-0.33985	0.63301	GFI1B
ENSG00000165553	14	77731826	77737655	19	10	404403	-0.33988	0.63303	NGB
ENSG00000102595	13	96453834	96705736	808	34	404403	-0.33993	0.63304	UGGT2
ENSG00000185962	1	152595310	152595579	1	1	404403	-0.34005	0.63309	LCE3A
ENSG00000172059	2	10182976	10194963	52	13	404403	-0.34008	0.6331	KLF11
ENSG00000185156	17	8700436	8702667	15	7	404403	-0.34022	0.63316	MFSD6L
ENSG00000183914	17	7620672	7737062	463	51	404403	-0.3403	0.63318	DNAH2
ENSG00000113140	5	151040657	151066726	89	19	404403	-0.34053	0.63327	SPARC
ENSG00000102805	13	77564795	77576652	57	10	404403	-0.34127	0.63355	CLN5
ENSG00000128602	7	128828713	128853386	104	18	404403	-0.34171	0.63371	SMO
ENSG00000112763	6	26458150	26476849	113	24	404403	-0.34197	0.63381	BTN2A1
ENSG00000204049	10	79626633	79629368	12	6	404403	-0.34209	0.63386	AL391421.1
ENSG00000127914	7	91570181	91739987	471	15	404403	-0.34217	0.63389	AKAP9
ENSG00000111432	12	130647004	130650285	10	4	404403	-0.3425	0.63401	FZD10
ENSG00000183340	11	96123153	96240738	548	38	404403	-0.34277	0.63412	JRKL
ENSG00000142188	21	34804792	34852318	265	17	404403	-0.34347	0.63438	TMEM50B
ENSG00000147647	8	105342552	105479281	655	71	404403	-0.34351	0.63439	DPYS
ENSG00000137090	9	841690	969090	976	73	404403	-0.34372	0.63447	DMRT1
ENSG00000151623	4	148999913	149365850	1368	90	404403	-0.34402	0.63459	NR3C2
ENSG00000175463	11	67171386	67177560	21	8	404403	-0.34403	0.63459	TBC1D10C
ENSG00000104228	8	27142404	27168836	111	26	404403	-0.34406	0.6346	TRIM35
ENSG00000182858	22	50293877	50312106	131	12	404403	-0.34419	0.63465	ALG12
ENSG00000136104	13	51483814	51544592	137	24	404403	-0.34422	0.63466	RNASEH2B
ENSG00000265690	16	67197288	67199718	7	4	404403	-0.34512	0.635	RP11-5A19.5
ENSG00000163468	1	156278759	156337664	163	14	404403	-0.34514	0.63501	CCT3
ENSG00000168763	2	97481982	97499648	47	9	404403	-0.34518	0.63502	CNNM3
ENSG00000197785	1	1447531	1470067	83	8	404403	-0.34536	0.63509	ATAD3A
ENSG00000236398	7	142880512	142881528	1	1	404403	-0.34539	0.6351	TAS2R39
ENSG00000182544	12	53645035	53648189	12	4	404403	-0.34557	0.63517	MFSD5
ENSG00000149403	11	120382468	120859613	1751	155	404403	-0.34562	0.63519	GRIK4
ENSG00000104081	15	40380091	40401093	48	14	404403	-0.34573	0.63523	BMF
ENSG00000138071	2	65454887	65498387	153	18	404403	-0.34581	0.63526	ACTR2
ENSG00000204928	5	145239296	145252531	37	12	404403	-0.34583	0.63527	GRXCR2
ENSG00000173992	11	66360292	66373490	19	8	404403	-0.34585	0.63527	CCS
ENSG00000177946	16	90036206	90038942	14	6	404403	-0.34596	0.63531	CENPBD1
ENSG00000125744	19	45988547	46000319	49	11	404403	-0.3462	0.6354	RTN2
ENSG00000164896	7	150773711	150777953	9	5	404403	-0.34629	0.63544	FASTK
ENSG00000105821	7	102952921	102985320	94	25	404403	-0.34647	0.6355	DNAJC2
ENSG00000205883	8	11839830	11842099	10	2	404403	-0.34683	0.63564	DEFB135
ENSG00000117289	1	145438469	145442635	10	4	404403	-0.34691	0.63567	TXNIP
ENSG00000254986	11	66247484	66277130	81	9	404403	-0.34704	0.63572	DPP3
ENSG00000140598	15	82422571	82555104	611	39	404403	-0.34716	0.63576	EFTUD1
ENSG00000163705	3	10123001	10149915	93	8	404403	-0.34719	0.63578	FANCD2OS
ENSG00000251695	12	69186125	69187743	7	4	404403	-0.34753	0.6359	AC124890.1
ENSG00000109536	4	190861943	190884359	79	3	404403	-0.34754	0.63591	FRG1
ENSG00000168356	3	38887260	38992052	472	44	404403	-0.3476	0.63593	SCN11A
ENSG00000088053	19	55525073	55549632	141	15	404403	-0.34771	0.63597	GP6
ENSG00000116560	1	35641979	35658749	61	8	404403	-0.34784	0.63602	SFPQ
ENSG00000104472	8	141521397	141527236	13	4	404403	-0.34791	0.63605	CHRAC1
ENSG00000135374	11	34500340	34535352	165	17	404403	-0.34832	0.6362	ELF5
ENSG00000010030	6	36322419	36356164	210	45	404403	-0.34871	0.63635	ETV7
ENSG00000154099	16	84178865	84212373	259	40	404403	-0.34904	0.63647	DNAAF1
ENSG00000003987	8	17155539	17271037	874	58	404403	-0.34918	0.63652	MTMR7
ENSG00000163217	2	69092613	69098649	16	4	404403	-0.34931	0.63657	BMP10
ENSG00000124140	20	44650356	44688784	182	31	404403	-0.34931	0.63657	SLC12A5
ENSG00000130299	19	17445729	17453544	33	7	404403	-0.34958	0.63667	GTPBP3
ENSG00000144744	3	69103881	69129559	78	16	404403	-0.34963	0.63669	UBA3
ENSG00000135744	1	230838269	230850043	74	18	404403	-0.34969	0.63672	AGT
ENSG00000006704	7	73868120	74016931	451	38	404403	-0.34988	0.63679	GTF2IRD1
ENSG00000183155	1	202848085	202858263	36	7	404403	-0.35053	0.63703	RABIF
ENSG00000132507	17	7210318	7215774	23	8	404403	-0.35064	0.63707	EIF5A
ENSG00000080007	6	74104471	74127292	53	15	404403	-0.35071	0.6371	DDX43
ENSG00000187080	1	248128535	248129641	7	3	404403	-0.35081	0.63714	OR2AK2
ENSG00000133678	10	81838402	81852313	74	14	404403	-0.35095	0.63719	TMEM254
ENSG00000162757	1	209955661	209957904	3	2	404403	-0.35101	0.63721	C1orf74
ENSG00000196735	6	32595956	32614839	1572	24	404403	-0.35112	0.63725	HLA-DQA1
ENSG00000234438	15	65369154	65372276	17	6	404403	-0.35118	0.63728	KBTBD13
ENSG00000184363	11	392614	404908	56	15	404403	-0.35125	0.6373	PKP3
ENSG00000143514	1	223967601	224033674	243	30	404403	-0.35132	0.63733	TP53BP2
ENSG00000198211	16	89985573	90002500	98	22	404403	-0.35135	0.63734	TUBB3
ENSG00000115361	2	211052663	211090215	57	12	404403	-0.35166	0.63745	ACADL
ENSG00000273294	5	33987279	34124633	372	32	404403	-0.35165	0.63745	RP11-1084J3.4
ENSG00000253710	13	52586534	52603800	44	13	404403	-0.352	0.63758	ALG11
ENSG00000156206	15	81299374	81441516	434	33	404403	-0.35202	0.63759	C15orf26
ENSG00000100276	22	29708922	29715668	15	9	404403	-0.35206	0.6376	RASL10A
ENSG00000188895	17	38278551	38293042	48	11	404403	-0.35218	0.63765	MSL1
ENSG00000087995	17	60501228	60527454	53	13	404403	-0.35221	0.63766	METTL2A
ENSG00000142961	1	47073387	47082563	34	8	404403	-0.35223	0.63767	MOB3C
ENSG00000104897	19	2236520	2248678	46	12	404403	-0.35236	0.63772	SF3A2
ENSG00000173714	17	48912011	48919709	30	5	404403	-0.35244	0.63775	WFIKKN2
ENSG00000004864	7	95749532	95951459	500	31	404403	-0.3527	0.63784	SLC25A13
ENSG00000071243	7	120590803	120617270	73	13	404403	-0.35283	0.63789	ING3
ENSG00000177479	3	48956254	49023815	133	30	404403	-0.35289	0.63792	ARIH2
ENSG00000254870	6	31497996	31514385	145	32	404403	-0.35295	0.63794	ATP6V1G2-DDX39B
ENSG00000106565	7	150488373	150498448	52	12	404403	-0.35348	0.63814	TMEM176B
ENSG00000117713	1	27022524	27108595	173	15	404403	-0.35354	0.63816	ARID1A
ENSG00000095397	9	117164360	117267730	467	40	404403	-0.35356	0.63817	DFNB31
ENSG00000213865	8	67579850	67597799	43	18	404403	-0.35378	0.63825	C8orf44
ENSG00000198324	12	111798455	111806925	24	8	404403	-0.35394	0.63831	FAM109A
ENSG00000145494	5	1801514	1816719	80	13	404403	-0.35399	0.63833	NDUFS6
ENSG00000123178	13	50486842	50510626	62	12	404403	-0.354	0.63833	SPRYD7
ENSG00000204217	2	203241659	203432474	556	31	404403	-0.35442	0.63849	BMPR2
ENSG00000171357	1	46669006	46686933	45	16	404403	-0.35494	0.63868	LURAP1
ENSG00000165948	14	94547628	94570192	134	16	404403	-0.35506	0.63873	IFI27L1
ENSG00000165685	12	10323141	10344400	99	19	404403	-0.35518	0.63877	TMEM52B
ENSG00000226104	19	10751715	10752093	3	2	404403	-0.35531	0.63882	AC011475.1
ENSG00000129197	17	5322961	5336196	82	7	404403	-0.35532	0.63883	RPAIN
ENSG00000134109	3	5229331	5261642	84	22	404403	-0.35573	0.63898	EDEM1
ENSG00000160767	1	155216996	155225274	32	5	404403	-0.35577	0.63899	FAM189B
ENSG00000172888	3	40566369	40616176	187	33	404403	-0.35575	0.63899	ZNF621
ENSG00000131467	17	40976402	40995774	31	8	404403	-0.3559	0.63904	PSME3
ENSG00000248919	7	99017372	99063820	156	21	404403	-0.35596	0.63906	ATP5J2-PTCD1
ENSG00000100568	14	68113792	68141548	124	25	404403	-0.35609	0.63911	VTI1B
ENSG00000234719	16	12021230	12070500	215	23	404403	-0.35607	0.63911	RP11-166B2.1
ENSG00000129595	5	111478138	111755013	1502	73	404403	-0.35613	0.63913	EPB41L4A
ENSG00000172361	18	47753563	47792892	149	19	404403	-0.35615	0.63914	CCDC11
ENSG00000158480	20	48519928	48532080	54	13	404403	-0.35619	0.63915	SPATA2
ENSG00000215704	1	15792404	15817895	117	20	404403	-0.35621	0.63916	CELA2B
ENSG00000119688	14	74752126	74769759	142	8	404403	-0.35631	0.6392	ABCD4
ENSG00000206474	6	29407083	29408731	28	8	404403	-0.35693	0.63943	OR10C1
ENSG00000164574	5	153570290	153800544	1166	79	404403	-0.35701	0.63946	GALNT10
ENSG00000243772	19	55249980	55295776	27	3	404403	-0.35704	0.63947	KIR2DL3
ENSG00000128713	2	176968944	176974722	19	6	404403	-0.35795	0.63981	HOXD11
ENSG00000132017	19	14063304	14072254	40	8	404403	-0.35807	0.63985	DCAF15
ENSG00000164188	5	36248536	36302216	248	34	404403	-0.35807	0.63986	RANBP3L
ENSG00000120471	11	128804626	128813040	41	15	404403	-0.35817	0.63989	TP53AIP1
ENSG00000138600	15	50999506	51058005	271	18	404403	-0.35826	0.63992	SPPL2A
ENSG00000204889	17	39133968	39143387	100	8	404403	-0.35869	0.64009	KRT40
ENSG00000080031	19	55692616	55720874	145	29	404403	-0.3588	0.64013	PTPRH
ENSG00000149600	20	31290493	31331803	187	12	404403	-0.35889	0.64016	COMMD7
ENSG00000135414	12	56137064	56150911	22	10	404403	-0.35898	0.64019	GDF11
ENSG00000178257	16	11367144	11367452	3	2	404403	-0.35915	0.64026	PRM3
ENSG00000170953	11	124412578	124413575	1	1	404403	-0.35936	0.64034	OR8B12
ENSG00000186777	4	264464	299110	145	14	404403	-0.35954	0.64041	ZNF732
ENSG00000167970	16	2303738	2312343	16	4	404403	-0.35963	0.64044	AC009065.1
ENSG00000163126	2	97490263	97523671	79	13	404403	-0.35982	0.64051	ANKRD23
ENSG00000145649	5	54398476	54406080	24	6	404403	-0.35984	0.64052	GZMA
ENSG00000203697	1	223711349	223853436	408	35	404403	-0.36006	0.6406	CAPN8
ENSG00000176605	14	99177950	99184098	29	14	404403	-0.36014	0.64063	C14orf177
ENSG00000100575	14	58875212	58894332	31	9	404403	-0.36034	0.6407	TIMM9
ENSG00000118113	11	102582526	102597781	106	24	404403	-0.36051	0.64077	MMP8
ENSG00000125977	20	32676104	32700138	37	9	404403	-0.36074	0.64085	EIF2S2
ENSG00000126067	1	36067185	36107445	145	14	404403	-0.36081	0.64088	PSMB2
ENSG00000176714	2	27848506	27851879	6	3	404403	-0.36133	0.64107	CCDC121
ENSG00000061936	12	132195626	132284282	317	35	404403	-0.36132	0.64107	SFSWAP
ENSG00000147454	8	23386318	23432976	342	27	404403	-0.36192	0.64129	SLC25A37
ENSG00000115446	2	99225042	99234978	30	8	404403	-0.36209	0.64136	UNC50
ENSG00000143420	1	150573327	150602088	100	22	404403	-0.36228	0.64143	ENSA
ENSG00000166501	16	23847322	24231932	1584	110	404403	-0.3624	0.64147	PRKCB
ENSG00000243566	7	76139745	76648340	1779	76	404403	-0.36255	0.64153	UPK3B
ENSG00000109390	4	140188034	140223705	113	14	404403	-0.36276	0.64161	NDUFC1
ENSG00000166111	12	109304658	109459045	396	38	404403	-0.36276	0.64161	SVOP
ENSG00000133019	1	239549865	240078750	2122	121	404403	-0.36283	0.64163	CHRM3
ENSG00000103710	15	65345679	65369028	116	23	404403	-0.363	0.6417	RASL12
ENSG00000151498	11	134123389	134135749	47	12	404403	-0.36328	0.6418	ACAD8
ENSG00000114115	3	139236276	139258671	88	21	404403	-0.36332	0.64182	RBP1
ENSG00000135413	12	55024595	55028679	2	1	404403	-0.36335	0.64183	LACRT
ENSG00000183576	14	99864083	99947216	132	11	404403	-0.36352	0.64189	SETD3
ENSG00000204396	6	31733367	31745108	62	23	404403	-0.36432	0.64219	VWA7
ENSG00000120519	4	147175127	147443123	791	36	404403	-0.3645	0.64226	SLC10A7
ENSG00000184787	21	46188955	46221934	174	27	404403	-0.36471	0.64234	UBE2G2
ENSG00000067064	10	1085848	1095110	51	9	404403	-0.3648	0.64237	IDI1
ENSG00000125753	19	46009837	46030241	75	15	404403	-0.36526	0.64254	VASP
ENSG00000163430	3	120111140	120170100	263	33	404403	-0.36536	0.64258	FSTL1
ENSG00000147437	8	25276776	25282170	11	4	404403	-0.3655	0.64263	GNRH1
ENSG00000167470	19	1248552	1259142	18	3	404403	-0.36557	0.64266	MIDN
ENSG00000100852	14	32545320	32628934	104	42	404403	-0.36579	0.64274	ARHGAP5
ENSG00000269515	10	44873687	44878739	34	11	404403	-0.36603	0.64283	AL137026.1
ENSG00000235711	15	79575146	79590580	48	16	404403	-0.36603	0.64283	ANKRD34C
ENSG00000198742	7	98625061	98741723	344	50	404403	-0.36614	0.64287	SMURF1
ENSG00000005059	4	110481361	110609874	478	31	404403	-0.36623	0.6429	CCDC109B
ENSG00000180658	6	132021520	132022635	3	1	404403	-0.36624	0.64291	OR2A4
ENSG00000141644	18	47793252	47808144	48	16	404403	-0.36637	0.64295	MBD1
ENSG00000146856	7	134671259	134832715	727	26	404403	-0.36637	0.64296	AGBL3
ENSG00000235942	1	152815344	152816459	6	3	404403	-0.36695	0.64317	LCE6A
ENSG00000169925	9	136895427	136933657	220	32	404403	-0.36704	0.6432	BRD3
ENSG00000168994	6	3722848	3752260	108	23	404403	-0.36705	0.64321	PXDC1
ENSG00000150201	10	43867090	43871783	13	6	404403	-0.36714	0.64324	FXYD4
ENSG00000084234	11	129939732	130014699	380	28	404403	-0.36724	0.64328	APLP2
ENSG00000159173	1	201373625	201398994	68	19	404403	-0.36758	0.64341	TNNI1
ENSG00000257315	1	203765437	203769686	11	5	404403	-0.36763	0.64342	ZBED6
ENSG00000110536	11	47586982	47595013	23	8	404403	-0.36796	0.64355	PTPMT1
ENSG00000065989	19	10527449	10580305	169	24	404403	-0.36797	0.64355	PDE4A
ENSG00000100243	22	43013846	43045574	143	22	404403	-0.36812	0.64361	CYB5R3
ENSG00000270106	1	231664399	231954990	988	83	404403	-0.36853	0.64376	TSNAX-DISC1
ENSG00000269554	1	2121237	2123179	5	3	404403	-0.36863	0.6438	AL590822.2
ENSG00000086504	16	417384	420527	27	10	404403	-0.36869	0.64382	MRPL28
ENSG00000167608	19	54663846	54676944	55	15	404403	-0.36888	0.64389	TMC4
ENSG00000165409	14	81421333	81612646	1117	68	404403	-0.36908	0.64397	TSHR
ENSG00000214397	15	100255908	100258029	11	5	404403	-0.36926	0.64403	DKFZP779J2370
ENSG00000101311	20	6055492	6104191	288	27	404403	-0.36936	0.64407	FERMT1
ENSG00000150244	11	55029658	55038595	42	7	404403	-0.37014	0.64436	TRIM48
ENSG00000129009	15	74466012	74469213	13	3	404403	-0.37018	0.64438	ISLR
ENSG00000183569	22	42949623	42970388	90	14	404403	-0.37035	0.64444	SERHL2
ENSG00000269064	1	179443716	179457805	158	10	404403	-0.37043	0.64447	AL160286.1
ENSG00000172986	3	72937224	73047289	442	32	404403	-0.37058	0.64453	GXYLT2
ENSG00000035720	4	68424446	68473055	241	33	404403	-0.37058	0.64453	STAP1
ENSG00000130638	22	46067678	46241187	617	31	404403	-0.37066	0.64455	ATXN10
ENSG00000206172	16	226679	227521	1	1	404403	-0.37082	0.64462	HBA1
ENSG00000244045	17	26684604	26708716	68	10	404403	-0.37098	0.64467	TMEM199
ENSG00000113269	5	179338651	179499118	650	56	404403	-0.3712	0.64476	RNF130
ENSG00000164032	4	100869243	100871545	8	4	404403	-0.37126	0.64478	H2AFZ
ENSG00000100997	20	25275379	25371619	455	26	404403	-0.37133	0.6448	ABHD12
ENSG00000155100	8	92082424	92099323	40	10	404403	-0.37137	0.64482	OTUD6B
ENSG00000153266	3	62355356	62359999	3	2	404403	-0.37159	0.6449	FEZF2
ENSG00000132313	2	86426478	86440917	53	9	404403	-0.37179	0.64497	MRPL35
ENSG00000148483	10	17794251	17842867	1	1	404403	-0.37203	0.64506	TMEM236
ENSG00000119509	9	102861538	103063282	633	23	404403	-0.37206	0.64507	INVS
ENSG00000165478	11	124789089	124806308	66	25	404403	-0.37211	0.64509	HEPACAM
ENSG00000114739	3	38495342	38534633	150	20	404403	-0.37213	0.6451	ACVR2B
ENSG00000184470	22	19863040	19929341	400	43	404403	-0.3724	0.6452	TXNRD2
ENSG00000188474	19	12203078	12225491	64	13	404403	-0.37254	0.64525	ZNF788
ENSG00000138074	2	27422455	27435826	42	10	404403	-0.37292	0.64539	SLC5A6
ENSG00000156006	8	18248755	18258728	65	14	404403	-0.37298	0.64542	NAT2
ENSG00000082996	3	149530495	149679926	457	36	404403	-0.37313	0.64548	RNF13
ENSG00000170802	2	48541776	48606433	318	27	404403	-0.37318	0.64549	FOXN2
ENSG00000269417	2	85122209	85122345	2	1	404403	-0.37351	0.64561	AC022210.1
ENSG00000092295	14	24718320	24733638	43	16	404403	-0.37357	0.64564	TGM1
ENSG00000167034	8	23536206	23540440	11	4	404403	-0.37437	0.64594	NKX3-1
ENSG00000175063	20	44441215	44445596	20	9	404403	-0.37444	0.64596	UBE2C
ENSG00000181867	5	121187650	121188519	2	1	404403	-0.37446	0.64597	FTMT
ENSG00000186350	9	137208944	137332431	488	37	404403	-0.37445	0.64597	RXRA
ENSG00000205930	21	34144411	34266043	387	32	404403	-0.37458	0.64601	C21orf49
ENSG00000112164	6	39016574	39055519	269	31	404403	-0.37475	0.64608	GLP1R
ENSG00000179044	16	67218269	67224107	24	13	404403	-0.37481	0.6461	EXOC3L1
ENSG00000137804	15	41624892	41673248	159	23	404403	-0.37496	0.64615	NUSAP1
ENSG00000087074	19	49375649	49379314	27	5	404403	-0.37538	0.64631	PPP1R15A
ENSG00000163499	2	219854911	219858143	1	1	404403	-0.37626	0.64664	CRYBA2
ENSG00000181788	3	150458914	150481264	65	6	404403	-0.37656	0.64675	SIAH2
ENSG00000086730	7	73613982	73644161	82	10	404403	-0.37689	0.64687	LAT2
ENSG00000099849	11	560404	564021	24	12	404403	-0.37702	0.64692	RASSF7
ENSG00000204571	11	71292901	71314399	163	14	404403	-0.37705	0.64693	KRTAP5-11
ENSG00000154781	3	14693271	14714166	100	14	404403	-0.37716	0.64697	CCDC174
ENSG00000181873	1	228353516	228369958	46	16	404403	-0.37718	0.64698	IBA57
ENSG00000141738	17	37894180	37903544	21	7	404403	-0.37756	0.64712	GRB7
ENSG00000005486	7	75471920	75518244	155	31	404403	-0.37807	0.64731	RHBDD2
ENSG00000100865	14	102808956	102829253	46	18	404403	-0.37813	0.64733	CINP
ENSG00000269866	16	70258261	70258641	2	1	404403	-0.37815	0.64734	FKSG63
ENSG00000116221	1	54649714	54691137	183	38	404403	-0.37818	0.64735	MRPL37
ENSG00000057468	1	76262567	76378923	605	28	404403	-0.3786	0.64751	MSH4
ENSG00000185988	19	1524073	1535455	89	13	404403	-0.37883	0.64759	PLK5
ENSG00000180347	7	31553704	31698334	589	37	404403	-0.37903	0.64767	CCDC129
ENSG00000107140	9	35605367	35610038	14	7	404403	-0.37905	0.64768	TESK1
ENSG00000169488	14	20443603	20444818	13	2	404403	-0.37928	0.64776	OR4K15
ENSG00000167110	9	131018108	131038274	53	12	404403	-0.37958	0.64787	GOLGA2
ENSG00000124942	11	62201016	62323707	387	52	404403	-0.38001	0.64803	AHNAK
ENSG00000179965	16	30418618	30440920	28	10	404403	-0.38	0.64803	ZNF771
ENSG00000187905	22	21400249	21418457	67	18	404403	-0.37999	0.64803	AC002472.13
ENSG00000196109	19	22361893	22379753	87	12	404403	-0.38007	0.64805	ZNF676
ENSG00000103365	16	23474863	23533316	156	15	404403	-0.38018	0.64809	GGA2
ENSG00000233608	2	239756673	239795893	44	9	404403	-0.38031	0.64814	TWIST2
ENSG00000168333	8	49966870	49988649	58	12	404403	-0.38044	0.64819	C8orf22
ENSG00000177125	9	129622944	129648157	54	20	404403	-0.38049	0.64821	ZBTB34
ENSG00000215454	21	45993606	45994987	5	3	404403	-0.3806	0.64825	KRTAP10-4
ENSG00000099260	1	100111499	100160097	228	30	404403	-0.38066	0.64827	PALMD
ENSG00000136813	9	114122972	114247025	463	38	404403	-0.38084	0.64834	KIAA0368
ENSG00000224361	2	23729913	23747214	74	16	404403	-0.38098	0.64839	AC011239.1
ENSG00000102901	16	67862060	67881714	60	17	404403	-0.38121	0.64848	CENPT
ENSG00000184988	17	41363854	41372061	22	7	404403	-0.38127	0.6485	TMEM106A
ENSG00000112081	6	36562145	36573377	63	9	404403	-0.38145	0.64857	SRSF3
ENSG00000187772	6	105404923	105531207	284	34	404403	-0.38171	0.64866	LIN28B
ENSG00000113194	5	175874629	175937075	174	22	404403	-0.38174	0.64867	FAF2
ENSG00000103023	16	58313901	58328951	106	9	404403	-0.38179	0.64869	PRSS54
ENSG00000136238	7	6414154	6443608	204	30	404403	-0.38187	0.64872	RAC1
ENSG00000138685	4	123747863	123819391	389	47	404403	-0.38191	0.64874	FGF2
ENSG00000148334	9	130882972	130890741	21	5	404403	-0.38191	0.64874	PTGES2
ENSG00000004776	19	36245469	36248980	10	5	404403	-0.38198	0.64876	HSPB6
ENSG00000108231	10	95517566	95557916	171	28	404403	-0.38209	0.6488	LGI1
ENSG00000221845	7	47694842	47701246	21	10	404403	-0.38226	0.64887	C7orf65
ENSG00000050327	7	144052381	144077725	13	4	404403	-0.38236	0.6489	ARHGEF5
ENSG00000134569	11	46878419	46940193	184	27	404403	-0.38257	0.64898	LRP4
ENSG00000005156	17	33307513	33332083	52	22	404403	-0.38257	0.64898	LIG3
ENSG00000151892	10	117816444	118032979	778	63	404403	-0.38264	0.64901	GFRA1
ENSG00000178150	19	48675575	48790865	767	52	404403	-0.38273	0.64904	ZNF114
ENSG00000176979	4	165953105	165962896	57	11	404403	-0.38288	0.6491	TRIM60
ENSG00000131100	22	18074902	18111584	254	11	404403	-0.3832	0.64922	ATP6V1E1
ENSG00000139219	12	48366748	48398269	174	26	404403	-0.38358	0.64935	COL2A1
ENSG00000126603	16	4364762	4389598	78	24	404403	-0.38356	0.64935	GLIS2
ENSG00000241399	2	160625364	160654753	184	28	404403	-0.38368	0.64939	CD302
ENSG00000183484	14	105515728	105531782	38	8	404403	-0.38396	0.6495	GPR132
ENSG00000091844	6	153325594	153452384	611	36	404403	-0.38402	0.64952	RGS17
ENSG00000152990	4	22346694	22517677	896	68	404403	-0.38412	0.64956	GPR125
ENSG00000237521	19	9361606	9362820	5	2	404403	-0.38413	0.64956	OR7E24
ENSG00000176256	1	34326076	34330392	12	6	404403	-0.38423	0.64959	HMGB4
ENSG00000269650	20	34756461	34758180	10	3	404403	-0.38425	0.6496	AL121895.1
ENSG00000123364	12	54332535	54340328	22	5	404403	-0.3843	0.64962	HOXC13
ENSG00000104879	19	45809672	45826235	92	22	404403	-0.38435	0.64964	CKM
ENSG00000074071	16	1821891	1823156	6	3	404403	-0.38473	0.64978	MRPS34
ENSG00000244687	20	48697661	48732496	100	16	404403	-0.38517	0.64995	UBE2V1
ENSG00000132702	1	156589086	156595517	12	3	404403	-0.38589	0.65021	HAPLN2
ENSG00000025770	22	50946645	50961901	100	24	404403	-0.38643	0.65041	NCAPH2
ENSG00000105662	19	18794487	18893004	366	43	404403	-0.38646	0.65042	CRTC1
ENSG00000260286	6	24797549	24799117	6	4	404403	-0.38655	0.65046	C6orf229
ENSG00000164087	3	52109269	52188706	167	28	404403	-0.3866	0.65048	POC1A
ENSG00000172497	5	80625824	80689998	257	38	404403	-0.38663	0.65049	ACOT12
ENSG00000185359	17	79650356	79670168	120	17	404403	-0.38673	0.65052	HGS
ENSG00000158156	1	28285973	28294607	31	12	404403	-0.3869	0.65058	XKR8
ENSG00000166676	16	10854776	10912651	146	28	404403	-0.38706	0.65064	TVP23A
ENSG00000134716	1	60358980	60392462	89	17	404403	-0.38707	0.65065	CYP2J2
ENSG00000122203	5	175773064	175788971	42	11	404403	-0.38709	0.65066	KIAA1191
ENSG00000125122	16	67241042	67260951	50	14	404403	-0.38714	0.65067	LRRC29
ENSG00000179988	10	124713897	124757029	175	22	404403	-0.38725	0.65072	PSTK
ENSG00000114648	3	47324407	47388306	124	27	404403	-0.3873	0.65073	KLHL18
ENSG00000077514	11	74204896	74380162	918	40	404403	-0.38732	0.65074	POLD3
ENSG00000172061	3	194075976	194090472	122	10	404403	-0.38739	0.65077	LRRC15
ENSG00000159527	1	153270338	153283194	43	8	404403	-0.38748	0.6508	PGLYRP3
ENSG00000264545	9	21802635	22032985	730	77	404403	-0.38769	0.65088	RP11-145E5.5
ENSG00000162664	1	90460671	90501090	64	14	404403	-0.38778	0.65091	ZNF326
ENSG00000112033	6	35310335	35395968	436	43	404403	-0.38815	0.65105	PPARD
ENSG00000148343	9	131798900	131834361	89	16	404403	-0.38816	0.65105	FAM73B
ENSG00000243364	1	155036207	155042029	9	4	404403	-0.38825	0.65109	EFNA4
ENSG00000047315	4	57843888	57897334	247	32	404403	-0.3883	0.6511	POLR2B
ENSG00000146701	7	75677369	75696826	70	12	404403	-0.38833	0.65111	MDH2
ENSG00000182263	2	164449906	164592522	335	39	404403	-0.38869	0.65125	FIGN
ENSG00000213020	19	53206066	53238326	217	23	404403	-0.38886	0.65131	ZNF611
ENSG00000221996	11	4388493	4389616	7	4	404403	-0.38897	0.65135	OR52B4
ENSG00000234949	2	238499663	238504624	41	12	404403	-0.38906	0.65138	AC104667.3
ENSG00000181371	11	56257825	56258871	4	2	404403	-0.38909	0.6514	OR5M8
ENSG00000155926	8	134048973	134115298	390	27	404403	-0.38966	0.65161	SLA
ENSG00000269753	1	2258581	2259042	3	2	404403	-0.38975	0.65164	AL589739.1
ENSG00000113302	5	158741791	158757895	53	10	404403	-0.38979	0.65165	IL12B
ENSG00000255339	10	102265385	102289638	66	8	404403	-0.3899	0.65169	NDUFB8
ENSG00000186439	6	123537483	123958238	1818	87	404403	-0.39001	0.65174	TRDN
ENSG00000156876	1	100549119	100598511	204	24	404403	-0.39019	0.6518	SASS6
ENSG00000122859	10	71331454	71332994	6	2	404403	-0.3904	0.65188	NEUROG3
ENSG00000079150	2	179328391	179343327	70	7	404403	-0.39046	0.6519	FKBP7
ENSG00000247121	5	96149731	96271513	771	34	404403	-0.39046	0.6519	CTD-2260A17.2
ENSG00000009790	1	209929377	209955668	131	20	404403	-0.39074	0.65201	TRAF3IP3
ENSG00000133706	5	145492601	145562223	377	10	404403	-0.39094	0.65208	LARS
ENSG00000144579	2	219262979	219270664	24	6	404403	-0.39117	0.65216	CTDSP1
ENSG00000065485	3	122785909	122944074	626	53	404403	-0.39166	0.65234	PDIA5
ENSG00000152208	4	93225550	94695707	5450	155	404403	-0.39164	0.65234	GRID2
ENSG00000093144	6	127609855	127664754	152	17	404403	-0.39166	0.65235	ECHDC1
ENSG00000103248	16	86563782	86588841	128	20	404403	-0.39197	0.65246	MTHFSD
ENSG00000129951	19	812518	821967	46	9	404403	-0.39206	0.65249	LPPR3
ENSG00000175040	3	142838173	142841800	10	5	404403	-0.39223	0.65255	CHST2
ENSG00000171928	17	18684308	18710027	72	9	404403	-0.39224	0.65256	TVP23B
ENSG00000205669	14	74077649	74086592	44	13	404403	-0.39229	0.65258	ACOT6
ENSG00000084764	2	27193480	27250064	109	16	404403	-0.39277	0.65275	MAPRE3
ENSG00000146416	6	143381633	143661441	931	75	404403	-0.39281	0.65277	AIG1
ENSG00000197343	7	99156029	99174076	45	16	404403	-0.39301	0.65284	ZNF655
ENSG00000159388	1	203274619	203278730	9	4	404403	-0.39304	0.65285	BTG2
ENSG00000160094	1	33722146	33766320	128	22	404403	-0.39325	0.65293	ZNF362
ENSG00000148386	9	138555168	138558268	10	6	404403	-0.39324	0.65293	LCN9
ENSG00000159650	3	126200124	126236616	212	46	404403	-0.39342	0.653	UROC1
ENSG00000160917	7	99036545	99054994	69	14	404403	-0.39347	0.65301	CPSF4
ENSG00000141401	18	11981024	12030876	316	34	404403	-0.39355	0.65304	IMPA2
ENSG00000163219	2	68906733	69053965	735	61	404403	-0.39384	0.65315	ARHGAP25
ENSG00000137331	6	30710976	30712331	9	4	404403	-0.39384	0.65315	IER3
ENSG00000075388	11	69587797	69590171	13	6	404403	-0.39391	0.65318	FGF4
ENSG00000146618	7	19184405	19185044	3	2	404403	-0.39394	0.65319	FERD3L
ENSG00000143443	1	151020216	151024462	9	3	404403	-0.39412	0.65325	C1orf56
ENSG00000186187	16	75032928	75144892	358	29	404403	-0.3941	0.65325	ZNRF1
ENSG00000134874	13	96230457	96296957	200	38	404403	-0.39433	0.65333	DZIP1
ENSG00000170955	11	6340176	6341877	8	4	404403	-0.3944	0.65336	PRKCDBP
ENSG00000175820	13	103381801	103389159	22	13	404403	-0.39442	0.65337	CCDC168
ENSG00000099624	19	1241749	1244824	3	2	404403	-0.39453	0.65341	ATP5D
ENSG00000255307	11	6190560	6191638	3	2	404403	-0.39456	0.65342	OR52B2
ENSG00000185483	1	64239693	64647181	1360	91	404403	-0.39482	0.65351	ROR1
ENSG00000119900	6	71998506	72018653	100	18	404403	-0.39505	0.6536	OGFRL1
ENSG00000197263	11	124189134	124190184	4	1	404403	-0.39519	0.65365	OR8D2
ENSG00000144369	2	187558698	187630685	189	27	404403	-0.3953	0.65369	FAM171B
ENSG00000133398	5	6371994	6378707	24	7	404403	-0.39542	0.65373	MED10
ENSG00000111011	12	122989190	123011547	74	11	404403	-0.39608	0.65398	RSRC2
ENSG00000120162	9	27325207	27529779	945	80	404403	-0.39638	0.65409	MOB3B
ENSG00000145868	5	147763498	147822399	162	23	404403	-0.39642	0.6541	FBXO38
ENSG00000197213	19	56700939	56709289	48	12	404403	-0.39647	0.65412	ZSCAN5B
ENSG00000008513	8	134467091	134584183	570	77	404403	-0.39667	0.6542	ST3GAL1
ENSG00000174851	11	66052051	66056641	11	6	404403	-0.39697	0.65431	YIF1A
ENSG00000099875	19	2037470	2051243	47	15	404403	-0.39715	0.65437	MKNK2
ENSG00000051341	3	121150278	121264853	396	27	404403	-0.39724	0.65441	POLQ
ENSG00000137161	6	42896938	42907025	33	9	404403	-0.39746	0.65449	CNPY3
ENSG00000132139	17	34071530	34079897	27	6	404403	-0.39764	0.65455	GAS2L2
ENSG00000144935	3	142442916	142526730	259	23	404403	-0.3978	0.65461	TRPC1
ENSG00000205208	4	159587831	159593407	9	6	404403	-0.39838	0.65482	C4orf46
ENSG00000137266	6	3269196	3457256	919	79	404403	-0.39881	0.65498	SLC22A23
ENSG00000069399	19	45250962	45263301	35	9	404403	-0.3989	0.65502	BCL3
ENSG00000161800	12	50370706	50426919	112	7	404403	-0.39897	0.65504	RACGAP1
ENSG00000162510	1	31184124	31196434	45	5	404403	-0.39931	0.65517	MATN1
ENSG00000120217	9	5450503	5470566	89	17	404403	-0.39936	0.65519	CD274
ENSG00000135222	4	70820974	70826725	13	3	404403	-0.39939	0.6552	CSN2
ENSG00000144057	2	107418056	107503564	453	32	404403	-0.39943	0.65521	ST6GAL2
ENSG00000172171	17	29224354	29233838	37	5	404403	-0.39944	0.65522	TEFM
ENSG00000110925	12	51454990	51477447	75	14	404403	-0.39957	0.65526	CSRNP2
ENSG00000114654	3	128720472	128759585	120	24	404403	-0.39971	0.65532	EFCC1
ENSG00000102967	16	72042487	72058954	86	22	404403	-0.39998	0.65541	DHODH
ENSG00000151240	10	320130	735683	2008	45	404403	-0.40014	0.65547	DIP2C
ENSG00000268076	12	25381515	25390840	56	17	404403	-0.40062	0.65565	AC087239.1
ENSG00000105669	19	19010323	19030206	73	16	404403	-0.40063	0.65566	COPE
ENSG00000184716	15	44086360	44092419	11	6	404403	-0.40068	0.65567	SERINC4
ENSG00000110786	11	18749475	18814268	229	44	404403	-0.4007	0.65568	PTPN5
ENSG00000105717	19	19672522	19729725	234	20	404403	-0.4007	0.65568	PBX4
ENSG00000170545	12	51638342	51664674	84	12	404403	-0.40076	0.6557	SMAGP
ENSG00000186409	1	42929001	43120335	800	27	404403	-0.40084	0.65573	CCDC30
ENSG00000225119	10	38717074	38736820	83	13	404403	-0.40098	0.65578	LINC00999
ENSG00000101150	20	62496596	62522898	86	17	404403	-0.40099	0.65579	TPD52L2
ENSG00000212999	8	93895865	93898013	4	2	404403	-0.40103	0.6558	AC117834.1
ENSG00000147883	9	22002902	22009362	16	7	404403	-0.40157	0.656	CDKN2B
ENSG00000120699	13	37572953	37583750	28	8	404403	-0.4019	0.65612	EXOSC8
ENSG00000162999	2	183943287	183964733	88	19	404403	-0.40191	0.65613	DUSP19
ENSG00000181392	19	36494209	36499695	16	7	404403	-0.40222	0.65624	SYNE4
ENSG00000143256	1	161070346	161087901	66	17	404403	-0.40236	0.65629	PFDN2
ENSG00000134996	9	77703459	77762181	298	31	404403	-0.40237	0.65629	OSTF1
ENSG00000175746	15	39542885	39547046	19	5	404403	-0.40248	0.65633	C15orf54
ENSG00000104213	8	17433942	17501580	752	67	404403	-0.40288	0.65648	PDGFRL
ENSG00000167191	16	19868616	19897489	106	20	404403	-0.40289	0.65649	GPRC5B
ENSG00000156928	7	23338358	23351348	57	14	404403	-0.40298	0.65652	MALSU1
ENSG00000120833	12	93963590	93977263	44	11	404403	-0.40305	0.65655	SOCS2
ENSG00000103326	16	577717	604636	97	20	404403	-0.40327	0.65663	CAPN15
ENSG00000258231	12	58937907	59206842	972	77	404403	-0.40332	0.65664	RP11-362K2.2
ENSG00000197249	14	94843084	94857030	85	25	404403	-0.40337	0.65666	SERPINA1
ENSG00000169951	16	30565085	30569819	8	5	404403	-0.40379	0.65682	ZNF764
ENSG00000157224	7	90013035	90142716	614	45	404403	-0.40385	0.65684	CLDN12
ENSG00000198083	17	39411636	39412616	5	3	404403	-0.40412	0.65694	KRTAP9-9
ENSG00000150048	12	10222153	10264226	224	13	404403	-0.40419	0.65696	CLEC1A
ENSG00000172331	7	134331560	134364565	146	9	404403	-0.40427	0.65699	BPGM
ENSG00000206531	3	112534556	112565703	164	24	404403	-0.40431	0.65701	CD200R1L
ENSG00000102554	13	73629114	73651676	102	28	404403	-0.40453	0.65709	KLF5
ENSG00000117595	1	209959036	209979465	90	14	404403	-0.40469	0.65715	IRF6
ENSG00000160799	3	46963216	47023500	234	17	404403	-0.40485	0.6572	CCDC12
ENSG00000140379	15	80253231	80263788	40	9	404403	-0.40492	0.65723	BCL2A1
ENSG00000174982	11	55418380	55419315	1	1	404403	-0.40496	0.65724	OR4S2
ENSG00000113721	5	149493400	149535435	181	36	404403	-0.405	0.65726	PDGFRB
ENSG00000138032	2	44395108	44471523	258	21	404403	-0.40502	0.65727	PPM1B
ENSG00000113282	5	157212751	157286183	294	18	404403	-0.40535	0.65739	CLINT1
ENSG00000164530	6	36922209	36932613	57	15	404403	-0.40544	0.65742	PI16
ENSG00000198826	15	32907345	32932150	43	9	404403	-0.40575	0.65754	ARHGAP11A
ENSG00000160469	19	55793440	55823901	107	17	404403	-0.40588	0.65758	BRSK1
ENSG00000118689	6	108881038	109005977	327	28	404403	-0.40602	0.65764	FOXO3
ENSG00000183831	1	173578700	173639001	162	15	404403	-0.40605	0.65765	ANKRD45
ENSG00000169224	1	247670360	247740992	365	55	404403	-0.40605	0.65765	GCSAML
ENSG00000197177	10	134884433	134945179	369	48	404403	-0.40619	0.6577	GPR123
ENSG00000170906	19	54606036	54612564	36	7	404403	-0.40619	0.6577	NDUFA3
ENSG00000237289	15	43885252	43897099	33	6	404403	-0.40635	0.65776	CKMT1B
ENSG00000128000	19	40534167	40562116	122	17	404403	-0.40661	0.65785	ZNF780B
ENSG00000148362	9	139886870	139888436	2	1	404403	-0.40682	0.65793	C9orf142
ENSG00000142676	1	24018269	24022915	17	6	404403	-0.40697	0.65798	RPL11
ENSG00000085662	7	134127102	134144036	63	21	404403	-0.40707	0.65802	AKR1B1
ENSG00000267883	21	47183565	47190005	15	6	404403	-0.40711	0.65804	PRED60
ENSG00000072858	3	113251143	113348425	430	45	404403	-0.40716	0.65805	SIDT1
ENSG00000167332	11	4701401	4719084	99	22	404403	-0.40718	0.65806	OR51E2
ENSG00000169291	1	154442248	154474589	69	15	404403	-0.40721	0.65807	SHE
ENSG00000120907	8	26605667	26724790	691	64	404403	-0.40743	0.65815	ADRA1A
ENSG00000070031	11	626431	627143	3	2	404403	-0.4078	0.65829	SCT
ENSG00000106331	7	127250346	127255982	29	9	404403	-0.40791	0.65833	PAX4
ENSG00000243660	10	43932282	43991517	337	27	404403	-0.40797	0.65835	ZNF487
ENSG00000108342	17	38171614	38174066	15	5	404403	-0.40826	0.65846	CSF3
ENSG00000144559	3	11831916	11888393	183	22	404403	-0.40836	0.65849	TAMM41
ENSG00000002919	17	46180719	46200436	102	17	404403	-0.4084	0.65851	SNX11
ENSG00000228567	19	53769929	53770972	1	1	404403	-0.4088	0.65866	VN1R4
ENSG00000092010	14	24605367	24608176	10	4	404403	-0.40894	0.65871	PSME1
ENSG00000232671	1	151252500	151254405	5	3	404403	-0.40923	0.65881	RP11-126K1.2
ENSG00000169692	9	139567595	139581875	40	9	404403	-0.40959	0.65895	AGPAT2
ENSG00000179698	8	145162629	145173218	32	6	404403	-0.40987	0.65905	KIAA1875
ENSG00000131375	3	15247659	15294425	176	19	404403	-0.41017	0.65916	CAPN7
ENSG00000169019	4	47452885	47465736	33	9	404403	-0.41043	0.65925	COMMD8
ENSG00000167967	16	2273567	2285743	30	10	404403	-0.4106	0.65932	E4F1
ENSG00000112333	6	108487262	108510013	42	9	404403	-0.41077	0.65938	NR2E1
ENSG00000178607	17	62116502	62208179	274	29	404403	-0.41092	0.65943	ERN1
ENSG00000132485	1	71528974	71546980	49	15	404403	-0.41097	0.65945	ZRANB2
ENSG00000129534	14	45672393	45722743	130	20	404403	-0.41095	0.65945	MIS18BP1
ENSG00000186130	9	125670335	125675609	13	5	404403	-0.41098	0.65946	ZBTB6
ENSG00000164695	8	82644669	82671750	104	27	404403	-0.41106	0.65948	CHMP4C
ENSG00000198892	1	201857808	201861434	10	5	404403	-0.41109	0.6595	SHISA4
ENSG00000125458	17	73126320	73127890	6	3	404403	-0.41124	0.65955	NT5C
ENSG00000257108	16	616996	619495	2	1	404403	-0.41168	0.65971	NHLRC4
ENSG00000109576	4	170981373	171012850	129	26	404403	-0.41195	0.65981	AADAT
ENSG00000079974	22	51205929	51222091	22	2	404403	-0.41238	0.65997	RABL2B
ENSG00000197380	19	47150869	47164395	45	12	404403	-0.41245	0.66	DACT3
ENSG00000166689	11	16799842	17035990	1114	65	404403	-0.41288	0.66015	PLEKHA7
ENSG00000250506	17	73996987	74002080	19	9	404403	-0.41289	0.66016	CDK3
ENSG00000165283	9	35099888	35103154	7	2	404403	-0.41348	0.66037	STOML2
ENSG00000147955	9	34634719	34637806	9	5	404403	-0.41351	0.66038	SIGMAR1
ENSG00000156738	11	60223225	60238233	53	13	404403	-0.41438	0.6607	MS4A1
ENSG00000088386	13	99336055	99404908	297	52	404403	-0.4146	0.66078	SLC15A1
ENSG00000163607	3	112709765	112733907	109	28	404403	-0.41461	0.66079	GTPBP8
ENSG00000140386	15	76640526	77197785	1546	30	404403	-0.41468	0.66081	SCAPER
ENSG00000147614	8	86999552	87166457	689	41	404403	-0.41512	0.66097	ATP6V0D2
ENSG00000110675	11	107461817	107537505	302	42	404403	-0.41518	0.66099	ELMOD1
ENSG00000170917	4	123809852	123844123	232	31	404403	-0.41546	0.6611	NUDT6
ENSG00000134259	1	115828539	115880857	232	46	404403	-0.41552	0.66112	NGF
ENSG00000143595	1	154293566	154297801	14	4	404403	-0.41568	0.66118	AQP10
ENSG00000047849	3	47892182	48130769	518	32	404403	-0.41568	0.66118	MAP4
ENSG00000141543	17	78109013	78120982	60	15	404403	-0.41569	0.66118	EIF4A3
ENSG00000271793	6	86267696	86324952	129	28	404403	-0.41586	0.66124	RP11-321N4.5
ENSG00000188710	9	133768815	133769225	4	2	404403	-0.41593	0.66127	QRFP
ENSG00000072401	10	60094735	60130513	115	25	404403	-0.41707	0.66169	UBE2D1
ENSG00000087302	14	52456193	52471420	73	22	404403	-0.41747	0.66183	C14orf166
ENSG00000182687	17	74070875	74073622	5	3	404403	-0.41754	0.66186	GALR2
ENSG00000170043	17	7833663	7835441	7	4	404403	-0.41824	0.66212	TRAPPC1
ENSG00000197851	7	96110938	96132835	66	17	404403	-0.41833	0.66215	C7orf76
ENSG00000171773	19	17566234	17571763	35	8	404403	-0.41848	0.6622	NXNL1
ENSG00000090674	19	7587512	7598895	29	10	404403	-0.41856	0.66223	MCOLN1
ENSG00000160679	1	153606525	153618782	40	7	404403	-0.41867	0.66227	CHTOP
ENSG00000268130	13	113755563	113756608	7	4	404403	-0.41878	0.66231	AL137002.1
ENSG00000165113	9	86354336	86444431	319	18	404403	-0.41886	0.66234	GKAP1
ENSG00000137073	9	33921691	34048947	587	24	404403	-0.41893	0.66237	UBAP2
ENSG00000186222	4	6717842	6719387	4	2	404403	-0.41915	0.66245	BLOC1S4
ENSG00000204427	6	31654726	31671221	66	21	404403	-0.41916	0.66245	ABHD16A
ENSG00000105576	19	12810008	12834825	80	8	404403	-0.41916	0.66245	TNPO2
ENSG00000164742	7	45613739	45762715	603	57	404403	-0.41919	0.66246	ADCY1
ENSG00000111087	12	57853918	57866045	37	7	404403	-0.41927	0.66249	GLI1
ENSG00000267882	20	45947246	45949467	5	2	404403	-0.41937	0.66253	AL031666.2
ENSG00000204566	10	23492745	23528745	92	22	404403	-0.4194	0.66254	C10orf115
ENSG00000178149	3	49052921	49059726	19	12	404403	-0.41945	0.66256	DALRD3
ENSG00000198805	14	20937113	20945253	32	7	404403	-0.41951	0.66258	PNP
ENSG00000164054	3	48509197	48542259	77	12	404403	-0.41959	0.66261	SHISA5
ENSG00000183655	15	86302554	86338261	220	40	404403	-0.41963	0.66262	KLHL25
ENSG00000112062	6	35995488	36079013	283	20	404403	-0.41991	0.66272	MAPK14
ENSG00000203668	1	241792155	241799232	23	10	404403	-0.41999	0.66275	CHML
ENSG00000164935	8	105351315	105368917	73	18	404403	-0.42027	0.66286	DCSTAMP
ENSG00000197713	2	210867289	210886300	38	15	404403	-0.42046	0.66292	RPE
ENSG00000105639	19	17935589	17958880	57	16	404403	-0.42052	0.66295	JAK3
ENSG00000221968	11	61640991	61659523	67	13	404403	-0.42069	0.66301	FADS3
ENSG00000256206	11	14515329	14541890	72	14	404403	-0.42181	0.66342	PSMA1
ENSG00000169515	19	46913629	46916841	13	7	404403	-0.4219	0.66345	CCDC8
ENSG00000175745	5	92919043	92930321	13	5	404403	-0.42233	0.66361	NR2F1
ENSG00000145990	6	13358062	13487894	412	36	404403	-0.4225	0.66367	GFOD1
ENSG00000121989	2	148602086	148688393	252	24	404403	-0.42265	0.66372	ACVR2A
ENSG00000122966	12	120123595	120315095	639	38	404403	-0.42281	0.66378	CIT
ENSG00000119041	2	197627756	197664449	78	25	404403	-0.42343	0.66401	GTF3C3
ENSG00000151651	10	135075907	135090372	73	12	404403	-0.4237	0.66411	ADAM8
ENSG00000268083	19	39308111	39330818	88	15	404403	-0.42382	0.66415	AC104534.3
ENSG00000267987	9	124103625	124110410	24	11	404403	-0.42409	0.66425	AL161784.1
ENSG00000164953	8	94767072	94831462	166	41	404403	-0.42414	0.66427	TMEM67
ENSG00000114455	3	108015376	108097132	408	34	404403	-0.42455	0.66442	HHLA2
ENSG00000083896	4	69176105	69215807	105	21	404403	-0.42464	0.66445	YTHDC1
ENSG00000173418	20	19997760	20014299	64	13	404403	-0.42465	0.66445	NAA20
ENSG00000179598	17	17104309	17109629	25	8	404403	-0.42467	0.66446	PLD6
ENSG00000064652	5	122179134	122365049	936	30	404403	-0.42471	0.66448	SNX24
ENSG00000148600	10	85954410	85979377	140	27	404403	-0.42483	0.66452	CDHR1
ENSG00000259120	17	73642323	73644057	3	2	404403	-0.42512	0.66463	SMIM6
ENSG00000243480	1	104159999	104168402	4	2	404403	-0.42525	0.66467	AMY2A
ENSG00000167703	17	1472561	1532180	240	52	404403	-0.42537	0.66472	SLC43A2
ENSG00000177764	20	277737	280965	10	4	404403	-0.42547	0.66475	ZCCHC3
ENSG00000177143	18	580367	581524	6	3	404403	-0.42554	0.66478	CETN1
ENSG00000170310	17	9153788	9479908	1153	106	404403	-0.42613	0.66499	STX8
ENSG00000031003	5	137273649	137387650	432	30	404403	-0.42623	0.66503	FAM13B
ENSG00000165828	10	135160650	135166187	27	7	404403	-0.42631	0.66506	PRAP1
ENSG00000170264	2	62051989	62081278	117	19	404403	-0.42635	0.66508	FAM161A
ENSG00000132010	19	12203658	12251222	129	21	404403	-0.42639	0.66509	ZNF20
ENSG00000171495	5	40998119	41071444	439	42	404403	-0.42645	0.66511	MROH2B
ENSG00000175514	11	67218772	67220200	9	2	404403	-0.4268	0.66524	GPR152
ENSG00000115956	2	68592305	68624585	215	19	404403	-0.42683	0.66525	PLEK
ENSG00000183765	22	29083731	29138410	208	35	404403	-0.42692	0.66528	CHEK2
ENSG00000130520	19	18417040	18434084	56	12	404403	-0.42697	0.6653	LSM4
ENSG00000021762	11	3108346	3187969	455	53	404403	-0.42713	0.66536	OSBPL5
ENSG00000077616	11	89864683	89926062	370	22	404403	-0.42719	0.66538	NAALAD2
ENSG00000100599	14	92980118	93155339	794	90	404403	-0.42764	0.66554	RIN3
ENSG00000069712	1	92632542	92650280	55	9	404403	-0.42773	0.66558	KIAA1107
ENSG00000151468	10	12938627	13141652	1233	104	404403	-0.42779	0.6656	CCDC3
ENSG00000025423	12	57145945	57181574	83	16	404403	-0.42788	0.66563	HSD17B6
ENSG00000051523	16	88709691	88717560	46	15	404403	-0.42829	0.66578	CYBA
ENSG00000116406	1	184659365	184724047	327	13	404403	-0.42855	0.66587	EDEM3
ENSG00000137463	4	140187317	140201492	45	9	404403	-0.42867	0.66592	MGARP
ENSG00000084090	2	96850597	96874563	48	12	404403	-0.42882	0.66597	STARD7
ENSG00000100353	22	36906897	36925483	134	18	404403	-0.42881	0.66597	EIF3D
ENSG00000167580	12	50344524	50352664	32	7	404403	-0.42898	0.66603	AQP2
ENSG00000184164	22	50311815	50321188	107	7	404403	-0.42911	0.66608	CRELD2
ENSG00000128881	15	43030932	43213007	529	43	404403	-0.43014	0.66645	TTBK2
ENSG00000167617	19	54976210	54984411	41	10	404403	-0.43017	0.66646	CDC42EP5
ENSG00000134901	13	103436631	103451357	56	10	404403	-0.43039	0.66654	KDELC1
ENSG00000101182	20	60711791	60718496	29	5	404403	-0.43076	0.66668	PSMA7
ENSG00000122194	6	161123270	161174347	245	31	404403	-0.43096	0.66675	PLG
ENSG00000214414	11	89443467	89451040	23	4	404403	-0.43108	0.6668	TRIM77
ENSG00000139173	12	44229770	44783545	2432	62	404403	-0.43125	0.66686	TMEM117
ENSG00000167182	17	45973516	46006323	124	29	404403	-0.43136	0.6669	SP2
ENSG00000102753	13	50273447	50367057	433	35	404403	-0.43162	0.66699	KPNA3
ENSG00000184160	4	3768075	3770251	11	4	404403	-0.43188	0.66708	ADRA2C
ENSG00000173801	17	39775692	39943183	717	44	404403	-0.43228	0.66723	JUP
ENSG00000188039	19	16830787	16928774	442	44	404403	-0.43234	0.66725	NWD1
ENSG00000185264	22	37387163	37403882	96	15	404403	-0.4324	0.66727	TEX33
ENSG00000164761	8	119935796	119964439	143	21	404403	-0.43241	0.66728	TNFRSF11B
ENSG00000268744	19	12490003	12512088	36	5	404403	-0.43266	0.66737	CTD-3105H18.14
ENSG00000083812	19	58978423	58984945	9	5	404403	-0.43272	0.66739	ZNF324
ENSG00000178974	14	55738021	55828636	409	20	404403	-0.43276	0.66741	FBXO34
ENSG00000100813	14	23527773	23564823	119	19	404403	-0.43294	0.66747	ACIN1
ENSG00000176937	11	4824663	4825847	8	4	404403	-0.43314	0.66755	OR52R1
ENSG00000141873	19	2732202	2740150	25	8	404403	-0.43332	0.66761	SLC39A3
ENSG00000108823	17	48241575	48253292	48	12	404403	-0.43339	0.66764	SGCA
ENSG00000182791	11	66357640	66360554	5	3	404403	-0.43342	0.66765	CCDC87
ENSG00000116830	1	117602925	117650075	145	32	404403	-0.43351	0.66768	TTF2
ENSG00000106268	7	2281857	2290781	83	19	404403	-0.43358	0.6677	NUDT1
ENSG00000166225	12	69864129	69973562	409	27	404403	-0.4339	0.66782	FRS2
ENSG00000162971	2	200794698	200820459	72	16	404403	-0.43408	0.66789	TYW5
ENSG00000171462	6	43418090	43424370	20	8	404403	-0.43409	0.66789	DLK2
ENSG00000128917	15	41221538	41231237	30	12	404403	-0.43423	0.66794	DLL4
ENSG00000162881	2	42989642	42991401	9	3	404403	-0.43435	0.66798	OXER1
ENSG00000172869	5	118373467	118584833	761	40	404403	-0.4344	0.668	DMXL1
ENSG00000100271	22	43435522	43485434	275	30	404403	-0.4345	0.66804	TTLL1
ENSG00000205740	10	1017097	1034281	86	19	404403	-0.4352	0.66829	AL359878.1
ENSG00000100258	22	50941376	50946135	32	12	404403	-0.43525	0.66831	LMF2
ENSG00000149547	11	125439112	125454575	57	13	404403	-0.43553	0.66841	EI24
ENSG00000128944	15	40674922	40686447	43	8	404403	-0.43567	0.66846	KNSTRN
ENSG00000171298	17	78075355	78093678	157	19	404403	-0.43601	0.66859	GAA
ENSG00000214215	12	93096619	93102325	19	9	404403	-0.43613	0.66863	C12orf74
ENSG00000120254	6	151186685	151423023	1230	87	404403	-0.43615	0.66864	MTHFD1L
ENSG00000258790	14	35591755	35786680	906	35	404403	-0.43617	0.66864	KIAA0391
ENSG00000099977	22	24313554	24322660	7	2	404403	-0.43692	0.66892	DDT
ENSG00000147419	8	27590835	27630170	175	14	404403	-0.43719	0.66901	CCDC25
ENSG00000203710	1	207669492	207813992	439	36	404403	-0.43814	0.66936	CR1
ENSG00000137814	15	42841008	42862192	92	16	404403	-0.43829	0.66941	HAUS2
ENSG00000175130	1	32799433	32801980	1	1	404403	-0.43831	0.66942	MARCKSL1
ENSG00000041988	1	6684926	6695646	48	11	404403	-0.43835	0.66943	THAP3
ENSG00000109466	4	166128770	166244308	447	30	404403	-0.43834	0.66943	KLHL2
ENSG00000162882	2	42994229	43019733	166	16	404403	-0.43856	0.66951	HAAO
ENSG00000181408	17	80332153	80333462	1	1	404403	-0.43908	0.6697	UTS2R
ENSG00000103089	16	74746853	74808729	295	41	404403	-0.43921	0.66975	FA2H
ENSG00000129422	8	17501304	17658426	1355	87	404403	-0.43933	0.66979	MTUS1
ENSG00000170929	19	9203855	9204889	3	2	404403	-0.43936	0.6698	OR1M1
ENSG00000196832	14	20665495	20666605	10	4	404403	-0.43971	0.66993	OR11G2
ENSG00000138639	4	86396267	86923823	2338	91	404403	-0.43994	0.67001	ARHGAP24
ENSG00000004059	7	127228399	127231759	15	6	404403	-0.43996	0.67002	ARF5
ENSG00000174007	3	196433148	196439164	40	7	404403	-0.44004	0.67005	CEP19
ENSG00000108671	17	30771279	30810336	83	24	404403	-0.44014	0.67008	PSMD11
ENSG00000117586	1	173152873	173176452	87	16	404403	-0.44033	0.67015	TNFSF4
ENSG00000166704	19	58488421	58514717	115	14	404403	-0.44053	0.67022	ZNF606
ENSG00000217702	2	74361599	74362521	4	2	404403	-0.4409	0.67036	MGC10955
ENSG00000183258	5	176938578	176944470	10	5	404403	-0.44096	0.67038	DDX41
ENSG00000113196	5	153854532	153857824	11	6	404403	-0.44139	0.67053	HAND1
ENSG00000182050	12	86372516	87232681	3575	63	404403	-0.44144	0.67055	MGAT4C
ENSG00000185477	4	90157537	90229161	221	32	404403	-0.44161	0.67061	GPRIN3
ENSG00000182601	16	25703347	26149009	2225	192	404403	-0.44177	0.67067	HS3ST4
ENSG00000155660	7	148700154	148725733	111	13	404403	-0.44182	0.67069	PDIA4
ENSG00000166341	11	6642556	6677085	128	32	404403	-0.44209	0.67079	DCHS1
ENSG00000113205	5	140480234	140483406	18	5	404403	-0.44223	0.67084	PCDHB3
ENSG00000122335	6	158530536	158589312	189	26	404403	-0.44228	0.67086	SERAC1
ENSG00000125743	19	46190712	46195827	18	6	404403	-0.4423	0.67087	SNRPD2
ENSG00000112996	5	44809027	44820530	25	5	404403	-0.44238	0.67089	MRPS30
ENSG00000164325	5	72469022	72470970	4	1	404403	-0.44243	0.67091	TMEM174
ENSG00000119457	9	115641200	115653193	59	18	404403	-0.44265	0.67099	SLC46A2
ENSG00000132846	5	76367897	76383148	61	14	404403	-0.44291	0.67109	ZBED3
ENSG00000120438	6	160199530	160210781	51	11	404403	-0.44319	0.67119	TCP1
ENSG00000085871	4	140586922	140661899	336	43	404403	-0.44332	0.67123	MGST2
ENSG00000124145	20	43953928	43977064	109	15	404403	-0.4436	0.67133	SDC4
ENSG00000064989	2	188207856	188313187	390	33	404403	-0.44369	0.67137	CALCRL
ENSG00000113441	5	96271098	96373219	430	24	404403	-0.44373	0.67138	LNPEP
ENSG00000159450	1	152078793	152086556	20	12	404403	-0.44432	0.67159	TCHH
ENSG00000160214	21	45209394	45225174	116	16	404403	-0.44432	0.6716	RRP1
ENSG00000213139	3	186256230	186264491	14	6	404403	-0.44504	0.67185	CRYGS
ENSG00000180044	3	159943423	159945999	5	2	404403	-0.44511	0.67188	C3orf80
ENSG00000185344	12	124196865	124246302	226	17	404403	-0.44513	0.67189	ATP6V0A2
ENSG00000119669	14	77490888	77495034	7	3	404403	-0.44564	0.67207	IRF2BPL
ENSG00000038002	4	178351924	178363657	55	14	404403	-0.44566	0.67208	AGA
ENSG00000184909	1	178511950	178517579	35	7	404403	-0.44589	0.67216	C1ORF220
ENSG00000133246	19	8554940	8567996	50	14	404403	-0.4459	0.67217	PRAM1
ENSG00000124610	6	26017260	26018040	12	8	404403	-0.44597	0.67219	HIST1H1A
ENSG00000213921	19	40267235	40276775	31	11	404403	-0.44624	0.67229	LEUTX
ENSG00000116299	1	109656301	109749401	482	54	404403	-0.44635	0.67233	KIAA1324
ENSG00000187097	14	74424713	74486102	335	25	404403	-0.4464	0.67234	ENTPD5
ENSG00000257327	12	104235229	104238442	21	8	404403	-0.44649	0.67238	RP11-650K20.3
ENSG00000138642	4	89299891	89364263	88	25	404403	-0.44657	0.67241	HERC6
ENSG00000173933	11	66384097	66434153	85	26	404403	-0.44683	0.6725	RBM4
ENSG00000167740	17	4046462	4090605	190	25	404403	-0.44694	0.67254	CYB5D2
ENSG00000165312	10	23728198	23731308	5	3	404403	-0.44698	0.67255	OTUD1
ENSG00000182793	6	52696453	52710893	56	11	404403	-0.44699	0.67256	GSTA5
ENSG00000129636	16	47188298	47498060	565	40	404403	-0.44714	0.67261	ITFG1
ENSG00000164414	6	88180341	88222054	197	25	404403	-0.44726	0.67266	SLC35A1
ENSG00000106246	7	99014362	99063787	172	23	404403	-0.44735	0.67269	PTCD1
ENSG00000130558	9	137967268	138013025	299	49	404403	-0.44769	0.67281	OLFM1
ENSG00000074803	15	48483861	48596275	311	16	404403	-0.44771	0.67282	SLC12A1
ENSG00000163462	1	155145873	155157447	28	13	404403	-0.44785	0.67287	TRIM46
ENSG00000166927	11	60145955	60163424	49	11	404403	-0.44787	0.67288	MS4A7
ENSG00000132681	1	160121360	160156767	178	39	404403	-0.44804	0.67294	ATP1A4
ENSG00000134313	2	8865408	8977760	248	29	404403	-0.44815	0.67298	KIDINS220
ENSG00000168288	2	150426148	150444330	62	11	404403	-0.44817	0.67298	MMADHC
ENSG00000176393	1	201951500	201975275	169	24	404403	-0.44825	0.67301	RNPEP
ENSG00000102910	16	48278207	48397033	210	20	404403	-0.44823	0.67301	LONP2
ENSG00000139187	12	9102640	9163356	243	21	404403	-0.44826	0.67302	KLRG1
ENSG00000104823	19	39306062	39322645	65	14	404403	-0.44829	0.67303	ECH1
ENSG00000117322	1	207627575	207663240	144	28	404403	-0.44845	0.67309	CR2
ENSG00000142319	5	1392909	1445545	231	37	404403	-0.44866	0.67316	SLC6A3
ENSG00000065154	10	126085872	126107545	100	13	404403	-0.44869	0.67317	OAT
ENSG00000162636	1	109102711	109187522	210	15	404403	-0.44881	0.67322	FAM102B
ENSG00000223865	6	33043703	33054978	364	22	404403	-0.44908	0.67331	HLA-DPB1
ENSG00000225885	8	119294378	119412844	546	37	404403	-0.44919	0.67335	AC023590.1
ENSG00000165475	13	20977806	21099996	636	58	404403	-0.44919	0.67335	CRYL1
ENSG00000161281	19	36641824	36643771	6	2	404403	-0.44928	0.67339	COX7A1
ENSG00000235931	10	61715188	61720671	29	6	404403	-0.44947	0.67345	C10orf40
ENSG00000178307	17	21100593	21117937	75	17	404403	-0.44957	0.67349	TMEM11
ENSG00000105866	7	21467652	21554440	471	43	404403	-0.44998	0.67364	SP4
ENSG00000164294	5	54455946	54462899	26	8	404403	-0.45023	0.67373	GPX8
ENSG00000154719	21	26957968	26979829	148	11	404403	-0.45042	0.6738	MRPL39
ENSG00000109654	4	154073494	154260472	700	70	404403	-0.45061	0.67386	TRIM2
ENSG00000133321	11	63304281	63313934	12	8	404403	-0.45084	0.67395	RARRES3
ENSG00000179958	16	30434940	30441396	3	1	404403	-0.45128	0.67411	DCTPP1
ENSG00000145431	4	157681606	157892546	620	45	404403	-0.45159	0.67422	PDGFC
ENSG00000167800	11	67398774	67407031	43	9	404403	-0.45212	0.67441	TBX10
ENSG00000158764	1	160914815	160924589	49	14	404403	-0.45232	0.67448	ITLN2
ENSG00000168589	16	80574631	80584657	60	9	404403	-0.45265	0.6746	DYNLRB2
ENSG00000256073	21	33765439	33766254	5	2	404403	-0.45267	0.67461	C21orf119
ENSG00000007038	16	2867164	2876305	22	6	404403	-0.4532	0.6748	PRSS21
ENSG00000136527	3	185633694	185655924	70	16	404403	-0.4534	0.67487	TRA2B
ENSG00000085982	2	234384166	234475428	413	28	404403	-0.45343	0.67488	USP40
ENSG00000167528	12	48733791	48745197	50	11	404403	-0.45343	0.67488	ZNF641
ENSG00000153294	6	47653600	47689757	219	15	404403	-0.4535	0.6749	GPR115
ENSG00000180855	19	12540521	12551926	118	6	404403	-0.45376	0.675	ZNF443
ENSG00000174326	17	6944949	6947242	9	2	404403	-0.45398	0.67508	SLC16A11
ENSG00000138709	4	128982423	129144086	568	22	404403	-0.45411	0.67512	LARP1B
ENSG00000170522	4	110967002	111120355	681	67	404403	-0.45429	0.67519	ELOVL6
ENSG00000173406	1	57460451	59012406	6864	314	404403	-0.45462	0.67531	DAB1
ENSG00000255168	1	145209145	145319796	4	2	404403	-0.45465	0.67532	RP11-458D21.5
ENSG00000140006	14	64063757	64108579	151	14	404403	-0.45513	0.67549	WDR89
ENSG00000197376	12	48901137	48923680	140	18	404403	-0.45525	0.67554	OR8S1
ENSG00000106336	7	100181605	100198740	28	14	404403	-0.45538	0.67558	FBXO24
ENSG00000150471	4	62066976	62944053	3207	150	404403	-0.45561	0.67566	LPHN3
ENSG00000227782	17	15943505	15943994	1	1	404403	-0.45562	0.67567	AC002553.1
ENSG00000249437	5	70264310	70320941	12	5	404403	-0.45569	0.67569	NAIP
ENSG00000172519	19	15904761	15905892	14	5	404403	-0.45581	0.67574	OR10H5
ENSG00000004660	17	3763609	3798185	120	28	404403	-0.45597	0.67579	CAMKK1
ENSG00000167074	22	41763337	41795330	113	17	404403	-0.45657	0.67601	TEF
ENSG00000101440	20	32782375	32857150	167	11	404403	-0.45663	0.67603	ASIP
ENSG00000087206	5	176332006	176449634	503	18	404403	-0.457	0.67616	UIMC1
ENSG00000008323	12	6419602	6437672	43	5	404403	-0.45703	0.67617	PLEKHG6
ENSG00000104808	19	49436939	49448226	64	6	404403	-0.45717	0.67623	DHDH
ENSG00000172379	15	80696692	80890278	777	83	404403	-0.45721	0.67624	ARNT2
ENSG00000268427	22	50714103	50714350	2	1	404403	-0.45725	0.67625	AL022328.1
ENSG00000163739	4	74735110	74736959	7	4	404403	-0.45745	0.67633	CXCL1
ENSG00000133639	12	92536286	92539673	11	5	404403	-0.45759	0.67638	BTG1
ENSG00000156853	16	30613879	30635333	43	9	404403	-0.45762	0.67639	ZNF689
ENSG00000128609	7	123177051	123198309	75	18	404403	-0.45802	0.67653	NDUFA5
ENSG00000123610	2	152214106	152236560	87	13	404403	-0.45867	0.67676	TNFAIP6
ENSG00000118900	16	4896666	4932361	195	30	404403	-0.45873	0.67678	UBN1
ENSG00000134321	2	7005937	7038370	61	11	404403	-0.45884	0.67683	RSAD2
ENSG00000080819	3	98239976	98312567	326	50	404403	-0.45888	0.67684	CPOX
ENSG00000101292	20	5282317	5297378	165	7	404403	-0.45887	0.67684	PROKR2
ENSG00000168542	2	189839046	189877472	125	21	404403	-0.45892	0.67686	COL3A1
ENSG00000140988	16	2012053	2014861	28	5	404403	-0.45895	0.67686	RPS2
ENSG00000163322	4	84382092	84444501	349	20	404403	-0.45935	0.67701	FAM175A
ENSG00000265944	18	6511415	6590652	332	44	404403	-0.45939	0.67702	C18orf64
ENSG00000187860	22	30752624	30774647	106	14	404403	-0.45947	0.67705	CCDC157
ENSG00000101138	20	54967427	54979518	39	11	404403	-0.45964	0.67711	CSTF1
ENSG00000236939	8	104145191	104153703	33	12	404403	-0.45967	0.67713	C8orf56
ENSG00000069206	8	24298443	24384483	349	27	404403	-0.45992	0.67721	ADAM7
ENSG00000244274	20	44034697	44039250	8	4	404403	-0.46033	0.67736	DBNDD2
ENSG00000171877	15	44162962	44487450	745	39	404403	-0.46035	0.67737	FRMD5
ENSG00000141499	17	7589389	7606820	86	18	404403	-0.46041	0.67739	WRAP53
ENSG00000160883	5	176307870	176326333	71	23	404403	-0.46076	0.67751	HK3
ENSG00000153485	14	93651296	93653434	7	4	404403	-0.46084	0.67754	TMEM251
ENSG00000268313	1	205682497	205684153	6	3	404403	-0.46118	0.67766	AC119673.1
ENSG00000116785	1	196743925	196763203	35	8	404403	-0.46139	0.67774	CFHR3
ENSG00000162068	16	2521500	2524146	1	1	404403	-0.4614	0.67774	NTN3
ENSG00000188636	22	44888452	44894178	29	3	404403	-0.4614	0.67774	LDOC1L
ENSG00000122254	16	22825498	22927659	346	49	404403	-0.46144	0.67776	HS3ST2
ENSG00000166262	15	49619159	49913128	1217	34	404403	-0.46188	0.67792	FAM227B
ENSG00000005381	17	56347217	56358296	35	21	404403	-0.46203	0.67797	MPO
ENSG00000249008	4	178163693	178169927	29	7	404403	-0.46206	0.67798	RP11-487E13.1
ENSG00000132432	7	54819943	54827667	44	9	404403	-0.46246	0.67813	SEC61G
ENSG00000170890	12	120759914	120765592	17	5	404403	-0.46288	0.67827	PLA2G1B
ENSG00000140961	16	83981887	83999937	149	20	404403	-0.46294	0.6783	OSGIN1
ENSG00000138892	22	50453552	50495364	214	40	404403	-0.46299	0.67832	TTLL8
ENSG00000163032	2	17720393	17838285	611	35	404403	-0.46328	0.67842	VSNL1
ENSG00000124767	6	38643701	38670917	103	20	404403	-0.46331	0.67843	GLO1
ENSG00000256762	17	44076616	44077060	1	1	404403	-0.46334	0.67844	STH
ENSG00000175324	8	38020839	38034248	36	9	404403	-0.46339	0.67846	LSM1
ENSG00000164252	5	76325076	76361059	128	24	404403	-0.46343	0.67847	AGGF1
ENSG00000117859	1	52042851	52254889	576	41	404403	-0.46365	0.67855	OSBPL9
ENSG00000117139	1	202696526	202778598	297	22	404403	-0.4638	0.6786	KDM5B
ENSG00000111652	12	6832907	6841041	39	8	404403	-0.46378	0.6786	COPS7A
ENSG00000172478	2	241825465	241836306	108	9	404403	-0.46424	0.67876	C2orf54
ENSG00000142528	19	50528971	50556671	67	16	404403	-0.46424	0.67876	ZNF473
ENSG00000164305	4	185548850	185570663	81	15	404403	-0.46445	0.67884	CASP3
ENSG00000185298	17	79633394	79640934	53	7	404403	-0.46457	0.67888	CCDC137
ENSG00000117533	1	171669300	171711387	132	12	404403	-0.46489	0.67899	VAMP4
ENSG00000169071	9	94325373	94712444	2114	112	404403	-0.46486	0.67899	ROR2
ENSG00000136732	2	127413509	127454246	226	38	404403	-0.46498	0.67903	GYPC
ENSG00000165030	9	94171327	94186144	37	7	404403	-0.46505	0.67905	NFIL3
ENSG00000141376	17	58754814	59470199	1959	72	404403	-0.46519	0.6791	BCAS3
ENSG00000203711	6	159290971	159331385	206	35	404403	-0.46551	0.67922	C6orf99
ENSG00000186766	10	129535499	129539450	21	4	404403	-0.46568	0.67928	FOXI2
ENSG00000101624	18	12661832	12702776	188	22	404403	-0.46591	0.67936	CEP76
ENSG00000104047	15	49913177	49937333	94	10	404403	-0.46612	0.67944	DTWD1
ENSG00000174938	16	29882480	29910868	68	12	404403	-0.46612	0.67944	SEZ6L2
ENSG00000178460	8	67782984	67834283	126	24	404403	-0.46616	0.67945	MCMDC2
ENSG00000160752	1	155278539	155290457	23	7	404403	-0.46654	0.67959	FDPS
ENSG00000163534	1	157764193	157789895	103	15	404403	-0.46662	0.67962	FCRL1
ENSG00000181523	17	78180515	78194722	94	16	404403	-0.46667	0.67963	SGSH
ENSG00000168959	11	88237744	88799113	2982	61	404403	-0.46696	0.67974	GRM5
ENSG00000141510	17	7565097	7590856	117	25	404403	-0.46696	0.67974	TP53
ENSG00000075711	3	196769431	197026171	1195	42	404403	-0.46714	0.6798	DLG1
ENSG00000126216	13	113139325	113242481	330	23	404403	-0.46714	0.6798	TUBGCP3
ENSG00000105398	19	48373723	48389654	79	11	404403	-0.46714	0.6798	SULT2A1
ENSG00000188112	6	42068856	42110357	193	33	404403	-0.46739	0.67989	C6orf132
ENSG00000134152	15	34432875	34502297	304	15	404403	-0.46771	0.68001	KATNBL1
ENSG00000141076	16	69165194	69265033	323	35	404403	-0.46786	0.68006	CIRH1A
ENSG00000136110	13	53277399	53313947	154	20	404403	-0.46806	0.68013	LECT1
ENSG00000268432	5	157160003	157161727	7	2	404403	-0.46808	0.68014	AC026407.1
ENSG00000178645	10	50887697	50918307	165	20	404403	-0.46811	0.68015	C10orf53
ENSG00000105668	19	36157715	36169367	65	13	404403	-0.46812	0.68015	UPK1A
ENSG00000169499	8	38758753	38831428	255	44	404403	-0.46852	0.68029	PLEKHA2
ENSG00000124233	20	43835638	43838413	12	4	404403	-0.46866	0.68034	SEMG1
ENSG00000206562	3	15422782	15482073	274	28	404403	-0.46892	0.68044	METTL6
ENSG00000235169	1	3689352	3692546	16	6	404403	-0.469	0.68047	SMIM1
ENSG00000178363	10	5566924	5568225	5	2	404403	-0.46902	0.68047	CALML3
ENSG00000146282	6	88224096	88299721	372	23	404403	-0.46907	0.68049	RARS2
ENSG00000135404	12	56119107	56123491	9	4	404403	-0.4691	0.6805	CD63
ENSG00000125246	13	100258919	100549387	1209	95	404403	-0.46911	0.6805	CLYBL
ENSG00000038945	8	15965387	16424999	2686	79	404403	-0.46927	0.68056	MSR1
ENSG00000111816	6	116252312	116381921	492	49	404403	-0.46934	0.68059	FRK
ENSG00000100350	22	36883237	36903148	111	19	404403	-0.4697	0.68071	FOXRED2
ENSG00000182631	5	33936491	33939023	5	3	404403	-0.4698	0.68075	RXFP3
ENSG00000105372	19	42363988	42376994	54	9	404403	-0.46995	0.68081	RPS19
ENSG00000148602	10	85991349	86001217	56	12	404403	-0.47022	0.6809	LRIT1
ENSG00000107798	10	90973326	91174314	1000	75	404403	-0.47026	0.68092	LIPA
ENSG00000151718	4	184020446	184241930	737	59	404403	-0.47045	0.68098	WWC2
ENSG00000110583	11	63706431	63724800	74	13	404403	-0.47066	0.68106	NAA40
ENSG00000257955	12	48413554	48419165	37	7	404403	-0.47077	0.6811	RP1-228P16.5
ENSG00000234465	19	44080952	44088116	38	9	404403	-0.47084	0.68112	PINLYP
ENSG00000171766	15	45653322	45694525	125	11	404403	-0.47109	0.68121	GATM
ENSG00000221826	19	43225790	43244721	101	18	404403	-0.47116	0.68124	PSG3
ENSG00000066735	14	104605060	104647231	206	33	404403	-0.47129	0.68128	KIF26A
ENSG00000163510	2	180809603	180871840	218	20	404403	-0.47136	0.68131	CWC22
ENSG00000115107	2	119981384	120023228	199	29	404403	-0.4714	0.68132	STEAP3
ENSG00000108352	17	38333263	38351908	58	15	404403	-0.47151	0.68136	RAPGEFL1
ENSG00000180822	6	3231637	3303607	462	19	404403	-0.47164	0.68141	PSMG4
ENSG00000123353	12	56211703	56215663	4	2	404403	-0.47179	0.68146	ORMDL2
ENSG00000255737	12	58120054	58122139	2	1	404403	-0.47187	0.68149	AGAP2-AS1
ENSG00000163285	4	46037786	46126098	391	26	404403	-0.47222	0.68161	GABRG1
ENSG00000109424	4	141480588	141489959	23	5	404403	-0.47238	0.68167	UCP1
ENSG00000143633	1	231359509	231376933	56	16	404403	-0.4726	0.68175	C1orf131
ENSG00000196187	1	226033237	226070069	160	21	404403	-0.47305	0.68191	TMEM63A
ENSG00000149609	20	32250090	32253425	1	1	404403	-0.47361	0.68211	C20orf144
ENSG00000185238	11	20409076	20530840	576	36	404403	-0.47399	0.68225	PRMT3
ENSG00000249109	5	177209198	177221397	3	1	404403	-0.47436	0.68238	RP11-1026M7.2
ENSG00000125648	19	6436090	6465214	129	19	404403	-0.47437	0.68238	SLC25A23
ENSG00000203867	10	112404155	112599227	921	70	404403	-0.47455	0.68245	RBM20
ENSG00000142875	1	84543745	84704181	395	30	404403	-0.47459	0.68246	PRKACB
ENSG00000123338	12	54891495	54937726	165	45	404403	-0.47467	0.68249	NCKAP1L
ENSG00000157851	2	27070615	27173219	271	19	404403	-0.47486	0.68256	DPYSL5
ENSG00000109854	11	20385231	20405329	92	21	404403	-0.47502	0.68261	HTATIP2
ENSG00000226288	11	4608021	4609135	5	3	404403	-0.47511	0.68265	OR52I2
ENSG00000143801	1	227057885	227083806	150	24	404403	-0.47536	0.68274	PSEN2
ENSG00000183010	17	79890260	79900288	25	9	404403	-0.47538	0.68274	PYCR1
ENSG00000164037	4	103806205	103940896	568	20	404403	-0.47542	0.68276	SLC9B1
ENSG00000165355	14	39866873	39901704	145	22	404403	-0.47566	0.68284	FBXO33
ENSG00000128965	15	41245160	41248710	18	9	404403	-0.47573	0.68287	CHAC1
ENSG00000158158	2	97426639	97477628	102	14	404403	-0.47579	0.68289	CNNM4
ENSG00000131650	16	3013945	3018384	23	6	404403	-0.4761	0.683	KREMEN2
ENSG00000154328	8	11627148	11644855	148	27	404403	-0.4763	0.68307	NEIL2
ENSG00000105146	19	57742377	57746916	19	5	404403	-0.47631	0.68307	AURKC
ENSG00000062282	11	75470557	75512579	102	22	404403	-0.47645	0.68312	DGAT2
ENSG00000004142	17	26673659	26684545	17	7	404403	-0.47658	0.68317	POLDIP2
ENSG00000059573	10	97365696	97416463	285	28	404403	-0.47686	0.68327	ALDH18A1
ENSG00000197702	11	12398732	12552348	764	87	404403	-0.4769	0.68328	PARVA
ENSG00000138079	2	44502599	44548633	277	33	404403	-0.47696	0.6833	SLC3A1
ENSG00000198967	1	158576229	158577170	7	5	404403	-0.477	0.68332	OR10Z1
ENSG00000105723	19	42734338	42746777	27	10	404403	-0.47716	0.68338	GSK3A
ENSG00000123179	13	50234859	50265611	202	28	404403	-0.4775	0.6835	EBPL
ENSG00000173626	6	116816152	116866773	207	21	404403	-0.4776	0.68353	TRAPPC3L
ENSG00000166265	21	27838528	27945603	383	60	404403	-0.47762	0.68354	CYYR1
ENSG00000056487	22	45277042	45405880	610	52	404403	-0.47768	0.68356	PHF21B
ENSG00000204377	1	16555368	16556038	4	2	404403	-0.47773	0.68358	C1orf134
ENSG00000120053	10	101156627	101190381	98	24	404403	-0.47773	0.68358	GOT1
ENSG00000136834	9	125239220	125240235	8	3	404403	-0.47776	0.68359	OR1J1
ENSG00000234776	11	45928085	45928833	1	1	404403	-0.47778	0.68359	C11orf94
ENSG00000255432	11	62417166	62432650	50	13	404403	-0.478	0.68368	RP11-831H9.11
ENSG00000197043	5	150480273	150537443	299	51	404403	-0.47806	0.6837	ANXA6
ENSG00000100714	14	64854749	64926722	246	32	404403	-0.47825	0.68376	MTHFD1
ENSG00000221983	19	18682540	18688360	24	7	404403	-0.47847	0.68384	UBA52
ENSG00000066583	5	128430444	128449721	86	17	404403	-0.47869	0.68392	ISOC1
ENSG00000172572	12	20522179	20837315	1424	94	404403	-0.47868	0.68392	PDE3A
ENSG00000143970	2	25956622	26101385	547	26	404403	-0.47891	0.684	ASXL2
ENSG00000256715	21	14741931	14745386	23	6	404403	-0.47895	0.68401	AL050302.1
ENSG00000155876	9	19049372	19051019	6	4	404403	-0.47919	0.6841	RRAGA
ENSG00000175449	5	94982458	95020477	134	27	404403	-0.47936	0.68416	RFESD
ENSG00000082512	1	211499957	211548288	164	31	404403	-0.47972	0.68429	TRAF5
ENSG00000268367	12	57810198	57810536	1	1	404403	-0.47974	0.68429	AC126614.1
ENSG00000140905	16	81115566	81130008	187	11	404403	-0.47973	0.68429	GCSH
ENSG00000184220	3	99536678	99897447	1158	40	404403	-0.47987	0.68434	CMSS1
ENSG00000205307	7	100169855	100171270	1	1	404403	-0.47988	0.68434	SAP25
ENSG00000167325	11	4115937	4160106	201	25	404403	-0.47993	0.68436	RRM1
ENSG00000167554	19	52839498	52871031	162	23	404403	-0.48005	0.6844	ZNF610
ENSG00000272325	6	34247456	34360451	551	24	404403	-0.48014	0.68444	NUDT3
ENSG00000131097	17	42923721	42927848	19	8	404403	-0.48057	0.68459	HIGD1B
ENSG00000248643	11	66384097	66413940	50	17	404403	-0.4809	0.6847	RBM14-RBM4
ENSG00000110917	12	121124672	121139667	65	19	404403	-0.48096	0.68473	MLEC
ENSG00000079332	10	71907045	71930279	106	16	404403	-0.48106	0.68476	SAR1A
ENSG00000163960	3	196074533	196159345	224	29	404403	-0.48144	0.6849	UBXN7
ENSG00000183784	9	213108	215893	23	9	404403	-0.48171	0.68499	C9orf66
ENSG00000129991	19	55663137	55669141	24	8	404403	-0.48193	0.68507	TNNI3
ENSG00000188817	3	63638344	63664696	155	20	404403	-0.48199	0.6851	SNTN
ENSG00000082438	2	165510134	165700189	833	44	404403	-0.48206	0.68512	COBLL1
ENSG00000169031	2	228029281	228179508	962	69	404403	-0.4828	0.68538	COL4A3
ENSG00000164398	5	131142683	131347936	641	34	404403	-0.48323	0.68553	ACSL6
ENSG00000172936	3	38179969	38184513	9	6	404403	-0.48352	0.68564	MYD88
ENSG00000167037	22	25202236	25323545	709	85	404403	-0.48361	0.68567	SGSM1
ENSG00000138085	2	27434895	27440046	20	6	404403	-0.48369	0.6857	ATRAID
ENSG00000198719	6	170591294	170599561	23	7	404403	-0.48371	0.68571	DLL1
ENSG00000175390	11	7991798	8023409	157	33	404403	-0.48403	0.68582	EIF3F
ENSG00000158773	1	161009041	161015767	31	8	404403	-0.48417	0.68587	USF1
ENSG00000184060	17	29233362	29286340	148	21	404403	-0.48421	0.68588	ADAP2
ENSG00000074219	19	49843852	49865714	91	13	404403	-0.48452	0.68599	TEAD2
ENSG00000164088	3	52279841	52284613	7	4	404403	-0.48455	0.686	PPM1M
ENSG00000151575	15	56536207	56738195	933	36	404403	-0.48531	0.68627	TEX9
ENSG00000179292	11	66059341	66064135	8	5	404403	-0.48538	0.6863	TMEM151A
ENSG00000198674	11	123864870	123865868	5	3	404403	-0.48543	0.68632	OR10G6
ENSG00000142541	19	49990811	49995565	22	8	404403	-0.48544	0.68632	RPL13A
ENSG00000040341	8	74332604	74659943	1408	59	404403	-0.4855	0.68634	STAU2
ENSG00000140543	15	89054790	89089906	127	14	404403	-0.48557	0.68637	DET1
ENSG00000126746	12	6775643	6798738	34	14	404403	-0.48581	0.68645	ZNF384
ENSG00000118965	2	20110021	20189892	266	27	404403	-0.48629	0.68662	WDR35
ENSG00000163155	1	151132224	151138424	22	7	404403	-0.48641	0.68666	LYSMD1
ENSG00000114541	3	69219141	69591734	1783	112	404403	-0.48665	0.68675	FRMD4B
ENSG00000134146	15	35509546	35838394	1065	44	404403	-0.48666	0.68675	DPH6
ENSG00000011590	19	36195429	36207940	40	12	404403	-0.48698	0.68686	ZBTB32
ENSG00000129437	19	51580752	51587502	41	10	404403	-0.48732	0.68699	KLK14
ENSG00000172772	11	58034264	58035732	10	5	404403	-0.48751	0.68705	OR10W1
ENSG00000160049	1	10516579	10532583	48	15	404403	-0.48763	0.68709	DFFA
ENSG00000111897	6	122764499	122792967	94	16	404403	-0.48764	0.6871	SERINC1
ENSG00000086475	10	13359424	13390297	170	23	404403	-0.48797	0.68721	SEPHS1
ENSG00000073754	1	157800704	157868046	296	24	404403	-0.48801	0.68723	CD5L
ENSG00000143669	1	235824341	236046940	524	28	404403	-0.48811	0.68726	LYST
ENSG00000187510	12	93115281	93166231	155	24	404403	-0.48832	0.68734	PLEKHG7
ENSG00000183018	17	4402133	4442330	184	36	404403	-0.48834	0.68734	SPNS2
ENSG00000163449	2	216946589	216967506	73	14	404403	-0.48837	0.68736	TMEM169
ENSG00000113532	5	100142639	100238970	291	22	404403	-0.48851	0.68741	ST8SIA4
ENSG00000096401	6	44355262	44418163	223	32	404403	-0.48856	0.68742	CDC5L
ENSG00000123416	12	49521565	49525180	11	3	404403	-0.48865	0.68745	TUBA1B
ENSG00000111696	12	104164231	104234975	435	28	404403	-0.48885	0.68753	NT5DC3
ENSG00000213714	20	55108302	55111576	12	5	404403	-0.48887	0.68753	FAM209B
ENSG00000134873	13	96085858	96232013	777	45	404403	-0.48892	0.68755	CLDN10
ENSG00000143222	1	161122566	161128646	18	7	404403	-0.4891	0.68762	UFC1
ENSG00000158793	1	161087876	161095235	20	11	404403	-0.48958	0.68778	NIT1
ENSG00000011009	1	24117460	24122029	7	3	404403	-0.48974	0.68784	LYPLA2
ENSG00000120697	13	37523912	37574398	146	21	404403	-0.4898	0.68786	ALG5
ENSG00000161791	12	50031724	50101948	205	20	404403	-0.48988	0.68789	FMNL3
ENSG00000109452	4	142944313	143768585	3003	103	404403	-0.49013	0.68798	INPP4B
ENSG00000112706	6	76630832	76782395	570	56	404403	-0.49016	0.68799	IMPG1
ENSG00000185090	1	38259474	38266809	11	5	404403	-0.49027	0.68803	MANEAL
ENSG00000170962	11	103777914	104035107	1244	86	404403	-0.49054	0.68813	PDGFD
ENSG00000178028	1	44679127	44686353	23	12	404403	-0.49074	0.68819	DMAP1
ENSG00000198722	9	35161999	35405335	861	39	404403	-0.4908	0.68822	UNC13B
ENSG00000162144	11	61116217	61129771	27	6	404403	-0.49081	0.68822	CYB561A3
ENSG00000138448	2	187454792	187545628	231	36	404403	-0.49094	0.68826	ITGAV
ENSG00000172031	1	92495539	92529093	105	19	404403	-0.49112	0.68833	EPHX4
ENSG00000177599	19	11908482	11920437	39	10	404403	-0.49113	0.68833	ZNF491
ENSG00000268635	11	77184416	77188074	14	6	404403	-0.49115	0.68834	DKFZP434E1119
ENSG00000121621	11	28042167	28129855	210	37	404403	-0.49161	0.6885	KIF18A
ENSG00000136352	14	36985602	36990354	12	5	404403	-0.49161	0.6885	NKX2-1
ENSG00000160013	19	47123725	47128375	15	4	404403	-0.49168	0.68853	PTGIR
ENSG00000205495	11	5067756	5068691	9	3	404403	-0.49227	0.68874	OR52J3
ENSG00000124171	20	49348081	49373332	90	16	404403	-0.49283	0.68894	PARD6B
ENSG00000108018	10	108333421	108924292	2535	140	404403	-0.49291	0.68896	SORCS1
ENSG00000134193	1	120336641	120354283	58	10	404403	-0.49315	0.68905	REG4
ENSG00000111885	6	119498374	119670926	1056	34	404403	-0.49323	0.68907	MAN1A1
ENSG00000149564	11	124622026	124632186	21	8	404403	-0.49326	0.68909	ESAM
ENSG00000169403	1	28473677	28520447	107	33	404403	-0.49333	0.68911	PTAFR
ENSG00000148735	10	115511213	115543188	133	15	404403	-0.49344	0.68915	PLEKHS1
ENSG00000168158	16	3405889	3406924	9	5	404403	-0.49347	0.68916	OR2C1
ENSG00000105298	19	3610639	3626813	95	14	404403	-0.49356	0.68919	CACTIN
ENSG00000153147	4	144434616	144478639	99	11	404403	-0.49361	0.68921	SMARCA5
ENSG00000158062	1	26607819	26644854	176	17	404403	-0.49365	0.68922	UBXN11
ENSG00000218537	22	24236613	24241117	34	9	404403	-0.49387	0.6893	AP000350.4
ENSG00000168386	3	99548985	99833357	961	30	404403	-0.49404	0.68936	FILIP1L
ENSG00000126803	14	65002623	65009955	30	8	404403	-0.49439	0.68949	HSPA2
ENSG00000152270	11	14665269	14892350	516	39	404403	-0.49458	0.68955	PDE3B
ENSG00000269093	19	32895915	32896466	3	2	404403	-0.49463	0.68957	AC007773.3
ENSG00000145113	3	195473636	195539148	381	32	404403	-0.49475	0.68961	MUC4
ENSG00000198049	1	206223976	206231639	55	8	404403	-0.49487	0.68965	AVPR1B
ENSG00000117758	1	28099694	28150963	133	14	404403	-0.49505	0.68972	STX12
ENSG00000197837	12	14920933	14924065	13	5	404403	-0.49509	0.68973	HIST4H4
ENSG00000164647	7	89783689	89794143	26	7	404403	-0.4954	0.68984	STEAP1
ENSG00000148297	9	136205160	136214986	42	17	404403	-0.49589	0.69002	MED22
ENSG00000177464	19	46093022	46105466	34	8	404403	-0.49602	0.69006	GPR4
ENSG00000168216	6	70385694	70507003	630	23	404403	-0.49609	0.69008	LMBRD1
ENSG00000139194	12	7276280	7281538	13	5	404403	-0.4961	0.69009	RBP5
ENSG00000111880	6	89319985	89673348	1214	43	404403	-0.49614	0.6901	RNGTT
ENSG00000185404	2	231191899	231268447	405	31	404403	-0.49615	0.69011	SP140L
ENSG00000187714	10	50818347	50820765	6	3	404403	-0.49628	0.69015	SLC18A3
ENSG00000043462	5	169673241	169725231	146	40	404403	-0.49642	0.6902	LCP2
ENSG00000120334	1	173768688	173793858	74	11	404403	-0.49661	0.69027	CENPL
ENSG00000112679	6	291630	351355	16	3	404403	-0.49746	0.69057	DUSP22
ENSG00000105483	19	48684027	48759203	462	42	404403	-0.49746	0.69057	CARD8
ENSG00000239605	2	47272677	47382517	675	64	404403	-0.49752	0.69059	C2orf61
ENSG00000132522	17	7214643	7218883	16	8	404403	-0.4979	0.69072	GPS2
ENSG00000159314	17	43471275	43511787	141	11	404403	-0.49816	0.69082	ARHGAP27
ENSG00000149313	11	105946228	105969437	57	12	404403	-0.49862	0.69098	AASDHPPT
ENSG00000152591	4	88529681	88538062	43	12	404403	-0.49904	0.69113	DSPP
ENSG00000179168	19	38874905	38878722	20	8	404403	-0.49908	0.69114	GGN
ENSG00000164404	5	132196873	132202576	28	11	404403	-0.49951	0.69129	GDF9
ENSG00000198793	1	11166592	11322564	424	14	404403	-0.49963	0.69133	MTOR
ENSG00000243725	1	55181495	55208330	215	9	404403	-0.49962	0.69133	TTC4
ENSG00000101349	20	9518036	9819689	1202	89	404403	-0.49969	0.69135	PAK7
ENSG00000131043	20	34824381	34858840	89	30	404403	-0.49974	0.69137	AAR2
ENSG00000176974	17	18231187	18266856	157	19	404403	-0.49996	0.69145	SHMT1
ENSG00000123737	4	122722472	122738176	55	12	404403	-0.50005	0.69148	EXOSC9
ENSG00000115353	2	75273590	75426826	533	58	404403	-0.50024	0.69155	TACR1
ENSG00000164615	5	134074191	134087847	32	10	404403	-0.50034	0.69158	CAMLG
ENSG00000130414	2	240831867	240964819	772	44	404403	-0.50047	0.69163	NDUFA10
ENSG00000099250	10	33466420	33625190	760	61	404403	-0.50053	0.69165	NRP1
ENSG00000164985	9	15464064	15511017	179	28	404403	-0.501	0.69182	PSIP1
ENSG00000183729	8	53850991	53853677	16	8	404403	-0.50107	0.69184	NPBWR1
ENSG00000181817	1	36856839	36863493	41	5	404403	-0.50136	0.69194	LSM10
ENSG00000215902	1	28527013	28527152	1	1	404403	-0.50145	0.69197	AL353354.1
ENSG00000269804	1	28527070	28527419	1	1	404403	-0.50145	0.69197	AL353354.2
ENSG00000162385	1	53692564	53704282	33	10	404403	-0.50216	0.69222	MAGOH
ENSG00000177947	11	196738	200261	13	6	404403	-0.50217	0.69222	ODF3
ENSG00000184887	14	105714827	105717430	7	2	404403	-0.50258	0.69237	BTBD6
ENSG00000137312	6	30695486	30710510	123	11	404403	-0.50301	0.69252	FLOT1
ENSG00000174950	1	27705666	27709870	8	3	404403	-0.50323	0.6926	CD164L2
ENSG00000213218	17	61949372	61951126	3	1	404403	-0.50334	0.69264	CSH2
ENSG00000157870	1	2517930	2522908	20	10	404403	-0.50349	0.69269	FAM213B
ENSG00000076321	1	173684080	173755840	239	24	404403	-0.5035	0.69269	KLHL20
ENSG00000110651	11	2397407	2418649	133	9	404403	-0.50418	0.69293	CD81
ENSG00000143850	1	204187979	204346793	736	52	404403	-0.50439	0.69301	PLEKHA6
ENSG00000064655	20	45523263	45817492	1216	113	404403	-0.50441	0.69301	EYA2
ENSG00000154342	1	228194752	228248961	168	26	404403	-0.50463	0.69309	WNT3A
ENSG00000108349	17	38296571	38328436	112	19	404403	-0.50512	0.69326	CASC3
ENSG00000266202	17	26125832	26220391	284	28	404403	-0.50533	0.69334	RP1-66C13.4
ENSG00000171806	1	169761670	169764107	12	7	404403	-0.50603	0.69358	METTL18
ENSG00000162687	1	196194909	196578355	1121	37	404403	-0.50649	0.69374	KCNT2
ENSG00000121966	2	136871919	136875735	9	5	404403	-0.5065	0.69375	CXCR4
ENSG00000121578	3	118930579	118959950	178	28	404403	-0.50659	0.69378	B4GALT4
ENSG00000149809	11	64879317	64883856	17	6	404403	-0.50713	0.69397	TM7SF2
ENSG00000196805	1	153042700	153113927	369	32	404403	-0.50728	0.69402	SPRR2B
ENSG00000175899	12	9220260	9268825	187	17	404403	-0.50727	0.69402	A2M
ENSG00000162702	1	200374068	200379184	6	4	404403	-0.50742	0.69407	ZNF281
ENSG00000109079	17	26662628	26674035	23	9	404403	-0.50752	0.6941	TNFAIP1
ENSG00000172795	5	112312399	112356667	213	31	404403	-0.50754	0.69411	DCP2
ENSG00000115252	2	183004763	183387919	1789	72	404403	-0.50757	0.69412	PDE1A
ENSG00000089692	12	6881678	6887621	9	4	404403	-0.50788	0.69423	LAG3
ENSG00000164327	5	38938021	39074510	478	27	404403	-0.508	0.69427	RICTOR
ENSG00000121988	2	135894486	136288806	833	17	404403	-0.50811	0.69431	ZRANB3
ENSG00000111802	6	24650205	24667261	107	20	404403	-0.50822	0.69435	TDP2
ENSG00000261701	16	72088522	72111145	100	26	404403	-0.50852	0.69445	HPR
ENSG00000077097	3	25639475	25706398	162	13	404403	-0.5091	0.69466	TOP2B
ENSG00000148925	11	13409548	13484844	264	18	404403	-0.50928	0.69472	BTBD10
ENSG00000171532	17	37759789	37766030	8	4	404403	-0.5093	0.69473	NEUROD2
ENSG00000181804	3	142984064	143567373	2439	180	404403	-0.50941	0.69477	SLC9A9
ENSG00000112053	6	35911291	35992645	322	34	404403	-0.50947	0.69479	SLC26A8
ENSG00000140743	16	22357257	22448486	156	19	404403	-0.50961	0.69484	CDR2
ENSG00000268206	17	26638667	26642323	2	1	404403	-0.50964	0.69485	AC061975.10
ENSG00000213927	9	34661877	34664045	9	4	404403	-0.50973	0.69488	CCL27
ENSG00000170775	7	124386051	124405681	62	13	404403	-0.5098	0.6949	GPR37
ENSG00000185085	11	62414320	62420774	8	5	404403	-0.51011	0.69501	INTS5
ENSG00000168026	3	39149152	39180394	173	27	404403	-0.51049	0.69515	TTC21A
ENSG00000066777	8	68085747	68255912	524	39	404403	-0.51109	0.69536	ARFGEF1
ENSG00000262003	17	812872	814452	8	2	404403	-0.51117	0.69538	RP11-676J12.7
ENSG00000074054	2	122095352	122407163	1014	22	404403	-0.51128	0.69542	CLASP1
ENSG00000204176	10	46955444	46971400	2	1	404403	-0.51132	0.69544	SYT15
ENSG00000138434	2	182756560	182795465	91	12	404403	-0.51176	0.69559	SSFA2
ENSG00000132938	13	29598748	30077892	2475	112	404403	-0.51187	0.69563	MTUS2
ENSG00000183396	3	48658192	48659288	3	2	404403	-0.51192	0.69564	TMEM89
ENSG00000182022	10	125767184	125853206	308	45	404403	-0.5125	0.69585	CHST15
ENSG00000101400	20	31995761	32031698	80	14	404403	-0.51269	0.69592	SNTA1
ENSG00000104419	8	134249414	134314265	299	42	404403	-0.51282	0.69596	NDRG1
ENSG00000067082	10	3818188	3827473	28	9	404403	-0.51283	0.69596	KLF6
ENSG00000113083	5	121398890	121413980	37	9	404403	-0.51293	0.696	LOX
ENSG00000078795	5	137223657	137278436	192	36	404403	-0.51294	0.696	PKD2L2
ENSG00000159200	21	35885440	35987441	636	39	404403	-0.51292	0.696	RCAN1
ENSG00000188878	17	73905655	73937221	123	28	404403	-0.51298	0.69602	FBF1
ENSG00000180773	11	92877341	92931130	185	28	404403	-0.51324	0.69611	SLC36A4
ENSG00000205423	16	50058321	50070999	38	7	404403	-0.51326	0.69611	CNEP1R1
ENSG00000173812	17	39845137	39848920	6	3	404403	-0.51335	0.69615	EIF1
ENSG00000023330	3	52232102	52248343	43	10	404403	-0.51353	0.69621	ALAS1
ENSG00000124641	6	41873092	41888877	41	15	404403	-0.51359	0.69623	MED20
ENSG00000096968	9	4985033	5128183	601	25	404403	-0.51368	0.69626	JAK2
ENSG00000153898	1	85391268	85462796	324	21	404403	-0.51422	0.69645	MCOLN2
ENSG00000134698	1	36273773	36323491	111	21	404403	-0.5146	0.69658	AGO4
ENSG00000182533	3	8775486	8883492	709	71	404403	-0.51488	0.69668	CAV3
ENSG00000224854	9	21967137	21967738	1	1	404403	-0.51494	0.6967	C9orf53
ENSG00000109084	17	26646121	26655707	14	6	404403	-0.51508	0.69675	TMEM97
ENSG00000100079	22	37966255	37978623	64	9	404403	-0.51513	0.69677	LGALS2
ENSG00000081052	2	227867427	228028829	584	39	404403	-0.51535	0.69685	COL4A4
ENSG00000163331	2	159651829	159719293	429	37	404403	-0.51543	0.69687	DAPL1
ENSG00000197714	19	57791419	57804937	62	11	404403	-0.51557	0.69692	ZNF460
ENSG00000135100	12	121416346	121440315	123	21	404403	-0.51565	0.69695	HNF1A
ENSG00000113387	5	32531739	32604185	277	26	404403	-0.51567	0.69696	SUB1
ENSG00000085832	1	51819935	51985000	752	31	404403	-0.51585	0.69702	EPS15
ENSG00000139718	12	122242086	122270562	75	14	404403	-0.51586	0.69702	SETD1B
ENSG00000242110	5	33986283	34008220	75	12	404403	-0.51596	0.69706	AMACR
ENSG00000167232	19	23487793	23578362	413	18	404403	-0.51607	0.6971	ZNF91
ENSG00000198053	20	1875154	1920543	198	22	404403	-0.51653	0.69726	SIRPA
ENSG00000213903	14	24780656	24787242	14	6	404403	-0.51676	0.69734	LTB4R
ENSG00000166411	15	78423840	78464291	157	31	404403	-0.5168	0.69735	IDH3A
ENSG00000125966	20	33814457	33864801	152	26	404403	-0.51686	0.69737	MMP24
ENSG00000169251	3	160822484	160971320	516	28	404403	-0.51688	0.69738	NMD3
ENSG00000263417	18	68297755	68317980	105	21	404403	-0.51697	0.69741	GTSCR1
ENSG00000171446	17	38933060	38938786	30	8	404403	-0.51708	0.69745	KRT27
ENSG00000173230	3	121382046	121468602	232	29	404403	-0.51724	0.6975	GOLGB1
ENSG00000128655	2	178487980	178973066	2632	66	404403	-0.51732	0.69753	PDE11A
ENSG00000137766	15	54305101	54920806	3412	131	404403	-0.51731	0.69753	UNC13C
ENSG00000163081	2	223162866	223169936	27	13	404403	-0.51739	0.69756	CCDC140
ENSG00000135341	6	91223292	91296764	261	20	404403	-0.51755	0.69761	MAP3K7
ENSG00000075785	3	128444965	128533639	482	32	404403	-0.51794	0.69775	RAB7A
ENSG00000168028	3	39448180	39454033	44	5	404403	-0.51801	0.69777	RPSA
ENSG00000117519	1	95362507	95392834	160	36	404403	-0.51811	0.69781	CNN3
ENSG00000141293	17	46210802	46507637	985	37	404403	-0.51854	0.69796	SKAP1
ENSG00000183172	22	42475695	42480288	12	6	404403	-0.51857	0.69797	SMDT1
ENSG00000079335	1	100810584	100985833	495	32	404403	-0.51873	0.69802	CDC14A
ENSG00000164187	5	36098514	36152063	145	36	404403	-0.51872	0.69802	LMBRD2
ENSG00000067704	1	220267444	220321380	171	26	404403	-0.51941	0.69826	IARS2
ENSG00000171617	5	73923234	73937249	38	6	404403	-0.51958	0.69832	ENC1
ENSG00000133317	11	63273556	63284246	28	8	404403	-0.51967	0.69835	LGALS12
ENSG00000125967	20	32244893	32262269	23	10	404403	-0.51971	0.69837	NECAB3
ENSG00000152795	4	83343717	83351294	37	9	404403	-0.51995	0.69845	HNRNPDL
ENSG00000096093	6	52285106	52387892	467	49	404403	-0.51994	0.69845	EFHC1
ENSG00000090061	14	99947506	100001381	110	17	404403	-0.51997	0.69846	CCNK
ENSG00000126467	19	50243010	50266587	45	8	404403	-0.52019	0.69853	TSKS
ENSG00000189167	13	32877837	32889481	61	5	404403	-0.5203	0.69857	ZAR1L
ENSG00000135837	1	179923873	180084015	607	27	404403	-0.52075	0.69873	CEP350
ENSG00000101188	20	61340189	61394123	333	34	404403	-0.52159	0.69902	NTSR1
ENSG00000109205	4	71062213	71070293	31	7	404403	-0.52198	0.69916	ODAM
ENSG00000146350	6	121400640	121655891	1440	31	404403	-0.52235	0.69929	TBC1D32
ENSG00000108641	17	19240867	19281495	102	14	404403	-0.52249	0.69934	B9D1
ENSG00000153789	16	85131965	85146114	121	24	404403	-0.52253	0.69935	FAM92B
ENSG00000166596	17	9479944	9546776	137	24	404403	-0.52275	0.69942	WDR16
ENSG00000187775	17	76419778	76573476	1195	110	404403	-0.52295	0.69949	DNAH17
ENSG00000163536	3	167453031	167543356	385	25	404403	-0.52318	0.69958	SERPINI1
ENSG00000237787	3	153202284	153220486	88	11	404403	-0.52324	0.6996	C3orf79
ENSG00000171819	1	11249398	11256038	20	5	404403	-0.52337	0.69964	ANGPTL7
ENSG00000182551	2	3501132	3523507	139	10	404403	-0.52348	0.69968	ADI1
ENSG00000182040	17	72912176	72919351	22	4	404403	-0.52355	0.6997	USH1G
ENSG00000135953	2	103332299	103353347	52	10	404403	-0.52365	0.69974	MFSD9
ENSG00000173261	5	145463949	145483932	77	7	404403	-0.52376	0.69978	PLAC8L1
ENSG00000198680	9	25676396	25678856	20	5	404403	-0.5238	0.69979	TUSC1
ENSG00000138802	4	110354928	110462052	384	23	404403	-0.52382	0.6998	SEC24B
ENSG00000169635	22	21771693	21805752	16	5	404403	-0.52406	0.69988	HIC2
ENSG00000186652	11	57154267	57158130	10	5	404403	-0.52491	0.70018	PRG2
ENSG00000152034	6	100367786	100442123	294	30	404403	-0.52493	0.70019	MCHR2
ENSG00000116157	1	53068044	53074723	24	6	404403	-0.52505	0.70023	GPX7
ENSG00000133657	3	194123401	194219093	329	24	404403	-0.52505	0.70023	ATP13A3
ENSG00000187790	14	45605143	45670093	172	22	404403	-0.52508	0.70023	FANCM
ENSG00000228049	7	102277474	102312076	1	1	404403	-0.52511	0.70025	POLR2J2
ENSG00000267645	7	102277496	102312088	1	1	404403	-0.52511	0.70025	POLR2J2
ENSG00000120729	5	137203480	137223540	61	14	404403	-0.52533	0.70032	MYOT
ENSG00000204516	6	31462658	31478901	277	24	404403	-0.52569	0.70045	MICB
ENSG00000082074	5	39105338	39274630	804	45	404403	-0.52596	0.70054	FYB
ENSG00000115935	2	175424300	175547644	283	39	404403	-0.52636	0.70068	WIPF1
ENSG00000120899	8	27168999	27316903	664	44	404403	-0.52645	0.70071	PTK2B
ENSG00000170315	17	16284112	16286059	3	1	404403	-0.52648	0.70072	UBB
ENSG00000214212	19	10947251	10980466	93	22	404403	-0.52649	0.70073	C19orf38
ENSG00000127366	7	141490017	141491166	6	3	404403	-0.52675	0.70082	TAS2R5
ENSG00000188293	19	46733009	46734500	8	4	404403	-0.52685	0.70085	IGFL1
ENSG00000197768	9	140145713	140147934	12	6	404403	-0.5269	0.70087	C9orf173
ENSG00000108840	17	42154114	42201070	139	19	404403	-0.52698	0.7009	HDAC5
ENSG00000101773	18	20378224	20606451	723	26	404403	-0.527	0.7009	RBBP8
ENSG00000100083	22	38004481	38029571	61	16	404403	-0.5271	0.70094	GGA1
ENSG00000167741	17	4460222	4464113	15	7	404403	-0.52716	0.70096	GGT6
ENSG00000153443	16	4658884	4665028	24	11	404403	-0.52721	0.70097	UBALD1
ENSG00000169519	11	28129795	28355054	573	33	404403	-0.52728	0.701	METTL15
ENSG00000088038	19	54641444	54659419	74	18	404403	-0.52732	0.70102	CNOT3
ENSG00000167799	11	67395409	67397401	7	4	404403	-0.52744	0.70106	NUDT8
ENSG00000189143	7	73213872	73247014	134	14	404403	-0.52757	0.7011	CLDN4
ENSG00000182132	5	169780491	170163636	1610	158	404403	-0.52772	0.70115	KCNIP1
ENSG00000164916	7	4683388	4811074	512	67	404403	-0.5277	0.70115	FOXK1
ENSG00000237435	1	96403457	96488436	436	39	404403	-0.5278	0.70118	RP11-147C23.1
ENSG00000139515	13	28494157	28500368	25	7	404403	-0.52783	0.70119	PDX1
ENSG00000113838	3	186263862	186288332	70	12	404403	-0.52793	0.70123	TBCCD1
ENSG00000183269	11	5877904	5878964	5	3	404403	-0.52794	0.70123	OR52E8
ENSG00000161654	17	42112003	42144987	85	20	404403	-0.52795	0.70123	LSM12
ENSG00000163959	3	195938358	195970049	146	24	404403	-0.52817	0.70131	SLC51A
ENSG00000106128	7	30978284	31032869	235	41	404403	-0.52858	0.70145	GHRHR
ENSG00000148204	9	126118449	126142603	139	32	404403	-0.52867	0.70148	CRB2
ENSG00000132952	13	31191830	31233686	77	12	404403	-0.52885	0.70155	USPL1
ENSG00000249034	5	140240341	140243224	19	8	404403	-0.52928	0.7017	AC005609.1
ENSG00000057608	10	5807186	5884095	358	41	404403	-0.52931	0.7017	GDI2
ENSG00000154914	17	9548015	9633008	352	28	404403	-0.52931	0.70171	USP43
ENSG00000188483	9	131937835	131940540	6	2	404403	-0.5297	0.70184	IER5L
ENSG00000156374	10	105062553	105110891	117	24	404403	-0.53	0.70194	PCGF6
ENSG00000123843	1	207262187	207273338	42	13	404403	-0.53001	0.70195	C4BPB
ENSG00000116095	2	179345195	179381189	128	27	404403	-0.53001	0.70195	PLEKHA3
ENSG00000116285	1	8064464	8086368	56	14	404403	-0.53021	0.70202	ERRFI1
ENSG00000188157	1	955503	991496	234	34	404403	-0.5306	0.70215	AGRN
ENSG00000138018	2	26531415	26618759	366	35	404403	-0.53109	0.70232	EPT1
ENSG00000181374	17	32683471	32685629	4	2	404403	-0.53114	0.70234	CCL13
ENSG00000206107	21	31709331	31710012	2	1	404403	-0.53133	0.7024	KRTAP27-1
ENSG00000178381	7	1191707	1200395	91	18	404403	-0.5315	0.70246	ZFAND2A
ENSG00000135686	16	84682131	84701292	111	20	404403	-0.53189	0.7026	KLHL36
ENSG00000134443	18	56887400	56898006	56	6	404403	-0.53189	0.7026	GRP
ENSG00000166446	16	80631803	80838226	1295	82	404403	-0.53199	0.70263	CDYL2
ENSG00000141052	17	12569207	12672266	460	52	404403	-0.53221	0.70271	MYOCD
ENSG00000153283	3	111011566	111384597	1597	77	404403	-0.53223	0.70272	CD96
ENSG00000136891	9	103064359	103115221	172	19	404403	-0.53235	0.70276	TEX10
ENSG00000206559	3	28390637	28579613	570	32	404403	-0.53293	0.70296	ZCWPW2
ENSG00000169575	22	22599087	22599927	10	5	404403	-0.53368	0.70322	VPREB1
ENSG00000167531	12	48961467	48963849	6	4	404403	-0.53385	0.70328	LALBA
ENSG00000133318	11	63448918	63527363	146	18	404403	-0.5345	0.7035	RTN3
ENSG00000109832	11	125773271	125793158	92	18	404403	-0.5345	0.7035	DDX25
ENSG00000196378	8	145998499	146012730	59	8	404403	-0.53512	0.70372	ZNF34
ENSG00000135900	2	224822121	224832431	22	4	404403	-0.53517	0.70373	MRPL44
ENSG00000122304	16	11369496	11370337	4	2	404403	-0.53517	0.70373	PRM2
ENSG00000138764	4	78078304	78354542	2016	37	404403	-0.53519	0.70374	CCNG2
ENSG00000180096	16	30389454	30407312	45	11	404403	-0.5353	0.70378	2001-09-01
ENSG00000155506	5	154092462	154197167	313	33	404403	-0.53534	0.70379	LARP1
ENSG00000140274	15	45406519	45410619	9	2	404403	-0.53535	0.7038	DUOXA2
ENSG00000142657	1	10458649	10480201	74	13	404403	-0.53547	0.70384	PGD
ENSG00000100324	22	39795746	39833065	81	12	404403	-0.53562	0.70389	TAB1
ENSG00000205221	2	36923833	37041935	601	79	404403	-0.53567	0.70391	VIT
ENSG00000184792	22	31089769	31303811	884	63	404403	-0.53572	0.70392	OSBP2
ENSG00000175265	15	34671269	34880704	216	26	404403	-0.53617	0.70408	GOLGA8A
ENSG00000148384	9	139323071	139334274	71	13	404403	-0.53646	0.70418	INPP5E
ENSG00000146085	6	49398073	49430904	103	14	404403	-0.53675	0.70428	MUT
ENSG00000106244	7	98989671	99006452	36	9	404403	-0.537	0.70437	PDAP1
ENSG00000117362	1	150237804	150241980	3	2	404403	-0.53738	0.7045	APH1A
ENSG00000178026	22	24981588	24989175	15	4	404403	-0.53748	0.70453	FAM211B
ENSG00000100426	22	50247490	50283726	209	17	404403	-0.53768	0.7046	ZBED4
ENSG00000116678	1	65886248	66107242	805	34	404403	-0.53786	0.70466	LEPR
ENSG00000147548	8	38127215	38239790	242	27	404403	-0.53814	0.70476	WHSC1L1
ENSG00000183283	12	51632076	51665146	103	14	404403	-0.53832	0.70482	DAZAP2
ENSG00000114204	3	167159577	167196792	185	21	404403	-0.53846	0.70487	SERPINI2
ENSG00000063854	16	1845621	1877195	412	20	404403	-0.53919	0.70512	HAGH
ENSG00000178567	3	37027357	37034795	23	9	404403	-0.53927	0.70515	EPM2AIP1
ENSG00000124784	6	7389729	7418270	112	19	404403	-0.53933	0.70517	RIOK1
ENSG00000179088	12	103631369	103889749	926	51	404403	-0.5394	0.70519	C12orf42
ENSG00000124614	6	34385231	34393902	49	16	404403	-0.53956	0.70525	RPS10
ENSG00000141200	17	51900239	51902573	22	9	404403	-0.53957	0.70525	KIF2B
ENSG00000105607	19	13001840	13025021	62	16	404403	-0.53966	0.70528	GCDH
ENSG00000172404	22	41255553	41258130	8	5	404403	-0.53966	0.70528	DNAJB7
ENSG00000092929	17	73823306	73840798	112	21	404403	-0.53973	0.70531	UNC13D
ENSG00000180083	20	44277202	44298909	118	13	404403	-0.53973	0.70531	WFDC11
ENSG00000186212	4	77816082	77819002	8	3	404403	-0.53987	0.70536	SOWAHB
ENSG00000175416	5	175819456	175843570	78	21	404403	-0.54045	0.70556	CLTB
ENSG00000080546	6	109307640	109416022	307	17	404403	-0.54053	0.70558	SESN1
ENSG00000091039	12	76745577	76953589	710	36	404403	-0.54104	0.70576	OSBPL8
ENSG00000125780	20	2276647	2321724	151	19	404403	-0.5412	0.70581	TGM3
ENSG00000162585	1	2115903	2144159	81	20	404403	-0.54147	0.70591	C1orf86
ENSG00000179630	13	44453420	44468068	71	13	404403	-0.5422	0.70616	LACC1
ENSG00000127529	19	15052301	15053260	5	3	404403	-0.5423	0.70619	OR7C2
ENSG00000087884	11	77532155	77629478	305	25	404403	-0.54326	0.70653	AAMDC
ENSG00000187242	17	39017555	39023462	19	10	404403	-0.5435	0.70661	KRT12
ENSG00000175279	1	10490159	10512210	87	10	404403	-0.54353	0.70662	APITD1
ENSG00000251503	1	10490159	10512210	87	10	404403	-0.54353	0.70662	APITD1-CORT
ENSG00000099957	22	21364097	21383119	101	25	404403	-0.54353	0.70662	P2RX6
ENSG00000126778	14	61110133	61124977	33	11	404403	-0.54362	0.70665	SIX1
ENSG00000066117	12	50478755	50494495	33	9	404403	-0.54385	0.70673	SMARCD1
ENSG00000183921	16	22177618	22203075	62	16	404403	-0.54386	0.70673	SDR42E2
ENSG00000131480	17	40996617	41002724	15	11	404403	-0.54386	0.70673	AOC2
ENSG00000185129	5	139487362	139496321	10	6	404403	-0.54457	0.70698	PURA
ENSG00000185000	8	145539954	145550573	19	5	404403	-0.54479	0.70705	DGAT1
ENSG00000110717	11	67798084	67804111	25	9	404403	-0.54493	0.7071	NDUFS8
ENSG00000170956	19	42300369	42315591	60	5	404403	-0.54513	0.70717	CEACAM3
ENSG00000167945	16	855443	863861	63	18	404403	-0.54537	0.70725	PRR25
ENSG00000177565	3	176737143	176915261	679	48	404403	-0.54571	0.70737	TBL1XR1
ENSG00000176225	18	67671029	67873181	796	28	404403	-0.54575	0.70738	RTTN
ENSG00000206422	18	7231123	7232045	4	2	404403	-0.54578	0.70739	LRRC30
ENSG00000125731	19	6752171	6767599	51	7	404403	-0.54612	0.70751	SH2D3A
ENSG00000122585	7	24323782	24331484	46	12	404403	-0.54617	0.70753	NPY
ENSG00000157542	21	38979678	39288749	1311	83	404403	-0.54618	0.70753	KCNJ6
ENSG00000182923	3	134204585	134293859	318	12	404403	-0.54635	0.70759	CEP63
ENSG00000129055	3	134196548	134205558	30	4	404403	-0.5469	0.70778	ANAPC13
ENSG00000204464	1	15490840	15497813	35	10	404403	-0.54706	0.70783	C1orf195
ENSG00000258052	12	70195449	70249143	236	30	404403	-0.54711	0.70785	AC025263.3
ENSG00000078808	1	1152288	1167411	115	7	404403	-0.54743	0.70796	SDF4
ENSG00000171557	4	155525286	155534119	21	14	404403	-0.54744	0.70796	FGG
ENSG00000130305	7	72716514	72722864	6	4	404403	-0.54762	0.70802	NSUN5
ENSG00000124788	6	16299343	16761722	2010	204	404403	-0.54763	0.70803	ATXN1
ENSG00000159352	1	151227179	151239955	30	7	404403	-0.54773	0.70806	PSMD4
ENSG00000090263	7	140705854	140715028	32	8	404403	-0.54777	0.70807	MRPS33
ENSG00000172058	5	70196492	70214357	1	1	404403	-0.54779	0.70808	SERF1A
ENSG00000182173	17	73512141	73520820	71	11	404403	-0.54778	0.70808	TSEN54
ENSG00000106809	9	95146249	95166978	70	11	404403	-0.54784	0.7081	OGN
ENSG00000232434	9	139738867	139741797	2	1	404403	-0.54821	0.70823	C9orf172
ENSG00000112249	6	100956070	101329248	1554	41	404403	-0.54826	0.70824	ASCC3
ENSG00000204922	11	62437745	62441159	11	2	404403	-0.54827	0.70825	C11orf83
ENSG00000136931	9	127243516	127269709	71	12	404403	-0.54831	0.70826	NR5A1
ENSG00000005812	13	77566740	77601330	156	16	404403	-0.54833	0.70827	FBXL3
ENSG00000104205	8	67624653	67774257	444	30	404403	-0.54847	0.70832	SGK3
ENSG00000106823	9	95256365	95298937	159	23	404403	-0.54855	0.70834	ECM2
ENSG00000095917	16	1306060	1308532	15	5	404403	-0.54858	0.70835	TPSD1
ENSG00000170776	15	85923802	86292586	1906	54	404403	-0.5487	0.70839	AKAP13
ENSG00000175985	14	69951409	69995215	145	26	404403	-0.54873	0.70841	PLEKHD1
ENSG00000117010	1	40997233	41013841	83	15	404403	-0.54893	0.70847	ZNF684
ENSG00000164199	5	89825161	90460038	2633	98	404403	-0.54914	0.70855	GPR98
ENSG00000127418	4	1003724	1020685	91	19	404403	-0.54929	0.7086	FGFRL1
ENSG00000100519	14	53173890	53195305	54	16	404403	-0.54946	0.70865	PSMC6
ENSG00000151500	11	134118173	134123264	11	6	404403	-0.54971	0.70874	THYN1
ENSG00000178999	17	8108056	8113918	24	10	404403	-0.55006	0.70886	AURKB
ENSG00000105383	19	51728320	51747115	48	15	404403	-0.55045	0.70899	CD33
ENSG00000167098	20	31571579	31592239	125	11	404403	-0.55046	0.709	SUN5
ENSG00000034677	8	101269288	101348446	257	18	404403	-0.55077	0.7091	RNF19A
ENSG00000237353	11	125703211	125709964	42	10	404403	-0.5508	0.70912	PATE4
ENSG00000164122	4	177134824	177198722	364	29	404403	-0.55088	0.70914	ASB5
ENSG00000268155	9	5077163	5084580	29	6	404403	-0.55095	0.70917	AL161450.1
ENSG00000248801	8	69215703	69243726	83	18	404403	-0.55104	0.7092	RP11-664D7.4
ENSG00000081026	1	113933371	114228545	796	36	404403	-0.55124	0.70926	MAGI3
ENSG00000118058	11	118307205	118397539	127	18	404403	-0.55153	0.70937	KMT2A
ENSG00000110446	11	60704556	60720002	68	21	404403	-0.55185	0.70947	SLC15A3
ENSG00000175267	16	22103859	22168287	164	40	404403	-0.55195	0.70951	VWA3A
ENSG00000272195	1	245132652	245134390	8	2	404403	-0.55217	0.70958	RP11-156E8.1
ENSG00000105819	7	102937869	102969958	84	28	404403	-0.55227	0.70962	PMPCB
ENSG00000136942	9	127620159	127624260	13	5	404403	-0.5525	0.7097	RPL35
ENSG00000129048	3	132316081	132337811	57	14	404403	-0.5529	0.70983	ACKR4
ENSG00000150045	12	9980077	9997606	48	8	404403	-0.5531	0.7099	KLRF1
ENSG00000144224	2	136499189	136542625	112	12	404403	-0.55312	0.70991	UBXN4
ENSG00000145321	4	72607410	72669758	234	37	404403	-0.55311	0.70991	GC
ENSG00000198464	19	52800430	52829175	122	20	404403	-0.55315	0.70992	ZNF480
ENSG00000010256	3	48636435	48648409	27	14	404403	-0.55328	0.70996	UQCRC1
ENSG00000183473	22	37600278	37608362	41	13	404403	-0.55327	0.70996	SSTR3
ENSG00000151093	3	25824408	25836025	19	6	404403	-0.55336	0.70999	OXSM
ENSG00000157214	7	89796904	89867451	307	19	404403	-0.55375	0.71013	STEAP2
ENSG00000127184	5	85913721	85916779	10	5	404403	-0.55405	0.71023	COX7C
ENSG00000105750	19	21106028	21133503	184	10	404403	-0.55422	0.71029	ZNF85
ENSG00000135048	9	74298282	74431606	569	30	404403	-0.55436	0.71033	TMEM2
ENSG00000162627	1	99127236	99226056	447	31	404403	-0.55443	0.71036	SNX7
ENSG00000174371	1	242011269	242058450	290	24	404403	-0.55448	0.71037	EXO1
ENSG00000112304	6	24667263	24705293	210	32	404403	-0.55455	0.7104	ACOT13
ENSG00000256980	6	73933267	73935493	5	2	404403	-0.55473	0.71046	KHDC1L
ENSG00000125454	17	73269073	73285591	92	14	404403	-0.55481	0.71049	SLC25A19
ENSG00000105426	19	5158506	5340814	913	106	404403	-0.55558	0.71075	PTPRS
ENSG00000075826	10	102246399	102289628	125	16	404403	-0.55567	0.71078	SEC31B
ENSG00000110721	11	67820326	67888911	152	25	404403	-0.55588	0.71085	CHKA
ENSG00000162951	2	80515483	80531874	41	13	404403	-0.55601	0.7109	LRRTM1
ENSG00000135535	6	109687717	109703762	72	12	404403	-0.55662	0.71111	CD164
ENSG00000176246	14	20528204	20529142	13	3	404403	-0.5569	0.7112	OR4L1
ENSG00000108679	17	76967320	76976191	30	12	404403	-0.55695	0.71122	LGALS3BP
ENSG00000168077	8	27491385	27534293	192	16	404403	-0.55744	0.71139	SCARA3
ENSG00000212122	5	112768251	112770728	22	8	404403	-0.55752	0.71141	TSSK1B
ENSG00000149499	11	62369690	62380237	30	7	404403	-0.55754	0.71142	EML3
ENSG00000048462	16	12058964	12061925	16	5	404403	-0.55779	0.71151	TNFRSF17
ENSG00000174132	5	99871009	99922445	207	27	404403	-0.55788	0.71154	FAM174A
ENSG00000091704	7	130020180	130027955	27	8	404403	-0.558	0.71158	CPA1
ENSG00000204188	6	33551515	33556803	32	13	404403	-0.55811	0.71162	GGNBP1
ENSG00000138068	2	37394963	37423741	308	18	404403	-0.55846	0.71173	SULT6B1
ENSG00000152240	18	43684298	43708299	126	18	404403	-0.55855	0.71177	HAUS1
ENSG00000215853	1	152126071	152131704	14	8	404403	-0.55865	0.7118	RPTN
ENSG00000162433	1	65613232	65697828	253	17	404403	-0.55899	0.71191	AK4
ENSG00000068745	3	48725436	48777786	131	20	404403	-0.55909	0.71195	IP6K2
ENSG00000185758	4	184242917	184243579	3	2	404403	-0.55917	0.71198	CLDN24
ENSG00000165617	14	59100685	59115039	47	13	404403	-0.55918	0.71198	DACT1
ENSG00000148426	10	11865338	11914276	193	31	404403	-0.55951	0.71209	PROSER2
ENSG00000149428	11	118914900	118927913	39	14	404403	-0.5596	0.71212	HYOU1
ENSG00000166685	17	71189129	71204646	62	10	404403	-0.55972	0.71216	COG1
ENSG00000189366	3	125648118	125655882	54	7	404403	-0.55988	0.71222	ALG1L
ENSG00000158796	1	161090764	161102478	26	11	404403	-0.56003	0.71227	DEDD
ENSG00000166960	18	30517366	31021065	1599	44	404403	-0.56009	0.71229	CCDC178
ENSG00000205517	19	11495017	11530018	104	11	404403	-0.56031	0.71237	RGL3
ENSG00000058262	3	127770484	127790526	58	5	404403	-0.56098	0.71259	SEC61A1
ENSG00000120337	1	173009100	173020103	41	9	404403	-0.56117	0.71266	TNFSF18
ENSG00000086570	5	150883654	150948505	284	40	404403	-0.56116	0.71266	FAT2
ENSG00000103852	15	99676528	99791428	458	38	404403	-0.56124	0.71268	TTC23
ENSG00000188888	17	36481413	36499730	47	15	404403	-0.56129	0.7127	GPR179
ENSG00000176986	10	75504120	75531919	56	11	404403	-0.56132	0.71271	SEC24C
ENSG00000132693	1	159682079	159684379	7	4	404403	-0.56157	0.71279	CRP
ENSG00000103051	16	70514471	70557468	190	17	404403	-0.56172	0.71285	COG4
ENSG00000136699	2	130908981	130940323	81	9	404403	-0.56184	0.71289	SMPD4
ENSG00000037474	5	6599352	6633404	214	26	404403	-0.56194	0.71292	NSUN2
ENSG00000168439	11	63952744	63972015	73	19	404403	-0.56201	0.71295	STIP1
ENSG00000007944	6	16129356	16148479	59	17	404403	-0.56211	0.71298	MYLIP
ENSG00000197870	12	11418857	11422739	16	6	404403	-0.56249	0.71311	PRB3
ENSG00000105755	19	44010871	44031396	84	12	404403	-0.56289	0.71325	ETHE1
ENSG00000166741	11	114128509	114184007	148	25	404403	-0.56312	0.71332	NNMT
ENSG00000137267	6	3153903	3157760	11	5	404403	-0.56359	0.71348	TUBB2A
ENSG00000103415	16	4524691	4560348	150	16	404403	-0.56357	0.71348	HMOX2
ENSG00000250799	19	36290890	36304201	52	22	404403	-0.56371	0.71353	PRODH2
ENSG00000077549	1	19665267	19812066	809	35	404403	-0.56446	0.71378	CAPZB
ENSG00000205309	17	17206649	17250977	197	28	404403	-0.56447	0.71378	NT5M
ENSG00000198829	3	151591431	151602405	43	13	404403	-0.56475	0.71388	SUCNR1
ENSG00000140848	16	57126449	57181878	266	43	404403	-0.56494	0.71394	CPNE2
ENSG00000171843	9	20341663	20622542	771	72	404403	-0.56502	0.71397	MLLT3
ENSG00000154767	3	14186647	14220283	122	23	404403	-0.56509	0.71399	XPC
ENSG00000184432	3	139074442	139108574	113	14	404403	-0.56508	0.71399	COPB2
ENSG00000158109	1	3541566	3546691	25	7	404403	-0.56538	0.71409	TPRG1L
ENSG00000092820	6	159186773	159240444	323	18	404403	-0.56549	0.71413	EZR
ENSG00000166828	16	23194036	23228204	185	24	404403	-0.56587	0.71426	SCNN1G
ENSG00000122417	1	86814344	86862023	246	28	404403	-0.56614	0.71435	ODF2L
ENSG00000205045	17	33791268	33864880	278	44	404403	-0.56614	0.71435	SLFN12L
ENSG00000273025	15	72559087	72612287	212	32	404403	-0.56617	0.71436	CELF6
ENSG00000167565	19	40946751	40950612	23	5	404403	-0.56617	0.71436	SERTAD3
ENSG00000165792	14	21457929	21465189	31	9	404403	-0.56627	0.71439	METTL17
ENSG00000134070	3	10206549	10285427	373	39	404403	-0.56633	0.71441	IRAK2
ENSG00000183684	17	79845713	79849462	2	1	404403	-0.56702	0.71465	ALYREF
ENSG00000118307	12	25261354	25348096	459	30	404403	-0.56711	0.71468	CASC1
ENSG00000145675	5	67511548	67597649	350	54	404403	-0.56729	0.71474	PIK3R1
ENSG00000138614	15	65871091	65903627	104	16	404403	-0.56728	0.71474	VWA9
ENSG00000107341	9	33817565	33920402	445	28	404403	-0.5673	0.71475	UBE2R2
ENSG00000138675	4	81187753	81257834	285	32	404403	-0.5674	0.71478	FGF5
ENSG00000067208	1	92974253	93257961	1145	29	404403	-0.56761	0.71485	EVI5
ENSG00000178772	3	194060494	194072057	85	10	404403	-0.56767	0.71487	CPN2
ENSG00000204711	9	72435709	72521148	315	31	404403	-0.56766	0.71487	C9orf135
ENSG00000172046	3	49145479	49158371	29	16	404403	-0.56799	0.71498	USP19
ENSG00000133958	14	93799565	94174222	1214	39	404403	-0.56798	0.71498	UNC79
ENSG00000172650	10	75434033	75457639	19	6	404403	-0.56804	0.715	AGAP5
ENSG00000147364	8	356428	421225	460	41	404403	-0.56808	0.71501	FBXO25
ENSG00000188816	10	124907638	124910188	8	3	404403	-0.56831	0.71509	HMX2
ENSG00000172939	3	38206580	38296979	246	49	404403	-0.5688	0.71525	OXSR1
ENSG00000128652	2	177001340	177037830	95	16	404403	-0.56888	0.71528	HOXD3
ENSG00000100280	22	29723669	29819168	338	31	404403	-0.56893	0.7153	AP1B1
ENSG00000182177	2	237102095	237173052	410	27	404403	-0.569	0.71532	ASB18
ENSG00000204315	6	32096484	32098068	7	4	404403	-0.56904	0.71534	FKBPL
ENSG00000165623	10	13263767	13276334	87	20	404403	-0.56926	0.71541	UCMA
ENSG00000173452	7	19758933	19813221	271	23	404403	-0.56939	0.71546	TMEM196
ENSG00000103355	16	2833954	2837949	9	2	404403	-0.56988	0.71562	PRSS33
ENSG00000134531	12	13349650	13369708	56	15	404403	-0.57001	0.71567	EMP1
ENSG00000114503	3	196662273	196669468	43	11	404403	-0.57005	0.71568	NCBP2
ENSG00000083520	13	73329540	73356234	93	24	404403	-0.5703	0.71576	DIS3
ENSG00000115207	2	27548716	27579868	61	16	404403	-0.57039	0.71579	GTF3C2
ENSG00000272617	16	69362547	69368774	21	7	404403	-0.57038	0.71579	RP11-343C2.12
ENSG00000215717	1	109632425	109639556	33	10	404403	-0.57071	0.7159	TMEM167B
ENSG00000204511	6	31496494	31498009	29	11	404403	-0.57078	0.71592	MCCD1
ENSG00000116761	1	70876901	70905534	109	28	404403	-0.5708	0.71593	CTH
ENSG00000120685	13	39584003	39612252	96	14	404403	-0.57089	0.71596	PROSER1
ENSG00000239961	19	54844456	54850421	27	8	404403	-0.57093	0.71598	LILRA4
ENSG00000269190	19	39432044	39466550	186	31	404403	-0.57103	0.71601	FBXO17
ENSG00000109685	4	1873151	1983934	256	43	404403	-0.5711	0.71603	WHSC1
ENSG00000056586	9	125606835	125667620	163	25	404403	-0.57112	0.71604	RC3H2
ENSG00000166796	11	18433854	18473605	214	13	404403	-0.57132	0.71611	LDHC
ENSG00000196660	1	219858769	220131989	1338	56	404403	-0.57177	0.71626	SLC30A10
ENSG00000213977	17	3566196	3571976	25	10	404403	-0.57186	0.71629	TAX1BP3
ENSG00000138439	2	203499901	203634480	331	47	404403	-0.57189	0.7163	FAM117B
ENSG00000144233	2	128619204	128643496	73	13	404403	-0.57218	0.7164	AMMECR1L
ENSG00000203756	6	130152389	130182692	242	25	404403	-0.57263	0.71655	TMEM244
ENSG00000115159	2	157291802	157470247	589	35	404403	-0.57297	0.71667	GPD2
ENSG00000160226	21	45748827	45759285	51	14	404403	-0.57301	0.71668	C21orf2
ENSG00000197993	7	142638201	142659768	84	15	404403	-0.57325	0.71676	KEL
ENSG00000108961	17	8191815	8193410	6	3	404403	-0.57383	0.71696	RANGRF
ENSG00000163497	2	219845809	219850379	5	2	404403	-0.57403	0.71703	FEV
ENSG00000114450	3	179116990	179169378	192	31	404403	-0.57408	0.71704	GNB4
ENSG00000100650	14	70193617	70238722	143	21	404403	-0.57481	0.71729	SRSF5
ENSG00000123154	19	12777614	12786646	26	14	404403	-0.57502	0.71736	WDR83
ENSG00000267901	14	71683031	71683462	2	1	404403	-0.57504	0.71737	AC004817.1
ENSG00000087903	19	5993175	6199583	982	52	404403	-0.57504	0.71737	RFX2
ENSG00000141582	17	77806955	77813228	16	7	404403	-0.57514	0.7174	CBX4
ENSG00000187642	1	910579	917497	28	6	404403	-0.57541	0.71749	C1orf170
ENSG00000095951	6	12008995	12165232	734	62	404403	-0.57543	0.7175	HIVEP1
ENSG00000158246	1	27331511	27339327	16	5	404403	-0.57561	0.71756	FAM46B
ENSG00000165171	7	73248920	73256865	32	4	404403	-0.57564	0.71757	WBSCR27
ENSG00000134765	18	28709199	28742819	185	15	404403	-0.5757	0.71759	DSC1
ENSG00000170178	2	176964458	176966408	9	5	404403	-0.57605	0.71771	HOXD12
ENSG00000169618	2	68870721	68882708	43	14	404403	-0.57624	0.71777	PROKR1
ENSG00000171885	18	24432002	24445782	45	12	404403	-0.57631	0.7178	AQP4
ENSG00000196387	12	133656424	133684130	9	2	404403	-0.57636	0.71781	ZNF140
ENSG00000172348	6	46188475	46459709	732	43	404403	-0.57647	0.71785	RCAN2
ENSG00000117593	1	173793641	173827684	87	16	404403	-0.57655	0.71788	DARS2
ENSG00000100811	14	100704635	100749129	135	17	404403	-0.57692	0.718	YY1
ENSG00000164107	4	174446120	174451380	12	5	404403	-0.577	0.71803	HAND2
ENSG00000159961	17	3323862	3324827	5	3	404403	-0.57702	0.71804	OR3A3
ENSG00000160310	21	48055079	48085036	128	18	404403	-0.57724	0.71811	PRMT2
ENSG00000198648	2	168810530	169104651	1466	67	404403	-0.57742	0.71817	STK39
ENSG00000102445	13	46916139	47012325	519	18	404403	-0.57788	0.71833	KIAA0226L
ENSG00000148288	9	136028340	136039332	77	22	404403	-0.578	0.71837	GBGT1
ENSG00000165699	9	135766735	135820020	184	31	404403	-0.57843	0.71851	TSC1
ENSG00000042317	14	88851268	88936694	196	36	404403	-0.57841	0.71851	SPATA7
ENSG00000091128	7	107663993	107770801	387	35	404403	-0.5785	0.71854	LAMB4
ENSG00000175393	11	7949180	7950209	9	4	404403	-0.57889	0.71867	OR10A6
ENSG00000244734	11	5246694	5250625	17	7	404403	-0.57897	0.71869	HBB
ENSG00000121058	17	55015548	55038415	73	18	404403	-0.57906	0.71873	COIL
ENSG00000124593	6	41748087	41757879	57	18	404403	-0.57923	0.71878	PRICKLE4
ENSG00000160202	21	44589118	44592915	10	5	404403	-0.57937	0.71883	CRYAA
ENSG00000143224	1	161136200	161147803	43	19	404403	-0.57954	0.71889	PPOX
ENSG00000138658	4	113460492	113558151	294	26	404403	-0.57961	0.71891	C4orf21
ENSG00000154146	11	124609742	124617106	13	3	404403	-0.57988	0.719	NRGN
ENSG00000100253	22	50925213	50929077	27	10	404403	-0.57987	0.719	MIOX
ENSG00000197977	6	10980992	11044547	283	27	404403	-0.58069	0.71927	ELOVL2
ENSG00000136205	7	47314752	47622156	1077	112	404403	-0.58099	0.71938	TNS3
ENSG00000270466	16	30389755	30393863	12	4	404403	-0.58152	0.71955	2001-09-01
ENSG00000152266	11	13513602	13517728	13	4	404403	-0.58198	0.71971	PTH
ENSG00000198685	3	128290843	128294929	32	13	404403	-0.58208	0.71974	C3orf27
ENSG00000164808	8	48173167	48648868	594	50	404403	-0.58214	0.71976	SPIDR
ENSG00000136231	7	23349828	23510086	622	75	404403	-0.58218	0.71978	IGF2BP3
ENSG00000148123	9	103790991	104087417	1356	76	404403	-0.58226	0.7198	LPPR1
ENSG00000167759	19	51559463	51568371	36	9	404403	-0.58223	0.7198	KLK13
ENSG00000179626	12	55944983	55946028	4	1	404403	-0.58267	0.71994	OR6C4
ENSG00000269871	17	6915928	6917755	2	1	404403	-0.58265	0.71994	AC040977.1
ENSG00000139044	12	569530	672675	562	76	404403	-0.58283	0.72	B4GALNT3
ENSG00000243440	21	15964251	16031142	297	27	404403	-0.58312	0.72009	AF165138.7
ENSG00000160271	9	135973107	136039301	280	40	404403	-0.58314	0.7201	RALGDS
ENSG00000204880	17	39253233	39254393	23	4	404403	-0.58321	0.72012	KRTAP4-8
ENSG00000176386	9	116018115	116037869	75	17	404403	-0.58341	0.72019	CDC26
ENSG00000182352	17	72580818	72590348	45	10	404403	-0.58349	0.72022	C17orf77
ENSG00000164556	7	38724946	38726637	8	4	404403	-0.58367	0.72028	FAM183B
ENSG00000137204	6	43263432	43273276	26	11	404403	-0.58384	0.72034	SLC22A7
ENSG00000179673	17	45055523	45056614	2	1	404403	-0.58409	0.72042	RPRML
ENSG00000203871	6	88106840	88109467	22	4	404403	-0.58427	0.72048	C6orf164
ENSG00000156535	6	74405508	74538040	600	34	404403	-0.58445	0.72054	CD109
ENSG00000132256	11	5684425	5959849	2082	64	404403	-0.5845	0.72056	TRIM5
ENSG00000162981	2	14772810	14790933	27	6	404403	-0.58534	0.72084	FAM84A
ENSG00000106484	7	130126012	130146133	65	17	404403	-0.58548	0.72089	MEST
ENSG00000205707	12	25348150	25362579	73	14	404403	-0.58553	0.7209	LYRM5
ENSG00000139112	12	10365057	10375727	36	12	404403	-0.58556	0.72092	GABARAPL1
ENSG00000101452	20	37590942	37668366	211	20	404403	-0.58581	0.721	DHX35
ENSG00000249115	19	36103646	36116251	46	17	404403	-0.58596	0.72105	HAUS5
ENSG00000168634	20	44330655	44337456	22	8	404403	-0.58598	0.72106	WFDC13
ENSG00000259132	14	23415479	23451467	98	16	404403	-0.58607	0.72108	RP11-298I3.5
ENSG00000146463	1	35734568	35887659	394	30	404403	-0.58619	0.72113	ZMYM4
ENSG00000105289	19	3708107	3750811	171	26	404403	-0.58659	0.72126	TJP3
ENSG00000145736	5	70330784	70363516	7	3	404403	-0.58661	0.72127	GTF2H2
ENSG00000148377	10	1064847	1071799	48	14	404403	-0.58691	0.72137	IDI2
ENSG00000177731	17	18148150	18162230	42	15	404403	-0.58691	0.72137	FLII
ENSG00000174348	1	53527854	53551174	151	19	404403	-0.5874	0.72153	PODN
ENSG00000160633	19	5623046	5668489	141	24	404403	-0.58742	0.72154	SAFB
ENSG00000109919	11	47638867	47664175	84	11	404403	-0.58748	0.72156	MTCH2
ENSG00000197140	8	38964509	39142430	655	27	404403	-0.58762	0.72161	ADAM32
ENSG00000144118	2	120997640	121052289	244	15	404403	-0.58783	0.72168	RALB
ENSG00000214556	17	36991341	36997708	29	10	404403	-0.58792	0.72171	C17orf98
ENSG00000151475	4	128651533	128695448	110	21	404403	-0.58811	0.72177	SLC25A31
ENSG00000155897	8	131792547	132054672	1436	87	404403	-0.58811	0.72177	ADCY8
ENSG00000170166	2	177015950	177017954	5	2	404403	-0.58815	0.72178	HOXD4
ENSG00000183318	17	8656424	8661877	26	10	404403	-0.58814	0.72178	SPDYE4
ENSG00000118557	16	72146056	72210777	255	27	404403	-0.58834	0.72185	PMFBP1
ENSG00000268781	4	3511523	3511678	1	1	404403	-0.58853	0.72191	AL590235.1
ENSG00000118231	2	208986331	208989225	14	6	404403	-0.58862	0.72194	CRYGD
ENSG00000174915	11	448268	491393	224	34	404403	-0.58867	0.72196	PTDSS2
ENSG00000136003	12	108956358	108963160	25	6	404403	-0.58915	0.72212	ISCU
ENSG00000142621	1	15573768	15726779	616	64	404403	-0.58924	0.72215	FHAD1
ENSG00000122705	9	36190853	36304778	497	42	404403	-0.58923	0.72215	CLTA
ENSG00000115970	2	43393800	43823185	1700	53	404403	-0.58931	0.72217	THADA
ENSG00000153976	17	13399006	13505244	612	57	404403	-0.58952	0.72224	HS3ST3A1
ENSG00000151778	13	44947801	44971850	58	13	404403	-0.58953	0.72225	SERP2
ENSG00000120533	8	110346553	110358182	33	12	404403	-0.5897	0.72231	ENY2
ENSG00000160188	21	43892596	43916464	82	21	404403	-0.58977	0.72233	RSPH1
ENSG00000132825	20	58511894	58515352	3	2	404403	-0.58981	0.72234	PPP1R3D
ENSG00000131096	17	42030106	42081837	237	36	404403	-0.58985	0.72235	PYY
ENSG00000150753	5	10250033	10266524	104	6	404403	-0.5899	0.72237	CCT5
ENSG00000270800	6	34256547	34393825	699	32	404403	-0.58997	0.72239	RPS10-NUDT3
ENSG00000255835	1	226074396	226111978	162	27	404403	-0.58997	0.7224	RP4-559A3.7
ENSG00000137693	11	101981192	102104154	459	33	404403	-0.59011	0.72244	YAP1
ENSG00000136169	13	50018429	50069138	215	25	404403	-0.59066	0.72263	SETDB2
ENSG00000130037	12	5153085	5155949	10	7	404403	-0.59105	0.72275	KCNA5
ENSG00000268656	2	27998851	28009186	31	15	404403	-0.59106	0.72276	AC110084.1
ENSG00000163793	2	27498289	27504367	19	9	404403	-0.59114	0.72279	DNAJC5G
ENSG00000136111	13	75858808	76056250	701	73	404403	-0.59117	0.7228	TBC1D4
ENSG00000203864	1	117236734	117249225	27	9	404403	-0.5912	0.72281	C1orf137
ENSG00000125823	20	23420322	23425567	25	9	404403	-0.59124	0.72282	CSTL1
ENSG00000268706	18	61602042	61609601	35	6	404403	-0.59143	0.72288	AC009802.1
ENSG00000198815	1	42642210	42801548	457	26	404403	-0.5916	0.72294	FOXJ3
ENSG00000267426	17	73894726	73926210	126	29	404403	-0.59182	0.72302	RP11-552F3.12
ENSG00000162543	1	20512578	20522541	15	6	404403	-0.59203	0.72309	UBXN10
ENSG00000100557	14	57936019	57960585	62	13	404403	-0.59225	0.72316	C14orf105
ENSG00000259009	19	48337701	48364769	213	17	404403	-0.59234	0.72319	TPRX2P
ENSG00000197933	19	11832080	11849824	75	10	404403	-0.59253	0.72325	ZNF823
ENSG00000196655	11	118889142	118896164	47	9	404403	-0.59305	0.72343	TRAPPC4
ENSG00000269035	19	17547420	17571613	101	15	404403	-0.5931	0.72344	CTD-2521M24.10
ENSG00000051825	12	123636867	123728561	395	21	404403	-0.59313	0.72345	MPHOSPH9
ENSG00000197912	16	89557325	89624176	315	19	404403	-0.59315	0.72346	SPG7
ENSG00000108590	17	6546635	6554954	44	7	404403	-0.59337	0.72353	MED31
ENSG00000091536	17	18012020	18083116	236	40	404403	-0.59349	0.72357	MYO15A
ENSG00000197454	1	248185250	248186188	3	2	404403	-0.59368	0.72364	OR2L5
ENSG00000100462	14	23389720	23398794	25	5	404403	-0.5939	0.72371	PRMT5
ENSG00000137225	6	44126548	44152139	124	22	404403	-0.59401	0.72375	CAPN11
ENSG00000130598	11	1860219	1862910	3	1	404403	-0.59415	0.72379	TNNI2
ENSG00000198598	12	132312938	132336328	162	33	404403	-0.59415	0.7238	MMP17
ENSG00000269018	11	65358665	65359947	4	2	404403	-0.59437	0.72387	AP001362.1
ENSG00000263020	6	31633879	31641323	42	18	404403	-0.59453	0.72392	CSNK2B-LY6G5B-1181
ENSG00000139797	13	98828039	98829519	3	1	404403	-0.59462	0.72395	RNF113B
ENSG00000081803	7	121958481	122526813	2214	88	404403	-0.59466	0.72397	CADPS2
ENSG00000205643	22	46639908	46646576	34	6	404403	-0.59488	0.72404	CDPF1
ENSG00000186732	22	43807202	43903728	521	57	404403	-0.59493	0.72405	MPPED1
ENSG00000170439	12	56075330	56078395	15	6	404403	-0.59504	0.72409	METTL7B
ENSG00000110090	11	68522088	68611878	305	31	404403	-0.59507	0.7241	CPT1A
ENSG00000162623	1	75198836	75232362	142	18	404403	-0.59534	0.72419	TYW3
ENSG00000164451	6	116850174	116880031	93	15	404403	-0.59534	0.72419	FAM26D
ENSG00000272916	10	75556272	75571409	28	8	404403	-0.59532	0.72419	RP11-574K11.31
ENSG00000169504	1	25071848	25170815	202	29	404403	-0.59538	0.72421	CLIC4
ENSG00000105583	19	12778885	12782170	7	4	404403	-0.59538	0.72421	WDR83OS
ENSG00000170011	3	39850405	40301812	2252	92	404403	-0.59549	0.72424	MYRIP
ENSG00000143093	1	110574199	110617263	140	19	404403	-0.5958	0.72435	STRIP1
ENSG00000111906	6	125541108	125623282	352	28	404403	-0.59587	0.72437	HDDC2
ENSG00000175854	9	131037658	131051269	29	6	404403	-0.59599	0.72441	SWI5
ENSG00000197841	19	35225060	35233777	26	11	404403	-0.596	0.72441	ZNF181
ENSG00000100605	14	93403259	93582665	715	53	404403	-0.59607	0.72444	ITPK1
ENSG00000180739	19	10623623	10628607	21	10	404403	-0.59614	0.72446	S1PR5
ENSG00000186827	1	1146706	1149518	12	5	404403	-0.59624	0.72449	TNFRSF4
ENSG00000157837	12	121200313	121342174	671	32	404403	-0.59651	0.72458	SPPL3
ENSG00000165868	10	118430703	118502085	335	25	404403	-0.59653	0.72459	HSPA12A
ENSG00000172164	8	121547985	121825513	1058	63	404403	-0.59656	0.7246	SNTB1
ENSG00000106608	7	43915493	43966010	236	33	404403	-0.59683	0.72469	URGCP
ENSG00000197191	9	140119087	140120763	10	6	404403	-0.59703	0.72476	C9orf169
ENSG00000162746	1	161691353	161697933	38	10	404403	-0.59707	0.72477	FCRLB
ENSG00000139266	12	58148881	58154190	10	3	404403	-0.59726	0.72483	2009-03-01
ENSG00000176842	16	54964774	54968397	9	3	404403	-0.59749	0.72491	IRX5
ENSG00000255038	11	65834748	65837090	5	3	404403	-0.59788	0.72504	RP11-1167A19.2
ENSG00000150054	10	28339922	28623415	1680	53	404403	-0.59814	0.72513	MPP7
ENSG00000132464	4	71494461	71552533	150	20	404403	-0.59832	0.72519	ENAM
ENSG00000249016	5	54252063	54253674	12	2	404403	-0.5984	0.72521	RP11-45H22.3
ENSG00000018408	3	149235022	149454501	1019	75	404403	-0.59851	0.72525	WWTR1
ENSG00000136108	13	53029564	53050763	140	15	404403	-0.5987	0.72532	CKAP2
ENSG00000154269	6	131949582	132068553	398	35	404403	-0.59885	0.72536	ENPP3
ENSG00000112837	6	85397069	85474237	271	27	404403	-0.59886	0.72537	TBX18
ENSG00000174373	14	36007558	36278510	634	29	404403	-0.59893	0.72539	RALGAPA1
ENSG00000135722	16	67193834	67198473	9	6	404403	-0.59895	0.7254	FBXL8
ENSG00000111845	6	10694928	10710015	63	7	404403	-0.59912	0.72545	PAK1IP1
ENSG00000112739	6	4021501	4065217	169	16	404403	-0.59928	0.72551	PRPF4B
ENSG00000127837	2	219128850	219134980	16	6	404403	-0.59932	0.72552	AAMP
ENSG00000148690	10	95427640	95462329	124	12	404403	-0.59943	0.72556	FRA10AC1
ENSG00000268069	12	48178706	48179787	10	3	404403	-0.59971	0.72565	AC004466.1
ENSG00000109670	4	153242410	153457253	588	20	404403	-0.59984	0.7257	FBXW7
ENSG00000152778	10	91174343	91180758	43	15	404403	-0.59993	0.72572	IFIT5
ENSG00000147689	8	124191200	124222314	109	15	404403	-0.59999	0.72574	FAM83A
ENSG00000129084	11	14515329	14665181	355	45	404403	-0.60008	0.72577	PSMA1
ENSG00000144671	3	38323785	38360066	257	20	404403	-0.60019	0.72581	SLC22A14
ENSG00000155893	3	140947568	141013748	330	27	404403	-0.60024	0.72583	ACPL2
ENSG00000182255	11	30031288	30038570	12	5	404403	-0.60072	0.72599	KCNA4
ENSG00000177888	1	197122810	197169672	190	22	404403	-0.60076	0.726	ZBTB41
ENSG00000175170	20	25744102	25848861	193	24	404403	-0.60088	0.72604	FAM182B
ENSG00000134333	11	18415935	18429972	65	6	404403	-0.60105	0.7261	LDHA
ENSG00000153208	2	112656056	112787138	606	21	404403	-0.60187	0.72637	MERTK
ENSG00000135480	12	52626304	52645970	62	11	404403	-0.60203	0.72642	KRT7
ENSG00000010270	7	38217824	38270272	203	23	404403	-0.60205	0.72643	STARD3NL
ENSG00000204193	9	113065801	113100127	184	45	404403	-0.60253	0.72659	TXNDC8
ENSG00000167359	11	5461800	5462744	11	6	404403	-0.60266	0.72663	OR51I1
ENSG00000188282	2	218899683	218955304	222	22	404403	-0.60286	0.7267	RUFY4
ENSG00000015520	7	44552134	44580914	72	14	404403	-0.603	0.72674	NPC1L1
ENSG00000155463	14	23235731	23241007	24	9	404403	-0.6032	0.72681	OXA1L
ENSG00000084734	2	27719709	27746554	86	18	404403	-0.60375	0.727	GCKR
ENSG00000134256	1	117544382	117579167	137	35	404403	-0.60403	0.72709	CD101
ENSG00000196415	19	840963	848175	42	7	404403	-0.60431	0.72718	PRTN3
ENSG00000163209	1	152974223	152976332	22	2	404403	-0.60456	0.72727	SPRR3
ENSG00000083799	16	50775961	50835846	185	27	404403	-0.60464	0.72729	CYLD
ENSG00000141316	17	31297394	31324895	143	31	404403	-0.60468	0.7273	SPACA3
ENSG00000151360	2	3705785	3750261	256	25	404403	-0.60474	0.72733	ALLC
ENSG00000169035	19	51479729	51487355	30	5	404403	-0.60527	0.7275	KLK7
ENSG00000206177	16	203891	216767	49	11	404403	-0.60547	0.72757	HBM
ENSG00000176208	17	29158988	29222887	230	17	404403	-0.60556	0.7276	ATAD5
ENSG00000183347	1	89829617	89852020	100	20	404403	-0.60579	0.72767	GBP6
ENSG00000104154	15	45771809	45815005	96	16	404403	-0.60597	0.72773	SLC30A4
ENSG00000182230	5	175487692	175559261	67	12	404403	-0.60602	0.72775	FAM153B
ENSG00000151065	12	2055220	2113701	243	14	404403	-0.60629	0.72784	DCP1B
ENSG00000196934	22	21737663	21743446	1	1	404403	-0.6066	0.72794	RIMBP3B
ENSG00000109758	4	3443614	3451211	43	16	404403	-0.60673	0.72798	HGFAC
ENSG00000113456	5	34905369	34919094	34	10	404403	-0.60678	0.728	RAD1
ENSG00000167992	11	61025762	61062896	85	16	404403	-0.60694	0.72806	VWCE
ENSG00000118972	12	4477393	4488894	51	11	404403	-0.60727	0.72817	FGF23
ENSG00000184224	11	67370351	67374177	10	4	404403	-0.60732	0.72818	C11orf72
ENSG00000117114	1	81771845	82458120	3263	206	404403	-0.60744	0.72822	LPHN2
ENSG00000182333	10	90424198	90438571	58	16	404403	-0.60754	0.72825	LIPF
ENSG00000110244	11	116691419	116694022	24	13	404403	-0.60763	0.72828	APOA4
ENSG00000092621	1	120202421	120286838	282	33	404403	-0.6079	0.72837	PHGDH
ENSG00000150676	11	85566144	85631064	367	35	404403	-0.60796	0.72839	CCDC83
ENSG00000156284	21	31586324	31588391	8	4	404403	-0.60795	0.72839	CLDN8
ENSG00000061938	3	195590235	195638816	233	41	404403	-0.60803	0.72842	TNK2
ENSG00000031691	6	49431091	49460820	94	15	404403	-0.6081	0.72844	CENPQ
ENSG00000188739	1	235294498	235324772	89	13	404403	-0.60842	0.72855	RBM34
ENSG00000115839	2	135809835	135933964	248	20	404403	-0.60854	0.72859	RAB3GAP1
ENSG00000172818	11	65554493	65564690	44	13	404403	-0.60855	0.72859	OVOL1
ENSG00000141574	17	80278900	80291950	90	8	404403	-0.60859	0.7286	SECTM1
ENSG00000186575	22	29999545	30094587	313	31	404403	-0.6087	0.72864	NF2
ENSG00000154025	17	18853658	18925908	156	33	404403	-0.60872	0.72865	SLC5A10
ENSG00000112782	6	45868045	46048132	768	69	404403	-0.60896	0.72872	CLIC5
ENSG00000147684	8	125551344	125580751	158	28	404403	-0.60898	0.72873	NDUFB9
ENSG00000095787	10	28821422	28912041	227	21	404403	-0.60907	0.72876	WAC
ENSG00000165678	10	85899196	85913001	58	13	404403	-0.60908	0.72876	GHITM
ENSG00000204422	6	31654739	31681849	119	34	404403	-0.60912	0.72878	XXbac-BPG32J3.20
ENSG00000104290	8	28351729	28431775	187	8	404403	-0.60947	0.7289	FZD3
ENSG00000231852	6	32006042	32009447	35	18	404403	-0.60972	0.72898	CYP21A2
ENSG00000122512	7	6012870	6048756	164	27	404403	-0.60978	0.72899	PMS2
ENSG00000173567	2	26531041	26569685	159	34	404403	-0.60983	0.72901	GPR113
ENSG00000167604	19	36378555	36393205	48	8	404403	-0.61012	0.72911	NFKBID
ENSG00000196071	1	248100493	248264224	651	26	404403	-0.61047	0.72922	OR2L13
ENSG00000171016	15	55831088	55881145	274	20	404403	-0.61046	0.72922	PYGO1
ENSG00000145908	5	150273954	150284545	40	4	404403	-0.61052	0.72924	ZNF300
ENSG00000184492	2	114256661	114258728	3	1	404403	-0.61098	0.72939	FOXD4L1
ENSG00000170523	12	52708085	52715182	63	6	404403	-0.61111	0.72944	KRT83
ENSG00000171872	1	44584522	44600812	84	23	404403	-0.61121	0.72947	KLF17
ENSG00000188822	1	24197016	24285549	293	16	404403	-0.61136	0.72952	CNR2
ENSG00000173905	3	167726465	167813763	292	24	404403	-0.61153	0.72957	GOLIM4
ENSG00000152465	10	15144583	15210692	372	40	404403	-0.61155	0.72958	NMT2
ENSG00000170180	4	145030457	145061904	203	17	404403	-0.61157	0.72959	GYPA
ENSG00000107566	10	101909851	101948091	127	17	404403	-0.61158	0.72959	ERLIN1
ENSG00000137473	4	147627790	147867034	970	45	404403	-0.61159	0.7296	TTC29
ENSG00000115616	2	103236166	103327777	277	34	404403	-0.61166	0.72962	SLC9A2
ENSG00000136859	9	129849611	129885162	96	24	404403	-0.61183	0.72967	ANGPTL2
ENSG00000178015	5	94955782	94957846	4	2	404403	-0.61204	0.72975	GPR150
ENSG00000023909	1	94350761	94374966	89	14	404403	-0.61242	0.72987	GCLM
ENSG00000135472	12	50260679	50298000	148	23	404403	-0.61262	0.72994	FAIM2
ENSG00000015413	16	89679716	89704839	164	28	404403	-0.61277	0.72999	DPEP1
ENSG00000163520	3	13573824	13679922	588	61	404403	-0.61282	0.73	FBLN2
ENSG00000171209	4	71108305	71117145	75	5	404403	-0.61296	0.73005	CSN3
ENSG00000166441	11	8703958	8736306	133	31	404403	-0.61307	0.73008	RPL27A
ENSG00000186119	11	55587086	55588073	4	2	404403	-0.61311	0.7301	OR5D18
ENSG00000065809	10	14560556	14816896	1336	104	404403	-0.61313	0.73011	FAM107B
ENSG00000104957	19	13842574	13874110	113	14	404403	-0.61315	0.73011	CCDC130
ENSG00000268046	18	8336437	8337038	4	2	404403	-0.61333	0.73017	AP001094.1
ENSG00000100246	22	39174513	39190203	51	18	404403	-0.61406	0.73041	DNAL4
ENSG00000185104	1	50905150	51425935	1262	48	404403	-0.61407	0.73042	FAF1
ENSG00000134954	11	128328656	128457453	433	73	404403	-0.6141	0.73042	ETS1
ENSG00000168502	18	8705659	8832776	519	54	404403	-0.61443	0.73053	SOGA2
ENSG00000159176	1	201452658	201478584	155	24	404403	-0.61508	0.73075	CSRP1
ENSG00000187624	17	260118	273510	55	11	404403	-0.61526	0.73081	C17orf97
ENSG00000157087	3	10365707	10749716	1789	137	404403	-0.61531	0.73083	ATP2B2
ENSG00000124092	20	56071035	56100708	139	34	404403	-0.6156	0.73092	CTCFL
ENSG00000114544	3	125725198	125820404	540	25	404403	-0.6159	0.73102	SLC41A3
ENSG00000161048	7	102740223	102790007	199	16	404403	-0.61589	0.73102	NAPEPLD
ENSG00000119707	14	73525144	73588122	248	44	404403	-0.6162	0.73112	RBM25
ENSG00000114547	3	125687987	125702297	53	17	404403	-0.61626	0.73114	ROPN1B
ENSG00000174942	11	56184734	56185708	10	4	404403	-0.61631	0.73115	OR5R1
ENSG00000163563	1	158801107	158819296	52	11	404403	-0.61666	0.73127	MNDA
ENSG00000105518	19	11453452	11457194	2	1	404403	-0.6168	0.73132	TMEM205
ENSG00000110066	11	67922330	67981295	162	24	404403	-0.61689	0.73135	SUV420H1
ENSG00000102924	16	49311828	49315742	16	7	404403	-0.61697	0.73137	CBLN1
ENSG00000070388	19	639879	643703	24	6	404403	-0.617	0.73138	FGF22
ENSG00000239474	2	170366212	170382772	48	17	404403	-0.61713	0.73142	KLHL41
ENSG00000178074	2	200775979	200820658	143	22	404403	-0.61765	0.7316	C2orf69
ENSG00000141338	17	66863433	66951533	240	24	404403	-0.61785	0.73166	ABCA8
ENSG00000262660	17	79670401	79687569	95	13	404403	-0.61846	0.73186	SLC25A10
ENSG00000148090	9	93976097	94124195	513	29	404403	-0.61859	0.73191	AUH
ENSG00000268179	1	861264	866445	35	9	404403	-0.6189	0.73201	AL645608.1
ENSG00000071564	19	1609291	1652604	108	23	404403	-0.61925	0.73213	TCF3
ENSG00000101152	20	62526518	62567384	194	23	404403	-0.61957	0.73223	DNAJC5
ENSG00000197860	5	64961755	65018862	155	23	404403	-0.61967	0.73226	SGTB
ENSG00000122641	7	41724712	41742706	33	12	404403	-0.61969	0.73227	INHBA
ENSG00000163395	1	201159953	201198080	207	41	404403	-0.61976	0.73229	IGFN1
ENSG00000188000	19	9296279	9299493	10	4	404403	-0.61978	0.7323	OR7D2
ENSG00000118245	2	217724181	217724787	1	1	404403	-0.61991	0.73234	TNP1
ENSG00000268485	2	242167319	242168850	6	4	404403	-0.61993	0.73235	AC104841.2
ENSG00000104611	8	19171128	19253729	358	49	404403	-0.62	0.73237	SH2D4A
ENSG00000203663	1	248201474	248202607	3	2	404403	-0.62006	0.73239	OR2L2
ENSG00000111540	12	56367697	56388490	57	10	404403	-0.6205	0.73254	RAB5B
ENSG00000164258	5	52856463	52979168	545	32	404403	-0.62065	0.73259	NDUFS4
ENSG00000110148	11	6280966	6293357	71	11	404403	-0.62079	0.73263	CCKBR
ENSG00000175175	17	56833230	57058983	592	33	404403	-0.62117	0.73276	PPM1E
ENSG00000240053	6	31637944	31641553	27	12	404403	-0.6212	0.73277	LY6G5B
ENSG00000128228	22	21996550	21998587	7	3	404403	-0.62141	0.73284	SDF2L1
ENSG00000130779	12	122755979	122907179	562	37	404403	-0.6216	0.7329	CLIP1
ENSG00000166128	15	63481668	63559981	259	28	404403	-0.62164	0.73291	RAB8B
ENSG00000143079	1	112938803	113006078	210	10	404403	-0.62167	0.73292	CTTNBP2NL
ENSG00000134330	2	9613787	9636672	109	16	404403	-0.62165	0.73292	IAH1
ENSG00000108439	17	46018872	46025654	25	10	404403	-0.62175	0.73295	PNPO
ENSG00000204345	17	72575504	72588422	55	12	404403	-0.62188	0.73299	CD300LD
ENSG00000119335	9	131445703	131458679	19	8	404403	-0.62195	0.73301	SET
ENSG00000183723	16	66648653	66730610	268	17	404403	-0.62195	0.73301	CMTM4
ENSG00000049449	11	31833939	32127301	1018	80	404403	-0.62198	0.73302	RCN1
ENSG00000196312	9	99660348	99775862	381	25	404403	-0.62222	0.7331	HIATL2
ENSG00000185624	17	79801035	79818570	48	5	404403	-0.62272	0.73326	P4HB
ENSG00000179091	8	145149930	145152428	6	3	404403	-0.62289	0.73332	CYC1
ENSG00000251357	22	24204375	24237410	155	26	404403	-0.62295	0.73334	AP000350.10
ENSG00000213380	16	69354043	69373570	74	16	404403	-0.62301	0.73336	COG8
ENSG00000258987	14	94405901	94410475	18	5	404403	-0.62336	0.73347	RP11-131H24.4
ENSG00000154277	4	41258430	41270472	58	12	404403	-0.6235	0.73352	UCHL1
ENSG00000149573	11	118124118	118135251	58	8	404403	-0.62397	0.73368	MPZL2
ENSG00000205038	8	110374706	110542559	764	32	404403	-0.62472	0.73392	PKHD1L1
ENSG00000228208	1	218683438	218699320	72	6	404403	-0.62507	0.73404	C1orf143
ENSG00000163156	1	151129140	151142773	46	13	404403	-0.62511	0.73405	SCNM1
ENSG00000138101	2	25600067	25896503	709	74	404403	-0.62528	0.73411	DTNB
ENSG00000060709	12	130880682	131200826	1754	169	404403	-0.62565	0.73423	RIMBP2
ENSG00000128218	22	24094930	24096655	8	3	404403	-0.62602	0.73435	VPREB3
ENSG00000140403	15	78556428	78574538	92	20	404403	-0.62604	0.73436	DNAJA4
ENSG00000132855	1	63063158	63071830	8	4	404403	-0.62635	0.73446	ANGPTL3
ENSG00000011454	9	125703112	125867145	477	32	404403	-0.62648	0.7345	RABGAP1
ENSG00000136936	9	100437191	100459639	79	7	404403	-0.62651	0.73451	XPA
ENSG00000164591	5	150040436	150058927	113	8	404403	-0.6271	0.7347	MYOZ3
ENSG00000173039	11	65421067	65430565	29	13	404403	-0.62731	0.73477	RELA
ENSG00000012963	14	93673401	93695561	99	16	404403	-0.62801	0.735	UBR7
ENSG00000270099	10	97620305	97684601	267	29	404403	-0.62863	0.73521	RP11-248J23.7
ENSG00000167118	9	131133598	131153015	50	11	404403	-0.62883	0.73527	URM1
ENSG00000148803	10	135168658	135171529	15	4	404403	-0.62891	0.7353	FUOM
ENSG00000173338	11	65360326	65363467	5	3	404403	-0.62903	0.73533	KCNK7
ENSG00000214946	17	15635561	15649476	30	6	404403	-0.62903	0.73533	TBC1D26
ENSG00000196116	9	100174232	100258407	301	19	404403	-0.62937	0.73545	TDRD7
ENSG00000197045	14	54941202	54955914	25	7	404403	-0.62943	0.73546	GMFB
ENSG00000184305	4	91048686	92523064	7213	207	404403	-0.62965	0.73554	CCSER1
ENSG00000140009	14	64550950	64804830	941	56	404403	-0.62983	0.7356	ESR2
ENSG00000118729	1	116242628	116311402	432	27	404403	-0.62987	0.73561	CASQ2
ENSG00000104320	8	90945564	91015456	305	22	404403	-0.63	0.73565	NBN
ENSG00000165970	11	20620946	20680831	391	43	404403	-0.63038	0.73578	SLC6A5
ENSG00000183111	5	148931510	149014531	394	37	404403	-0.63045	0.7358	ARHGEF37
ENSG00000136275	7	47834889	47859445	120	21	404403	-0.63045	0.7358	C7orf69
ENSG00000205592	12	40787197	40964632	1228	37	404403	-0.63047	0.73581	MUC19
ENSG00000188624	19	46623328	46627931	15	4	404403	-0.63073	0.73589	IGFL3
ENSG00000176787	11	5079880	5080857	9	5	404403	-0.63075	0.7359	OR52E2
ENSG00000164093	4	111538579	111563279	55	13	404403	-0.63082	0.73592	PITX2
ENSG00000063176	19	49122548	49133974	24	7	404403	-0.63092	0.73595	SPHK2
ENSG00000127884	10	135175984	135187193	60	16	404403	-0.63097	0.73597	ECHS1
ENSG00000167965	16	2254249	2259417	11	4	404403	-0.63172	0.73621	MLST8
ENSG00000187051	22	39925098	39928860	7	4	404403	-0.63192	0.73628	RPS19BP1
ENSG00000164039	4	104000592	104021040	84	15	404403	-0.63231	0.73641	BDH2
ENSG00000099338	19	38826415	38861589	184	25	404403	-0.63243	0.73645	CATSPERG
ENSG00000243444	9	112403068	112713755	1604	102	404403	-0.63263	0.73651	PALM2
ENSG00000139597	13	32974861	33002315	77	18	404403	-0.63276	0.73655	N4BP2L1
ENSG00000171453	6	43477440	43497323	66	14	404403	-0.63299	0.73663	POLR1C
ENSG00000065833	6	83920108	84140797	802	27	404403	-0.63331	0.73673	ME1
ENSG00000188610	1	120837756	120855681	1	1	404403	-0.63343	0.73677	FAM72B
ENSG00000137076	9	35696945	35732392	96	31	404403	-0.63346	0.73678	TLN1
ENSG00000197056	1	35525387	35581460	122	14	404403	-0.6335	0.7368	ZMYM1
ENSG00000171115	7	150147718	150176480	43	9	404403	-0.63353	0.73681	GIMAP8
ENSG00000150867	10	22823778	23003484	926	52	404403	-0.63362	0.73684	PIP4K2A
ENSG00000180438	3	13978756	14124311	537	24	404403	-0.63401	0.73696	TPRXL
ENSG00000205318	6	10633993	10647501	48	12	404403	-0.63412	0.737	GCNT6
ENSG00000198160	1	67390578	67454302	206	20	404403	-0.63415	0.73701	MIER1
ENSG00000168036	3	41236328	41301587	162	22	404403	-0.63424	0.73704	CTNNB1
ENSG00000259649	15	81188532	81202118	18	6	404403	-0.63428	0.73705	RP11-351M8.1
ENSG00000183048	17	79670404	79688042	96	14	404403	-0.63435	0.73707	SLC25A10
ENSG00000120054	10	101801950	101841634	186	34	404403	-0.63465	0.73717	CPN1
ENSG00000112110	6	160210844	160219468	69	8	404403	-0.6347	0.73719	MRPL18
ENSG00000149090	11	35453370	35551848	414	41	404403	-0.63489	0.73725	PAMR1
ENSG00000182931	20	44313292	44333658	91	12	404403	-0.63488	0.73725	WFDC10B
ENSG00000157483	15	59427113	59665099	1028	85	404403	-0.63499	0.73728	MYO1E
ENSG00000205089	5	132083137	132089856	15	5	404403	-0.63549	0.73745	CCNI2
ENSG00000136378	15	79051545	79103773	307	21	404403	-0.63601	0.73762	ADAMTS7
ENSG00000115084	2	114462588	114514400	219	23	404403	-0.63629	0.73771	SLC35F5
ENSG00000113595	5	64885507	64921802	149	14	404403	-0.63637	0.73773	TRIM23
ENSG00000189376	8	124232196	124253638	40	9	404403	-0.63665	0.73782	C8orf76
ENSG00000100154	22	28374004	29075853	2092	60	404403	-0.63684	0.73789	TTC28
ENSG00000196620	4	69512348	69536346	61	12	404403	-0.63696	0.73792	UGT2B15
ENSG00000139174	12	42852140	42984157	595	64	404403	-0.63693	0.73792	PRICKLE1
ENSG00000150977	12	123899936	123921264	73	18	404403	-0.6371	0.73797	RILPL2
ENSG00000126698	1	28525967	28559536	145	21	404403	-0.63718	0.73799	DNAJC8
ENSG00000143653	1	246887349	246931439	166	22	404403	-0.63727	0.73803	SCCPDH
ENSG00000198610	10	5237425	5260912	169	15	404403	-0.63749	0.7381	AKR1C4
ENSG00000148358	9	132815705	132902448	441	35	404403	-0.63781	0.7382	GPR107
ENSG00000138794	4	110609785	110624739	40	10	404403	-0.63803	0.73827	CASP6
ENSG00000143889	2	38789120	38830728	134	21	404403	-0.63835	0.73838	HNRNPLL
ENSG00000177596	13	74987094	74993252	33	12	404403	-0.63875	0.73851	AL355390.1
ENSG00000127616	19	11071598	11176071	406	34	404403	-0.63879	0.73852	SMARCA4
ENSG00000145632	5	57749809	57756087	36	10	404403	-0.63901	0.73859	PLK2
ENSG00000266956	17	34310692	34317306	27	6	404403	-0.63917	0.73864	CTB-186H2.3
ENSG00000154370	1	228581374	228594541	39	12	404403	-0.63927	0.73868	TRIM11
ENSG00000134452	10	5931535	5979556	263	27	404403	-0.64001	0.73892	FBXO18
ENSG00000163362	1	200860176	200884863	111	28	404403	-0.64004	0.73893	C1orf106
ENSG00000197892	8	28924796	29120641	749	51	404403	-0.64035	0.73903	KIF13B
ENSG00000111325	12	123459127	123464590	19	6	404403	-0.64097	0.73923	OGFOD2
ENSG00000197591	1	248004199	248005254	11	2	404403	-0.64124	0.73932	OR11L1
ENSG00000122176	1	203309756	203320617	41	12	404403	-0.64143	0.73938	FMOD
ENSG00000000971	1	196621008	196716634	454	31	404403	-0.64181	0.7395	CFH
ENSG00000034971	1	171604557	171621823	114	21	404403	-0.64183	0.73951	MYOC
ENSG00000262874	19	51891543	51893828	18	2	404403	-0.64194	0.73954	C19orf84
ENSG00000136213	7	2443223	2474242	80	14	404403	-0.64216	0.73962	CHST12
ENSG00000109118	17	27232268	27278789	93	29	404403	-0.6428	0.73982	PHF12
ENSG00000204160	1	27153201	27184093	68	13	404403	-0.64375	0.74013	ZDHHC18
ENSG00000065548	2	187350883	187374090	65	12	404403	-0.64381	0.74015	ZC3H15
ENSG00000169484	14	20482419	20483352	3	2	404403	-0.64396	0.7402	OR4K14
ENSG00000137561	8	63961112	63998612	128	18	404403	-0.64427	0.7403	TTPA
ENSG00000171102	9	136080664	136084630	25	10	404403	-0.64426	0.7403	OBP2B
ENSG00000264116	18	73118967	73130995	46	11	404403	-0.64432	0.74032	RP11-321M21.3
ENSG00000268265	21	34947431	34947645	1	1	404403	-0.64492	0.74051	AP000304.1
ENSG00000187446	15	41523037	41574043	201	26	404403	-0.64526	0.74062	CHP1
ENSG00000196724	19	58433252	58446761	49	13	404403	-0.64531	0.74064	ZNF418
ENSG00000121764	1	32083287	32098119	47	8	404403	-0.64574	0.74078	HCRTR1
ENSG00000125798	20	22561643	22566093	9	2	404403	-0.64603	0.74087	FOXA2
ENSG00000159723	16	67516474	67517716	5	3	404403	-0.6463	0.74096	AGRP
ENSG00000164163	4	146019084	146050331	42	19	404403	-0.64648	0.74102	ABCE1
ENSG00000101290	20	5107432	5178533	212	22	404403	-0.64671	0.74109	CDS2
ENSG00000178404	17	76866992	76899299	201	26	404403	-0.64677	0.74111	DDC8
ENSG00000119231	3	196594727	196661585	363	32	404403	-0.64719	0.74124	SENP5
ENSG00000105198	19	40093164	40098116	15	9	404403	-0.64722	0.74125	LGALS13
ENSG00000011347	11	61282785	61348620	138	17	404403	-0.6476	0.74138	SYT7
ENSG00000160213	21	45192393	45196326	19	10	404403	-0.6477	0.74141	CSTB
ENSG00000164284	5	148724993	148734146	23	8	404403	-0.64803	0.74152	GRPEL2
ENSG00000138152	10	124030821	124097677	350	32	404403	-0.64816	0.74156	BTBD16
ENSG00000089127	12	113344582	113369990	132	6	404403	-0.64856	0.74169	OAS1
ENSG00000161570	17	34198495	34207797	26	7	404403	-0.64865	0.74172	CCL5
ENSG00000127328	12	70132461	70216984	335	27	404403	-0.64896	0.74182	RAB3IP
ENSG00000077327	10	22634399	22743153	308	21	404403	-0.64916	0.74188	SPAG6
ENSG00000132423	6	99817276	99842080	123	21	404403	-0.64928	0.74192	COQ3
ENSG00000165861	14	73436159	73493920	352	24	404403	-0.64962	0.74203	ZFYVE1
ENSG00000217930	16	4381550	4405608	94	24	404403	-0.64979	0.74209	PAM16
ENSG00000185313	3	38738293	38835501	454	43	404403	-0.65004	0.74217	SCN10A
ENSG00000148702	10	115310596	115349361	233	42	404403	-0.65032	0.74226	HABP2
ENSG00000116171	1	53392901	53517375	657	30	404403	-0.65041	0.74229	SCP2
ENSG00000170088	4	165995574	166129701	734	52	404403	-0.65047	0.74231	TMEM192
ENSG00000101000	20	33759876	33765165	17	5	404403	-0.65071	0.74238	PROCR
ENSG00000239713	22	39436924	39483748	166	22	404403	-0.65077	0.7424	APOBEC3G
ENSG00000107263	9	134452157	134615461	677	40	404403	-0.65118	0.74253	RAPGEF1
ENSG00000212928	14	57671888	57673291	8	3	404403	-0.65122	0.74255	AL391152.1
ENSG00000137563	8	63927638	63951730	114	14	404403	-0.65129	0.74257	GGH
ENSG00000128285	22	41074754	41078818	21	7	404403	-0.65192	0.74277	MCHR1
ENSG00000119906	10	102672326	102724893	120	20	404403	-0.65197	0.74279	FAM178A
ENSG00000156711	6	36095586	36107842	43	14	404403	-0.65255	0.74298	MAPK13
ENSG00000164853	7	1272543	1276954	8	3	404403	-0.65284	0.74307	UNCX
ENSG00000174718	12	32112304	32146039	182	26	404403	-0.65285	0.74307	KIAA1551
ENSG00000141096	16	68009566	68014732	17	8	404403	-0.6529	0.74309	DPEP3
ENSG00000171608	1	9711790	9789172	254	40	404403	-0.65325	0.7432	PIK3CD
ENSG00000140798	16	48116884	48189929	132	23	404403	-0.65364	0.74333	ABCC12
ENSG00000105176	19	30414551	30506611	254	23	404403	-0.65428	0.74354	URI1
ENSG00000170734	6	43543887	43586701	151	22	404403	-0.65444	0.74359	POLH
ENSG00000181656	1	101003693	101007574	13	5	404403	-0.65478	0.7437	GPR88
ENSG00000205300	20	4050799	4055812	39	12	404403	-0.65494	0.74375	RP11-352D3.2
ENSG00000173212	1	116654376	116677861	111	22	404403	-0.65507	0.74379	MAB21L3
ENSG00000273088	1	155141885	155159748	45	15	404403	-0.65511	0.7438	RP11-201K10.3
ENSG00000164902	5	125935960	125962944	119	12	404403	-0.65535	0.74388	PHAX
ENSG00000182134	1	151742583	151763892	83	9	404403	-0.65538	0.74389	TDRKH
ENSG00000012048	17	41196312	41277500	265	11	404403	-0.65564	0.74397	BRCA1
ENSG00000115694	2	242432089	242449145	88	21	404403	-0.65623	0.74416	STK25
ENSG00000148604	10	86004809	86019716	88	21	404403	-0.65628	0.74418	RGR
ENSG00000244405	3	185764097	185828107	140	19	404403	-0.6565	0.74425	ETV5
ENSG00000144452	2	215796266	216003151	709	76	404403	-0.65668	0.74431	ABCA12
ENSG00000178222	4	1050038	1107350	414	20	404403	-0.65674	0.74433	RNF212
ENSG00000186260	16	14165178	14360630	649	22	404403	-0.65685	0.74436	MKL2
ENSG00000004139	17	26691378	26728065	107	14	404403	-0.65723	0.74448	SARM1
ENSG00000100068	22	25747385	25801344	276	33	404403	-0.65749	0.74457	LRP5L
ENSG00000119523	9	101978708	101984238	15	4	404403	-0.65779	0.74466	ALG2
ENSG00000164604	7	112718386	112727833	35	16	404403	-0.65784	0.74468	GPR85
ENSG00000112029	6	153291664	153304714	52	9	404403	-0.65816	0.74478	FBXO5
ENSG00000214736	6	41755400	41757636	11	6	404403	-0.65826	0.74481	TOMM6
ENSG00000184900	21	46225532	46238694	81	19	404403	-0.6583	0.74483	SUMO3
ENSG00000187840	8	37887859	37917883	43	9	404403	-0.6585	0.74489	EIF4EBP1
ENSG00000197965	1	167690429	167761156	291	31	404403	-0.65856	0.74491	MPZL1
ENSG00000176884	9	140032842	140063207	55	11	404403	-0.65909	0.74508	GRIN1
ENSG00000185347	14	105956192	105965912	26	9	404403	-0.6597	0.74528	C14orf80
ENSG00000151838	14	59971257	60043549	362	22	404403	-0.66008	0.7454	CCDC175
ENSG00000213638	19	1905377	1913444	44	8	404403	-0.66043	0.74551	ADAT3
ENSG00000176239	11	5372738	5373676	23	4	404403	-0.66076	0.74562	OR51B6
ENSG00000104147	15	41601466	41624819	98	14	404403	-0.66101	0.7457	OIP5
ENSG00000011105	12	3186521	3395730	1273	113	404403	-0.66122	0.74576	TSPAN9
ENSG00000198898	7	116451124	116562103	331	32	404403	-0.66134	0.7458	CAPZA2
ENSG00000153975	6	116956781	116989957	166	20	404403	-0.66136	0.74581	ZUFSP
ENSG00000165424	10	81142081	81205383	291	41	404403	-0.66159	0.74588	ZCCHC24
ENSG00000164932	8	104383743	104395225	53	11	404403	-0.66182	0.74596	CTHRC1
ENSG00000180881	12	75669759	75784708	344	32	404403	-0.66187	0.74597	CAPS2
ENSG00000128159	22	50656118	50683421	159	29	404403	-0.66211	0.74605	TUBGCP6
ENSG00000135773	1	230883130	230937749	376	40	404403	-0.66214	0.74606	CAPN9
ENSG00000152705	5	134303596	134347392	143	26	404403	-0.66235	0.74613	CATSPER3
ENSG00000112592	6	170863390	170881958	52	6	404403	-0.66235	0.74613	TBP
ENSG00000128607	7	129710350	129775560	274	25	404403	-0.66235	0.74613	KLHDC10
ENSG00000188647	9	72324438	72374875	141	25	404403	-0.66262	0.74621	PTAR1
ENSG00000254469	11	71576555	71639700	424	12	404403	-0.6626	0.74621	RP11-849H4.2
ENSG00000107581	10	120794356	120840316	118	20	404403	-0.66301	0.74634	EIF3A
ENSG00000244754	13	33006554	33112970	320	23	404403	-0.66308	0.74636	N4BP2L2
ENSG00000109771	4	186285032	186317053	134	25	404403	-0.66334	0.74644	LRP2BP
ENSG00000182809	14	105939299	105946499	4	2	404403	-0.66352	0.7465	CRIP2
ENSG00000125508	20	62172163	62178857	45	14	404403	-0.66363	0.74654	SRMS
ENSG00000042493	2	85621871	85645555	124	23	404403	-0.66369	0.74656	CAPG
ENSG00000197406	14	102027688	102029789	3	2	404403	-0.66398	0.74665	DIO3
ENSG00000185888	1	228003394	228034171	152	28	404403	-0.66401	0.74666	PRSS38
ENSG00000125740	19	45971253	45978437	26	6	404403	-0.66404	0.74667	FOSB
ENSG00000267631	19	49538831	49552006	50	9	404403	-0.66436	0.74677	CGB1
ENSG00000204099	2	242749920	242758739	62	13	404403	-0.66447	0.74681	NEU4
ENSG00000171798	10	134973951	135039916	416	29	404403	-0.66478	0.7469	KNDC1
ENSG00000181541	4	151503077	151505843	7	4	404403	-0.66482	0.74692	MAB21L2
ENSG00000214324	3	126911974	126917025	13	6	404403	-0.66487	0.74693	C3orf56
ENSG00000138185	10	97471536	97637023	667	30	404403	-0.66519	0.74704	ENTPD1
ENSG00000105672	19	36132647	36135773	12	7	404403	-0.66523	0.74705	ETV2
ENSG00000102543	13	49822047	49867618	126	11	404403	-0.66526	0.74706	CDADC1
ENSG00000112651	6	43021767	43027544	20	6	404403	-0.66529	0.74707	MRPL2
ENSG00000198113	9	140172201	140177093	24	15	404403	-0.66538	0.7471	TOR4A
ENSG00000155906	6	151725989	151773259	307	25	404403	-0.66569	0.74719	RMND1
ENSG00000181634	9	117546915	117568406	49	19	404403	-0.66576	0.74722	TNFSF15
ENSG00000154040	18	21718942	21741567	85	19	404403	-0.66584	0.74724	CABYR
ENSG00000126777	14	56025790	56168244	663	21	404403	-0.66599	0.74729	KTN1
ENSG00000152467	19	58545400	58565999	44	7	404403	-0.66635	0.74741	ZSCAN1
ENSG00000095209	9	108456825	108538893	398	18	404403	-0.66639	0.74742	TMEM38B
ENSG00000137745	11	102813724	102826463	48	11	404403	-0.66646	0.74744	MMP13
ENSG00000197125	11	124310022	124311054	1	1	404403	-0.66658	0.74748	OR8B8
ENSG00000058404	7	44256749	44374176	432	41	404403	-0.66661	0.74749	CAMK2B
ENSG00000187944	2	197669726	197675000	14	7	404403	-0.66666	0.74751	C2orf66
ENSG00000102893	16	47495034	47735434	376	35	404403	-0.66668	0.74751	PHKB
ENSG00000179041	8	67341263	67342966	11	6	404403	-0.66674	0.74753	RRS1
ENSG00000166926	11	60102304	60164069	216	25	404403	-0.66677	0.74754	MS4A6E
ENSG00000087365	11	65818200	65836779	53	13	404403	-0.66717	0.74767	SF3B2
ENSG00000069943	15	55611158	55647846	169	25	404403	-0.66789	0.7479	PIGB
ENSG00000197858	8	145137493	145141119	9	3	404403	-0.66814	0.74798	GPAA1
ENSG00000182768	15	90808891	90816463	19	10	404403	-0.66818	0.74799	NGRN
ENSG00000151532	10	114206756	114578503	1078	108	404403	-0.66853	0.7481	VTI1A
ENSG00000267318	17	58018269	58050462	73	14	404403	-0.66852	0.7481	RP11-178C3.1
ENSG00000134504	18	24034874	24237365	767	93	404403	-0.66909	0.74828	KCTD1
ENSG00000166455	16	81087102	81110872	158	19	404403	-0.67027	0.74866	C16orf46
ENSG00000186469	14	52292913	52446060	915	85	404403	-0.67057	0.74875	GNG2
ENSG00000130948	9	98997588	99064434	271	30	404403	-0.6707	0.74879	HSD17B3
ENSG00000214655	10	75545340	75561551	16	7	404403	-0.67127	0.74898	ZSWIM8
ENSG00000182473	17	74077087	74117657	179	16	404403	-0.67131	0.74899	EXOC7
ENSG00000125970	20	32581452	32696114	232	26	404403	-0.67139	0.74902	RALY
ENSG00000084774	2	27440258	27466811	103	18	404403	-0.67145	0.74903	CAD
ENSG00000166157	21	10906201	11029719	1	1	404403	-0.67169	0.74911	TPTE
ENSG00000164040	4	129190397	129209984	57	16	404403	-0.67229	0.7493	PGRMC2
ENSG00000070366	17	1963133	2207065	1005	33	404403	-0.6723	0.7493	SMG6
ENSG00000184814	3	138737873	138739768	2	1	404403	-0.67241	0.74934	PRR23B
ENSG00000178732	3	194115550	194119995	22	5	404403	-0.67249	0.74936	GP5
ENSG00000242173	16	318726	333003	55	20	404403	-0.67251	0.74937	ARHGDIG
ENSG00000072071	19	14260750	14316999	150	27	404403	-0.67255	0.74938	LPHN1
ENSG00000010278	12	6308881	6347425	83	13	404403	-0.67277	0.74945	CD9
ENSG00000160325	9	136325089	136335970	46	14	404403	-0.67288	0.74949	CACFD1
ENSG00000120210	9	5131979	5185668	251	15	404403	-0.67324	0.7496	INSL6
ENSG00000198854	1	152691998	152692905	8	2	404403	-0.67374	0.74976	C1orf68
ENSG00000082515	5	154320630	154348971	92	19	404403	-0.67403	0.74985	MRPL22
ENSG00000122861	10	75668935	75677255	31	9	404403	-0.67411	0.74988	PLAU
ENSG00000267260	19	37264055	37267980	15	6	404403	-0.6741	0.74988	CTD-2162K18.4
ENSG00000162384	1	53679771	53686289	16	5	404403	-0.67419	0.74991	C1orf123
ENSG00000148057	9	86237964	86259045	98	22	404403	-0.67473	0.75008	IDNK
ENSG00000132386	17	1665253	1680868	89	15	404403	-0.67475	0.75008	SERPINF1
ENSG00000165659	13	72012098	72441330	1170	88	404403	-0.67478	0.75009	DACH1
ENSG00000198382	11	75526212	75854239	1017	42	404403	-0.67491	0.75013	UVRAG
ENSG00000157103	3	11034410	11080933	196	45	404403	-0.67497	0.75015	SLC6A1
ENSG00000167874	17	7758383	7759417	7	5	404403	-0.67495	0.75015	TMEM88
ENSG00000222018	21	35772615	35773370	3	2	404403	-0.67522	0.75023	C21orf140
ENSG00000168913	9	34521038	34523039	4	2	404403	-0.67529	0.75026	ENHO
ENSG00000131979	14	55308726	55369570	295	22	404403	-0.67564	0.75037	GCH1
ENSG00000108106	19	55912652	55919145	26	12	404403	-0.67571	0.75039	UBE2S
ENSG00000133116	13	33590207	33640282	261	19	404403	-0.67594	0.75046	KL
ENSG00000113971	3	132276986	132441303	419	33	404403	-0.67602	0.75049	NPHP3
ENSG00000118503	6	138188351	138204449	45	10	404403	-0.67612	0.75052	TNFAIP3
ENSG00000257921	12	58166811	58180829	47	8	404403	-0.6764	0.75061	RP11-571M6.15
ENSG00000184313	1	55107463	55175939	318	45	404403	-0.67691	0.75077	MROH7
ENSG00000105497	19	52074551	52092991	99	22	404403	-0.6771	0.75083	ZNF175
ENSG00000179165	6	36358328	36410666	293	20	404403	-0.67727	0.75088	PXT1
ENSG00000167751	19	51364824	51383823	127	20	404403	-0.67756	0.75097	KLK2
ENSG00000267819	12	131780067	131782763	2	1	404403	-0.67765	0.751	AC092850.1
ENSG00000184302	14	60975669	60979568	9	3	404403	-0.67763	0.751	SIX6
ENSG00000163681	3	57741177	57914895	390	31	404403	-0.67768	0.75101	SLMAP
ENSG00000270024	8	67579831	67772707	562	30	404403	-0.6778	0.75105	C8orf44-SGK3
ENSG00000196381	19	38158652	38183223	97	23	404403	-0.6778	0.75105	ZNF781
ENSG00000185864	16	21845890	21892148	1	1	404403	-0.67797	0.75111	NPIPB4
ENSG00000268024	17	32581900	32582306	1	1	404403	-0.678	0.75111	AC005549.3
ENSG00000156150	1	110602616	110613322	45	10	404403	-0.67803	0.75112	ALX3
ENSG00000100354	22	40440821	40731812	838	30	404403	-0.67808	0.75114	TNRC6B
ENSG00000035928	4	39289076	39367995	174	17	404403	-0.67812	0.75115	RFC1
ENSG00000144410	2	207804278	207834198	121	20	404403	-0.67825	0.75119	CPO
ENSG00000164180	5	87485450	87565293	234	40	404403	-0.67845	0.75126	TMEM161B
ENSG00000185499	1	155158300	155162707	9	5	404403	-0.67911	0.75147	MUC1
ENSG00000212659	17	39421591	39422893	2	1	404403	-0.67955	0.7516	KRTAP9-6
ENSG00000152193	13	79188426	79233314	158	17	404403	-0.67974	0.75167	RNF219
ENSG00000157131	1	57320479	57383894	334	37	404403	-0.68003	0.75176	C8A
ENSG00000113460	5	34915481	34926101	23	8	404403	-0.68005	0.75176	BRIX1
ENSG00000132669	20	19867165	19983101	495	60	404403	-0.68025	0.75183	RIN2
ENSG00000134323	2	16080686	16087129	12	5	404403	-0.68028	0.75184	MYCN
ENSG00000198876	9	34086385	34127397	190	26	404403	-0.68039	0.75187	DCAF12
ENSG00000141098	16	67708434	67753324	146	32	404403	-0.6805	0.75191	GFOD2
ENSG00000198855	12	108908962	108919614	35	14	404403	-0.68054	0.75192	FICD
ENSG00000169474	1	152956557	152958289	10	3	404403	-0.68065	0.75196	SPRR1A
ENSG00000106536	7	39017598	39532694	2146	85	404403	-0.68071	0.75197	POU6F2
ENSG00000237651	2	61372243	61391964	106	10	404403	-0.68084	0.75201	C2orf74
ENSG00000163993	4	6694796	6698897	19	4	404403	-0.68089	0.75203	S100P
ENSG00000186973	1	43610824	43622067	70	14	404403	-0.68122	0.75213	FAM183A
ENSG00000204611	19	52616344	52643175	118	20	404403	-0.68155	0.75224	ZNF616
ENSG00000165795	14	21484922	21539031	195	53	404403	-0.68188	0.75234	NDRG2
ENSG00000198700	1	201798269	201853422	214	31	404403	-0.6822	0.75244	IPO9
ENSG00000162490	1	11751786	11785914	107	19	404403	-0.68224	0.75246	DRAXIN
ENSG00000094914	12	53701240	53718648	36	7	404403	-0.68232	0.75248	AAAS
ENSG00000161944	17	7004641	7019019	131	21	404403	-0.68295	0.75268	ASGR2
ENSG00000135625	2	73518058	73520833	4	2	404403	-0.68308	0.75272	EGR4
ENSG00000175471	5	94039446	94620279	2220	153	404403	-0.68319	0.75276	MCTP1
ENSG00000121579	3	113435307	113465147	56	10	404403	-0.68384	0.75296	NAA50
ENSG00000145386	4	122737599	122745087	21	7	404403	-0.68392	0.75299	CCNA2
ENSG00000269755	19	12543917	12595630	275	10	404403	-0.68476	0.75325	CTD-3105H18.18
ENSG00000101190	20	61472467	61493115	95	9	404403	-0.68474	0.75325	TCFL5
ENSG00000262621	16	3415099	3536960	709	45	404403	-0.68504	0.75334	NAA60
ENSG00000198467	9	35681989	35691017	36	10	404403	-0.6853	0.75342	TPM2
ENSG00000204316	17	73894724	73905899	51	16	404403	-0.68534	0.75343	MRPL38
ENSG00000128045	4	53728457	53733000	18	4	404403	-0.68534	0.75344	RASL11B
ENSG00000099337	19	38810484	38819660	46	13	404403	-0.68554	0.7535	KCNK6
ENSG00000268423	19	47050313	47104118	227	42	404403	-0.68556	0.7535	AC011551.3
ENSG00000132646	20	5095599	5107272	25	2	404403	-0.68565	0.75353	PCNA
ENSG00000165102	8	42995556	43057998	126	32	404403	-0.68599	0.75364	HGSNAT
ENSG00000113356	5	89767565	89810370	132	24	404403	-0.68613	0.75368	POLR3G
ENSG00000125895	20	1161205	1166059	4	2	404403	-0.68625	0.75372	TMEM74B
ENSG00000075624	7	5566782	5603415	176	38	404403	-0.6864	0.75377	ACTB
ENSG00000125775	20	1290619	1309883	100	31	404403	-0.68657	0.75382	SDCBP2
ENSG00000140506	15	75105057	75118099	53	14	404403	-0.68665	0.75385	LMAN1L
ENSG00000085377	6	105725440	105850959	471	43	404403	-0.68717	0.75401	PREP
ENSG00000178826	7	142977050	142985141	12	9	404403	-0.68719	0.75402	TMEM139
ENSG00000269104	22	41685388	41685686	1	1	404403	-0.68727	0.75404	AL035681.1
ENSG00000106153	7	56169262	56174269	22	8	404403	-0.68739	0.75408	CHCHD2
ENSG00000206053	16	1728257	1752281	66	17	404403	-0.68742	0.75409	HN1L
ENSG00000117016	1	41086351	41131329	169	28	404403	-0.68747	0.75411	RIMS3
ENSG00000104408	8	109213445	109447562	1141	42	404403	-0.6879	0.75424	EIF3E
ENSG00000228768	17	29898161	29902678	7	3	404403	-0.6879	0.75424	AC003101.1
ENSG00000256683	19	52467596	52490109	111	19	404403	-0.68812	0.75431	ZNF350
ENSG00000222047	10	75669727	75682535	48	11	404403	-0.68873	0.7545	C10orf55
ENSG00000108448	17	18601311	18639431	92	15	404403	-0.68896	0.75458	TRIM16L
ENSG00000142544	19	51600863	51611627	44	8	404403	-0.68918	0.75465	CTU1
ENSG00000185250	6	109711418	109762374	202	23	404403	-0.68927	0.75467	PPIL6
ENSG00000227868	1	23337327	23342343	14	5	404403	-0.68945	0.75473	C1orf234
ENSG00000186440	1	158532441	158533394	11	6	404403	-0.68958	0.75477	OR6P1
ENSG00000131355	19	14729929	14800839	334	35	404403	-0.68956	0.75477	EMR3
ENSG00000141367	17	57697219	57773671	201	18	404403	-0.68963	0.75479	CLTC
ENSG00000081237	1	198607801	198726545	481	45	404403	-0.68996	0.75489	PTPRC
ENSG00000180611	3	192514604	192635950	452	30	404403	-0.6902	0.75496	MB21D2
ENSG00000177186	1	248486894	248487899	9	2	404403	-0.69036	0.75502	OR2M7
ENSG00000138785	4	106603784	106817143	756	22	404403	-0.6904	0.75503	INTS12
ENSG00000164134	4	140222609	140341187	392	29	404403	-0.69074	0.75514	NAA15
ENSG00000165966	12	41582250	41968392	1883	57	404403	-0.69143	0.75535	PDZRN4
ENSG00000066697	9	103189438	103213511	97	11	404403	-0.69148	0.75537	MSANTD3
ENSG00000171466	19	9759330	9785776	122	20	404403	-0.69164	0.75542	ZNF562
ENSG00000178878	12	12878851	12982909	368	57	404403	-0.69174	0.75545	APOLD1
ENSG00000143867	2	19551246	19558414	20	9	404403	-0.69187	0.75549	OSR1
ENSG00000092330	14	24708849	24711880	3	2	404403	-0.69203	0.75554	TINF2
ENSG00000254827	11	2909010	2924970	86	29	404403	-0.69226	0.75561	SLC22A18AS
ENSG00000150261	11	56113421	56114507	8	4	404403	-0.6928	0.75578	OR8K1
ENSG00000008438	19	46522411	46526323	7	2	404403	-0.69331	0.75594	PGLYRP1
ENSG00000112299	6	133002729	133035188	197	18	404403	-0.69351	0.75601	VNN1
ENSG00000140749	16	21652609	21663981	19	9	404403	-0.6938	0.7561	IGSF6
ENSG00000119321	9	115923286	115983641	305	24	404403	-0.69389	0.75612	FKBP15
ENSG00000174914	11	56467864	56468781	5	2	404403	-0.69425	0.75624	OR9G1
ENSG00000099817	19	1086594	1095598	48	17	404403	-0.69425	0.75624	POLR2E
ENSG00000084444	12	13197218	13295455	268	31	404403	-0.69468	0.75637	KIAA1467
ENSG00000184530	6	127840600	127912962	402	23	404403	-0.69473	0.75639	C6orf58
ENSG00000217455	7	3179868	3214287	283	32	404403	-0.69491	0.75644	AC091801.1
ENSG00000039523	16	67552321	67580691	75	26	404403	-0.69511	0.75651	FAM65A
ENSG00000116726	1	12834984	12838049	12	4	404403	-0.69515	0.75652	PRAMEF12
ENSG00000186198	15	65337708	65345734	30	9	404403	-0.69536	0.75659	SLC51B
ENSG00000119401	9	119449581	119463579	46	13	404403	-0.69557	0.75665	TRIM32
ENSG00000136828	9	129677053	129985445	920	38	404403	-0.69568	0.75669	RALGPS1
ENSG00000184599	1	113263041	113269857	23	6	404403	-0.69575	0.75671	FAM19A3
ENSG00000162676	1	92940319	92952433	50	16	404403	-0.696	0.75678	GFI1
ENSG00000174844	3	57327727	57530071	1021	29	404403	-0.6962	0.75685	DNAH12
ENSG00000198732	14	70320848	70499083	922	89	404403	-0.69633	0.75689	SMOC1
ENSG00000151694	2	9628615	9695921	245	24	404403	-0.69641	0.75691	ADAM17
ENSG00000116704	1	67465015	67519782	224	21	404403	-0.6965	0.75694	SLC35D1
ENSG00000074047	2	121493199	121750229	916	94	404403	-0.69661	0.75698	GLI2
ENSG00000181698	11	56043029	56044146	3	2	404403	-0.69675	0.75702	OR5T1
ENSG00000166788	11	18091482	18127638	152	11	404403	-0.69701	0.7571	SAAL1
ENSG00000228368	7	116605900	116607526	6	3	404403	-0.69716	0.75715	AC106873.4
ENSG00000058600	16	22308730	22346424	127	19	404403	-0.69787	0.75737	POLR3E
ENSG00000100234	22	33197687	33259030	218	44	404403	-0.69861	0.7576	TIMP3
ENSG00000177000	1	11845780	11866977	109	15	404403	-0.69865	0.75762	MTHFR
ENSG00000086967	19	50936160	50969578	162	30	404403	-0.69868	0.75762	MYBPC2
ENSG00000152642	3	32147181	32210205	453	34	404403	-0.69872	0.75764	GPD1L
ENSG00000198276	20	62571186	62587769	50	17	404403	-0.69898	0.75772	UCKL1
ENSG00000168300	8	52730140	52811735	393	16	404403	-0.69909	0.75775	PCMTD1
ENSG00000001629	7	91875548	92030698	284	31	404403	-0.69912	0.75776	ANKIB1
ENSG00000154358	1	228395831	228566577	758	37	404403	-0.69923	0.75779	OBSCN
ENSG00000182636	15	23930565	23932450	1	1	404403	-0.69929	0.75782	NDN
ENSG00000121743	13	20712394	20735188	109	20	404403	-0.69964	0.75792	GJA3
ENSG00000137941	1	84330711	84464833	488	21	404403	-0.69977	0.75796	TTLL7
ENSG00000228120	21	44579176	44582387	12	4	404403	-0.69983	0.75798	AP001631.10
ENSG00000087258	16	56225302	56391356	673	68	404403	-0.70013	0.75808	GNAO1
ENSG00000135766	1	231499497	231560790	384	11	404403	-0.70016	0.75809	EGLN1
ENSG00000205846	12	8608522	8630926	103	3	404403	-0.70038	0.75815	CLEC6A
ENSG00000055130	7	148395006	148498128	394	33	404403	-0.70076	0.75827	CUL1
ENSG00000009709	1	18957500	19075360	454	74	404403	-0.70091	0.75832	PAX7
ENSG00000135245	7	128095903	128098472	11	5	404403	-0.70093	0.75833	HILPDA
ENSG00000168672	8	127564687	127570638	3	2	404403	-0.70105	0.75836	FAM84B
ENSG00000198336	17	45277812	45301045	58	15	404403	-0.70141	0.75848	MYL4
ENSG00000148300	9	136271186	136283164	82	10	404403	-0.70157	0.75853	REXO4
ENSG00000177646	3	128598439	128634910	215	25	404403	-0.70178	0.75859	ACAD9
ENSG00000011566	2	39476407	39664453	678	37	404403	-0.70194	0.75864	MAP4K3
ENSG00000077942	22	45898118	45997015	435	54	404403	-0.70197	0.75865	FBLN1
ENSG00000204361	11	114549108	114579362	143	26	404403	-0.70199	0.75866	NXPE2
ENSG00000221926	17	15531274	15587625	210	33	404403	-0.70205	0.75867	TRIM16
ENSG00000170128	1	200842083	200843306	5	3	404403	-0.70212	0.7587	GPR25
ENSG00000181761	11	55889849	55890787	14	3	404403	-0.70261	0.75885	OR8H3
ENSG00000147408	8	19261672	19615540	2006	108	404403	-0.70274	0.75889	CSGALNACT1
ENSG00000204293	11	124252291	124253258	5	3	404403	-0.70295	0.75896	OR8B2
ENSG00000261514	17	42015731	42016327	1	1	404403	-0.70317	0.75903	RP11-527L4.2
ENSG00000162039	16	1883984	1934295	548	15	404403	-0.70361	0.75916	MEIOB
ENSG00000134755	18	28645940	28682378	80	22	404403	-0.70363	0.75917	DSC2
ENSG00000152056	2	224616403	224702744	482	38	404403	-0.70376	0.75921	AP1S3
ENSG00000182315	19	7056220	7058651	1	1	404403	-0.70397	0.75927	MBD3L3
ENSG00000137692	11	102932805	102962944	78	16	404403	-0.70407	0.7593	DCUN1D5
ENSG00000164164	4	146031990	146101313	112	34	404403	-0.70412	0.75932	OTUD4
ENSG00000135541	6	135604670	135818914	591	42	404403	-0.70425	0.75936	AHI1
ENSG00000169180	16	28109300	28223241	159	12	404403	-0.70434	0.75939	XPO6
ENSG00000120675	13	43597339	43683045	298	16	404403	-0.70466	0.75949	DNAJC15
ENSG00000183760	19	39574553	39602133	159	19	404403	-0.70477	0.75952	PAPL
ENSG00000164113	4	123300121	123350957	185	34	404403	-0.70482	0.75954	ADAD1
ENSG00000120696	13	41763969	41768702	6	2	404403	-0.705	0.75959	KBTBD7
ENSG00000135679	12	69201956	69239214	136	23	404403	-0.70523	0.75967	MDM2
ENSG00000180340	17	42634925	42636907	3	2	404403	-0.70548	0.75974	FZD2
ENSG00000229086	21	34537776	34542541	18	8	404403	-0.70555	0.75977	C21orf54
ENSG00000126583	19	54382444	54410906	99	22	404403	-0.70561	0.75978	PRKCG
ENSG00000172209	7	107110463	107116098	10	4	404403	-0.70572	0.75982	GPR22
ENSG00000185028	5	191626	195468	18	7	404403	-0.70589	0.75987	LRRC14B
ENSG00000133805	11	10329860	10529126	1022	78	404403	-0.70587	0.75987	AMPD3
ENSG00000188026	12	123955925	124018265	260	23	404403	-0.70604	0.75992	RILPL1
ENSG00000157193	1	53711217	53793742	250	37	404403	-0.70612	0.75994	LRP8
ENSG00000164091	3	52288437	52322036	104	21	404403	-0.70615	0.75995	WDR82
ENSG00000136867	9	115913222	115926417	81	14	404403	-0.70618	0.75996	SLC31A2
ENSG00000159921	9	36214438	36277053	269	28	404403	-0.70643	0.76004	GNE
ENSG00000063438	5	304291	438406	674	51	404403	-0.7065	0.76006	AHRR
ENSG00000109270	4	100799493	100815647	41	14	404403	-0.70663	0.7601	LAMTOR3
ENSG00000269636	5	150157867	150176297	79	9	404403	-0.7067	0.76012	AC010441.1
ENSG00000239511	22	21477050	21482352	1	1	404403	-0.70682	0.76016	POM121L7
ENSG00000126785	14	63670832	63759937	338	26	404403	-0.70726	0.7603	RHOJ
ENSG00000096088	6	41704449	41721847	74	24	404403	-0.70739	0.76034	PGC
ENSG00000113068	5	139624624	139682706	145	17	404403	-0.70749	0.76037	PFDN1
ENSG00000174937	11	56236964	56238014	5	2	404403	-0.7076	0.7604	OR5M3
ENSG00000124102	20	43803517	43805185	17	3	404403	-0.70766	0.76042	PI3
ENSG00000176209	8	42396298	42409603	57	8	404403	-0.70805	0.76054	SMIM19
ENSG00000154001	14	63838075	64010092	823	41	404403	-0.70811	0.76056	PPP2R5E
ENSG00000168078	8	27667137	27695612	182	6	404403	-0.70813	0.76057	PBK
ENSG00000121377	12	10954131	10955226	5	2	404403	-0.70821	0.76059	TAS2R7
ENSG00000260001	19	7981030	7983982	2	1	404403	-0.70835	0.76064	TGFBR3L
ENSG00000146232	6	44225903	44233500	20	7	404403	-0.70852	0.76069	NFKBIE
ENSG00000003249	16	90071273	90086536	76	17	404403	-0.70856	0.7607	DBNDD1
ENSG00000126878	9	133971863	133998539	123	27	404403	-0.70863	0.76072	AIF1L
ENSG00000205856	22	32544993	32555309	69	14	404403	-0.70906	0.76086	C22orf42
ENSG00000082805	12	1099675	1605099	2368	57	404403	-0.70919	0.7609	ERC1
ENSG00000138363	2	216176540	216214487	174	21	404403	-0.71007	0.76117	ATIC
ENSG00000165389	14	34901995	34931562	131	14	404403	-0.71017	0.7612	SPTSSA
ENSG00000099204	10	116190872	116444762	943	76	404403	-0.71024	0.76122	ABLIM1
ENSG00000214944	5	72921983	73237818	1204	74	404403	-0.71032	0.76125	ARHGEF28
ENSG00000165669	10	120065401	120101840	87	23	404403	-0.71056	0.76132	FAM204A
ENSG00000256100	11	63742092	63755818	54	11	404403	-0.7106	0.76133	AP000721.4
ENSG00000187244	19	45312328	45324673	45	8	404403	-0.71064	0.76135	BCAM
ENSG00000255874	13	111521578	111522162	5	2	404403	-0.71079	0.76139	LINC00346
ENSG00000066629	14	100204030	100408397	795	53	404403	-0.71079	0.76139	EML1
ENSG00000137124	9	38392661	38398658	33	13	404403	-0.71084	0.76141	ALDH1B1
ENSG00000134160	15	31293264	31453476	755	79	404403	-0.71101	0.76146	TRPM1
ENSG00000205220	16	67968405	67970990	6	3	404403	-0.71119	0.76152	PSMB10
ENSG00000203778	6	112408802	112423993	76	6	404403	-0.71155	0.76163	FAM229B
ENSG00000197111	12	53835525	53874946	81	22	404403	-0.71159	0.76164	PCBP2
ENSG00000125534	20	62152077	62153559	7	3	404403	-0.71257	0.76195	PPDPF
ENSG00000163808	3	44803209	44914868	334	32	404403	-0.71274	0.762	KIF15
ENSG00000124203	20	57766075	57834168	255	45	404403	-0.71289	0.76204	ZNF831
ENSG00000039319	5	79703832	79775169	257	17	404403	-0.7136	0.76226	ZFYVE16
ENSG00000163644	4	89178772	89205921	50	11	404403	-0.71364	0.76228	PPM1K
ENSG00000213760	6	31512239	31516204	24	11	404403	-0.71367	0.76228	ATP6V1G2
ENSG00000164690	7	155592680	155604967	15	5	404403	-0.71372	0.7623	SHH
ENSG00000085760	2	55463731	55496483	170	29	404403	-0.71398	0.76238	MTIF2
ENSG00000253903	8	26943694	26944766	6	3	404403	-0.71422	0.76245	RP11-521M14.2
ENSG00000112874	5	102884556	102898494	49	8	404403	-0.7143	0.76248	NUDT12
ENSG00000172687	19	21541732	21562104	115	6	404403	-0.71518	0.76275	ZNF738
ENSG00000077232	2	183580999	183659191	236	19	404403	-0.71579	0.76294	DNAJC10
ENSG00000159128	21	34775202	34851655	368	28	404403	-0.71578	0.76294	IFNGR2
ENSG00000017797	18	9475007	9538114	302	27	404403	-0.71589	0.76297	RALBP1
ENSG00000131153	16	85709804	85723679	64	11	404403	-0.71595	0.76299	GINS2
ENSG00000181396	17	80347099	80376513	158	19	404403	-0.71597	0.76299	OGFOD3
ENSG00000149243	11	75133438	75141674	14	8	404403	-0.71617	0.76306	KLHL35
ENSG00000100335	22	39895437	39914137	54	17	404403	-0.71619	0.76306	MIEF1
ENSG00000156381	14	102973179	102976136	10	2	404403	-0.71622	0.76307	ANKRD9
ENSG00000134121	3	238279	451090	1253	89	404403	-0.71629	0.76309	CHL1
ENSG00000114491	3	124449213	124464040	78	14	404403	-0.71628	0.76309	UMPS
ENSG00000270617	7	43906157	43946188	185	30	404403	-0.71629	0.76309	URGCP-MRPS24
ENSG00000166266	11	107879459	107978503	277	20	404403	-0.71663	0.7632	CUL5
ENSG00000137522	11	71639747	71708643	288	15	404403	-0.71676	0.76324	RNF121
ENSG00000111726	12	22199108	22218608	56	10	404403	-0.71698	0.76331	CMAS
ENSG00000175356	11	9041071	9159661	497	74	404403	-0.7171	0.76335	SCUBE2
ENSG00000170893	3	129693148	129696781	22	5	404403	-0.71718	0.76337	TRH
ENSG00000133422	22	31321117	31364284	113	19	404403	-0.71718	0.76337	MORC2
ENSG00000224689	19	9800600	9811452	68	12	404403	-0.71732	0.76341	ZNF812
ENSG00000128283	22	37956454	37965412	27	7	404403	-0.71778	0.76355	CDC42EP1
ENSG00000173706	3	124684554	124774802	373	31	404403	-0.71786	0.76358	HEG1
ENSG00000172819	12	53604354	53626764	57	15	404403	-0.71798	0.76361	RARG
ENSG00000272647	7	99156291	99205433	129	24	404403	-0.71816	0.76367	GS1-259H13.10
ENSG00000204385	6	31830969	31846823	98	23	404403	-0.71845	0.76376	SLC44A4
ENSG00000165655	10	77157588	77161664	7	4	404403	-0.7186	0.76381	ZNF503
ENSG00000131378	3	16355081	16555533	885	76	404403	-0.71871	0.76384	RFTN1
ENSG00000182185	14	68286496	69196935	3344	140	404403	-0.71892	0.76391	RAD51B
ENSG00000147687	8	125500726	125551699	156	26	404403	-0.71918	0.76399	TATDN1
ENSG00000198948	4	170907748	170954182	198	33	404403	-0.71922	0.764	MFAP3L
ENSG00000185745	10	91152303	91163745	48	14	404403	-0.7193	0.76402	IFIT1
ENSG00000105290	19	36358801	36370693	27	4	404403	-0.71982	0.76418	APLP1
ENSG00000136100	13	52986737	53024763	203	18	404403	-0.72006	0.76426	VPS36
ENSG00000248369	4	133356957	133368390	33	7	404403	-0.72011	0.76427	RP11-62N21.1
ENSG00000056736	3	53880607	53899827	95	21	404403	-0.72043	0.76437	IL17RB
ENSG00000186943	9	107331449	107332411	5	3	404403	-0.72048	0.76439	OR13C8
ENSG00000005810	13	77618792	77901185	766	39	404403	-0.72082	0.76449	MYCBP2
ENSG00000188227	19	37997841	38039664	123	29	404403	-0.72091	0.76452	ZNF793
ENSG00000065978	1	43148098	43168020	62	18	404403	-0.72102	0.76455	YBX1
ENSG00000171217	6	155585147	155597682	83	12	404403	-0.72103	0.76455	CLDN20
ENSG00000227729	14	104406763	104408645	8	2	404403	-0.72113	0.76458	RD3L
ENSG00000188778	8	37820516	37824483	5	1	404403	-0.72146	0.76469	ADRB3
ENSG00000140374	15	76507696	76603813	317	21	404403	-0.72147	0.76469	ETFA
ENSG00000177202	19	49110000	49110970	1	1	404403	-0.7215	0.7647	SPACA4
ENSG00000020256	20	50668202	50820847	774	54	404403	-0.72149	0.7647	ZFP64
ENSG00000130348	6	107077453	107116292	198	26	404403	-0.72172	0.76477	QRSL1
ENSG00000187456	17	34245070	34257777	38	5	404403	-0.72224	0.76493	RDM1
ENSG00000103047	16	68877507	69119083	856	40	404403	-0.72232	0.76495	TANGO6
ENSG00000167664	19	4292229	4302428	49	13	404403	-0.72243	0.76499	TMIGD2
ENSG00000180448	19	1065922	1086627	110	24	404403	-0.7225	0.76501	HMHA1
ENSG00000111832	6	116892530	116918838	101	20	404403	-0.72253	0.76502	RWDD1
ENSG00000164885	7	150750899	150755617	13	5	404403	-0.72287	0.76512	CDK5
ENSG00000117594	1	209859510	209908295	134	19	404403	-0.72315	0.76521	HSD11B1
ENSG00000183090	4	144498455	144621828	470	34	404403	-0.72354	0.76532	FREM3
ENSG00000176125	7	100486346	100487339	3	2	404403	-0.72373	0.76538	UFSP1
ENSG00000137218	6	41737914	41754280	68	22	404403	-0.724	0.76547	FRS3
ENSG00000169738	17	79993012	79995608	16	2	404403	-0.72408	0.76549	DCXR
ENSG00000145375	4	123844229	124240605	2200	44	404403	-0.72437	0.76558	SPATA5
ENSG00000145526	5	19473060	20575982	5072	144	404403	-0.72476	0.7657	CDH18
ENSG00000198055	5	176830205	176869902	80	21	404403	-0.72477	0.7657	GRK6
ENSG00000139636	12	49490919	49504683	29	9	404403	-0.72486	0.76573	LMBR1L
ENSG00000102524	13	108903588	108960832	157	35	404403	-0.72493	0.76575	TNFSF13B
ENSG00000049089	1	40766159	40783488	92	17	404403	-0.72498	0.76577	COL9A2
ENSG00000134962	4	39408473	39453156	206	39	404403	-0.72583	0.76603	KLB
ENSG00000117597	1	210001352	210030910	157	21	404403	-0.72586	0.76604	DIEXF
ENSG00000178209	8	144989321	145050902	258	15	404403	-0.72588	0.76605	PLEC
ENSG00000179262	19	13056669	13064456	18	9	404403	-0.72595	0.76606	RAD23A
ENSG00000198691	1	94458393	94586688	605	90	404403	-0.72614	0.76612	ABCA4
ENSG00000179071	11	85394893	85397320	8	4	404403	-0.72619	0.76614	CCDC89
ENSG00000163380	3	69156023	69172183	79	16	404403	-0.72626	0.76616	LMOD3
ENSG00000166454	16	81069452	81080963	60	14	404403	-0.72632	0.76618	ATMIN
ENSG00000167971	16	2227184	2246526	28	8	404403	-0.7265	0.76623	CASKIN1
ENSG00000111834	6	116937642	116954148	77	19	404403	-0.7266	0.76626	RSPH4A
ENSG00000134086	3	10182692	10193904	56	10	404403	-0.72662	0.76627	VHL
ENSG00000153814	7	27870192	28220362	1533	110	404403	-0.72707	0.76641	JAZF1
ENSG00000042429	11	93517393	93547861	129	18	404403	-0.72718	0.76644	MED17
ENSG00000104951	19	50392911	50432796	187	40	404403	-0.72731	0.76648	IL4I1
ENSG00000138495	3	119373360	119396301	128	14	404403	-0.72799	0.76669	COX17
ENSG00000102760	13	42031695	42045018	41	11	404403	-0.728	0.76669	RGCC
ENSG00000185869	19	37379026	37407193	111	12	404403	-0.72879	0.76693	ZNF829
ENSG00000159461	16	56395364	56459450	258	18	404403	-0.72923	0.76707	AMFR
ENSG00000174123	4	38773860	38784611	102	13	404403	-0.72933	0.7671	TLR10
ENSG00000267981	11	129936836	129944012	50	7	404403	-0.72944	0.76714	AP003041.2
ENSG00000175018	10	127265091	127371713	311	28	404403	-0.72961	0.76719	TEX36
ENSG00000146476	6	151773422	151791236	83	19	404403	-0.73001	0.76731	C6orf211
ENSG00000129562	14	23033805	23058175	206	14	404403	-0.73021	0.76737	DAD1
ENSG00000113712	5	148871760	148931007	169	30	404403	-0.73025	0.76738	CSNK1A1
ENSG00000027075	14	61654277	62017694	1426	110	404403	-0.73055	0.76747	PRKCH
ENSG00000183186	19	405438	409139	21	8	404403	-0.731	0.76761	C2CD4C
ENSG00000186970	21	31812597	31813070	4	2	404403	-0.73114	0.76765	KRTAP15-1
ENSG00000133250	19	8575462	8579048	18	2	404403	-0.7314	0.76773	ZNF414
ENSG00000067248	5	54552073	54603550	179	23	404403	-0.73149	0.76776	DHX29
ENSG00000256235	5	150157508	150176296	81	10	404403	-0.73152	0.76777	SMIM3
ENSG00000070367	14	57670518	57735726	151	11	404403	-0.73171	0.76783	EXOC5
ENSG00000180035	16	30389427	30411429	53	11	404403	-0.73185	0.76787	ZNF48
ENSG00000111012	12	58156117	58162769	15	4	404403	-0.73233	0.76802	CYP27B1
ENSG00000172432	6	43573053	43596899	78	15	404403	-0.7326	0.7681	GTPBP2
ENSG00000105246	19	4229495	4237528	51	6	404403	-0.73262	0.7681	EBI3
ENSG00000108468	17	46147414	46178883	141	19	404403	-0.73264	0.76811	CBX1
ENSG00000137731	11	117671559	117699413	132	28	404403	-0.73266	0.76812	FXYD2
ENSG00000168824	4	4349867	4420785	384	52	404403	-0.7327	0.76813	NSG1
ENSG00000121691	11	34460472	34493609	108	15	404403	-0.7327	0.76813	CAT
ENSG00000162763	1	165513244	165533198	112	21	404403	-0.7329	0.76819	LRRC52
ENSG00000165076	7	141536086	141541287	30	3	404403	-0.73293	0.7682	PRSS37
ENSG00000123977	2	228735770	228789060	272	16	404403	-0.73303	0.76823	DAW1
ENSG00000265629	2	14775215	14790933	24	5	404403	-0.73329	0.76831	AC011897.1
ENSG00000044090	6	43005355	43021683	49	18	404403	-0.73344	0.76835	CUL7
ENSG00000104059	15	29412457	29862927	1853	108	404403	-0.73342	0.76835	FAM189A1
ENSG00000141956	21	43218385	43299591	578	46	404403	-0.73348	0.76837	PRDM15
ENSG00000240230	7	938415	1015235	589	71	404403	-0.73352	0.76838	COX19
ENSG00000129151	11	27062272	27149356	391	32	404403	-0.73366	0.76842	BBOX1
ENSG00000091986	3	112323407	112368377	187	36	404403	-0.73423	0.7686	CCDC80
ENSG00000163832	3	47537130	47555251	58	13	404403	-0.73434	0.76863	ELP6
ENSG00000260456	16	87117168	87351022	1516	96	404403	-0.73441	0.76865	C16orf95
ENSG00000105793	7	89964537	90020769	355	25	404403	-0.73469	0.76874	GTPBP10
ENSG00000183734	11	2289725	2292182	9	4	404403	-0.73479	0.76877	ASCL2
ENSG00000055332	2	37326353	37384208	267	22	404403	-0.73536	0.76894	EIF2AK2
ENSG00000060339	10	70480769	70552134	275	27	404403	-0.73538	0.76895	CCAR1
ENSG00000198780	5	74073399	74162776	228	16	404403	-0.73552	0.76899	FAM169A
ENSG00000138246	3	132136370	132257876	343	27	404403	-0.73566	0.76903	DNAJC13
ENSG00000182898	1	152056620	152061540	3	2	404403	-0.73572	0.76905	TCHHL1
ENSG00000069998	22	17618401	17646177	130	21	404403	-0.73646	0.76927	CECR5
ENSG00000173852	7	34968488	35077883	460	21	404403	-0.73648	0.76928	DPY19L1
ENSG00000162813	1	220230824	220263804	104	23	404403	-0.73654	0.7693	BPNT1
ENSG00000172292	2	169312372	169631644	1407	91	404403	-0.73729	0.76953	CERS6
ENSG00000069869	15	56119120	56285944	857	28	404403	-0.73736	0.76955	NEDD4
ENSG00000128594	7	127667124	127672160	13	7	404403	-0.73773	0.76966	LRRC4
ENSG00000113811	3	53918437	53926015	28	7	404403	-0.73797	0.76973	SELK
ENSG00000122547	7	36192758	36341152	711	63	404403	-0.73794	0.76973	EEPD1
ENSG00000268643	19	42738735	42759284	50	9	404403	-0.73797	0.76973	AC006486.9
ENSG00000185372	5	180551357	180552304	1	1	404403	-0.73811	0.76977	OR2V1
ENSG00000189144	19	38226734	38307940	237	33	404403	-0.73823	0.76981	ZNF573
ENSG00000142405	19	54296857	54327648	178	27	404403	-0.73855	0.76991	NLRP12
ENSG00000219073	1	22303514	22325135	259	21	404403	-0.73862	0.76993	CELA3B
ENSG00000132297	8	133073733	133123406	296	37	404403	-0.73881	0.76999	HHLA1
ENSG00000181856	17	7184986	7191576	13	6	404403	-0.73898	0.77004	SLC2A4
ENSG00000255284	11	777578	784297	40	18	404403	-0.73903	0.77006	AP006621.5
ENSG00000183287	18	57098172	57364612	1431	107	404403	-0.73923	0.77012	CCBE1
ENSG00000113732	5	172410760	172462448	183	35	404403	-0.73938	0.77016	ATP6V0E1
ENSG00000119655	14	74942895	74960880	67	9	404403	-0.73959	0.77022	NPC2
ENSG00000163349	1	114471814	114520426	112	28	404403	-0.73969	0.77026	HIPK1
ENSG00000183955	12	123868320	123893905	88	16	404403	-0.73987	0.77031	SETD8
ENSG00000165879	10	99079022	99081672	8	3	404403	-0.74027	0.77043	FRAT1
ENSG00000164347	5	74017029	74063196	117	13	404403	-0.74045	0.77049	GFM2
ENSG00000146858	7	138710452	138720775	61	4	404403	-0.74077	0.77058	ZC3HAV1L
ENSG00000167770	11	63753325	63769283	55	11	404403	-0.74075	0.77058	OTUB1
ENSG00000138459	3	112280556	112304424	129	16	404403	-0.74079	0.77059	SLC35A5
ENSG00000188269	19	14903302	14946188	212	39	404403	-0.74104	0.77067	OR7A5
ENSG00000260259	16	89749028	89752977	36	10	404403	-0.74125	0.77073	RP11-368I7.4
ENSG00000204592	6	30457244	30461982	13	7	404403	-0.74222	0.77102	HLA-E
ENSG00000108278	17	34842473	34855154	31	8	404403	-0.74223	0.77102	ZNHIT3
ENSG00000182899	3	197676858	197683481	20	4	404403	-0.74227	0.77104	RPL35A
ENSG00000157653	9	116172334	116191964	68	9	404403	-0.74235	0.77106	C9orf43
ENSG00000108878	17	65040706	65052909	44	10	404403	-0.74235	0.77106	CACNG1
ENSG00000103310	16	21208773	21225831	51	14	404403	-0.74258	0.77113	ZP2
ENSG00000088882	20	2774715	2781283	30	12	404403	-0.74279	0.7712	CPXM1
ENSG00000172673	6	128029217	128239776	623	43	404403	-0.74302	0.77127	THEMIS
ENSG00000164022	4	107236701	107270383	101	13	404403	-0.7431	0.77129	AIMP1
ENSG00000179299	4	40751914	40812002	212	26	404403	-0.74331	0.77135	NSUN7
ENSG00000183665	8	125463048	125474391	45	11	404403	-0.74335	0.77137	TRMT12
ENSG00000105141	19	15160195	15169104	59	11	404403	-0.74337	0.77137	CASP14
ENSG00000266958	19	45690646	45720191	181	33	404403	-0.74346	0.7714	AC006126.3
ENSG00000173947	1	111888910	111895635	36	7	404403	-0.74354	0.77142	PIFO
ENSG00000257065	6	144128229	144165754	164	23	404403	-0.74429	0.77165	RP3-468K18.5
ENSG00000182871	21	46825052	46933634	801	51	404403	-0.74448	0.77171	COL18A1
ENSG00000196705	19	21324827	21373034	115	14	404403	-0.74516	0.77191	ZNF431
ENSG00000113657	5	146770374	146889619	237	47	404403	-0.74526	0.77194	DPYSL3
ENSG00000109381	4	139949266	140098372	436	40	404403	-0.74535	0.77197	ELF2
ENSG00000179218	19	13049392	13055303	12	7	404403	-0.74534	0.77197	CALR
ENSG00000165556	13	28536274	28545276	25	6	404403	-0.74568	0.77207	CDX2
ENSG00000156475	5	145967936	146464347	1547	83	404403	-0.74604	0.77218	PPP2R2B
ENSG00000161973	17	8633252	8648537	74	12	404403	-0.7463	0.77226	CCDC42
ENSG00000197938	3	98001732	98002676	7	4	404403	-0.74638	0.77228	OR5H2
ENSG00000165716	9	139607022	139618502	60	14	404403	-0.74638	0.77228	FAM69B
ENSG00000120784	19	38104650	38183238	256	27	404403	-0.7469	0.77244	ZFP30
ENSG00000137674	11	102447566	102496063	322	21	404403	-0.74746	0.77261	MMP20
ENSG00000155719	16	21689835	21772050	179	28	404403	-0.74747	0.77261	OTOA
ENSG00000121068	17	59477257	59486827	43	7	404403	-0.74755	0.77263	TBX2
ENSG00000105722	19	42751724	42759309	19	5	404403	-0.7482	0.77283	ERF
ENSG00000118997	2	196602427	196933536	1180	42	404403	-0.74826	0.77285	DNAH7
ENSG00000137207	6	43479565	43484728	20	8	404403	-0.74829	0.77286	YIPF3
ENSG00000180917	16	71315292	71323618	32	11	404403	-0.74831	0.77286	CMTR2
ENSG00000155755	2	202484907	202508293	47	15	404403	-0.7487	0.77298	TMEM237
ENSG00000173218	1	116184574	116240845	240	41	404403	-0.74894	0.77305	VANGL1
ENSG00000052795	4	159690290	159829201	352	30	404403	-0.74925	0.77315	FNIP2
ENSG00000196900	5	125967414	125971979	18	3	404403	-0.74962	0.77326	C5orf48
ENSG00000163623	4	85413140	85419603	9	3	404403	-0.74966	0.77327	NKX6-1
ENSG00000170689	17	46698518	46703839	24	8	404403	-0.74966	0.77327	HOXB9
ENSG00000143641	1	230193536	230417870	1165	89	404403	-0.7497	0.77328	GALNT2
ENSG00000125741	19	46030685	46105470	309	41	404403	-0.75006	0.77339	OPA3
ENSG00000156970	15	40453224	40513337	119	13	404403	-0.75017	0.77342	BUB1B
ENSG00000184647	8	10383056	10411676	241	27	404403	-0.75022	0.77344	PRSS55
ENSG00000186687	5	130506503	130541119	142	19	404403	-0.75034	0.77348	LYRM7
ENSG00000145757	5	94987885	95034415	190	27	404403	-0.75042	0.7735	SPATA9
ENSG00000152242	18	43753519	43846949	245	20	404403	-0.75051	0.77353	C18orf25
ENSG00000269308	1	818043	819983	5	3	404403	-0.7507	0.77358	AL645608.2
ENSG00000132323	2	239079042	239112370	184	22	404403	-0.75177	0.77391	ILKAP
ENSG00000105327	19	47724081	47736023	13	6	404403	-0.75189	0.77394	BBC3
ENSG00000140015	14	63173287	63568755	1588	91	404403	-0.75198	0.77397	KCNH5
ENSG00000204488	1	13495254	13498260	1	1	404403	-0.75247	0.77412	PRAMEF16
ENSG00000178084	3	183770835	183778459	43	12	404403	-0.75271	0.77419	HTR3C
ENSG00000139132	12	32552463	32798984	1299	65	404403	-0.7528	0.77421	FGD4
ENSG00000111218	12	3490515	3703139	651	97	404403	-0.75305	0.77429	PRMT8
ENSG00000198546	10	135121979	135166033	181	30	404403	-0.75366	0.77447	ZNF511
ENSG00000111602	12	56810903	56843187	161	18	404403	-0.75391	0.77455	TIMELESS
ENSG00000124104	20	44462449	44471914	53	19	404403	-0.7539	0.77455	SNX21
ENSG00000114113	3	139171726	139199589	98	15	404403	-0.75395	0.77456	RBP2
ENSG00000205085	7	128312342	128326929	80	11	404403	-0.75446	0.77471	FAM71F2
ENSG00000133193	17	71203492	71232892	172	13	404403	-0.75474	0.7748	FAM104A
ENSG00000130766	1	28586038	28609002	98	26	404403	-0.75496	0.77486	SESN2
ENSG00000112851	5	65222303	65378377	315	25	404403	-0.75505	0.77489	ERBB2IP
ENSG00000118432	6	88849583	88876078	79	25	404403	-0.75515	0.77492	CNR1
ENSG00000225697	3	48663156	48672926	33	10	404403	-0.75579	0.77511	SLC26A6
ENSG00000198812	12	70002351	70004942	9	6	404403	-0.75593	0.77515	LRRC10
ENSG00000196711	8	53446597	53478067	87	15	404403	-0.75596	0.77516	FAM150A
ENSG00000183072	5	172659112	172662360	6	3	404403	-0.75608	0.7752	NKX2-5
ENSG00000104331	8	57870492	57906403	126	18	404403	-0.75608	0.7752	IMPAD1
ENSG00000267106	19	9731967	9756572	82	17	404403	-0.7566	0.77535	C19orf82
ENSG00000159267	21	38123189	38362536	1034	50	404403	-0.7566	0.77535	HLCS
ENSG00000108511	17	46671639	46682354	36	14	404403	-0.75667	0.77538	HOXB6
ENSG00000176022	1	1167629	1170421	10	3	404403	-0.75694	0.77546	B3GALT6
ENSG00000126550	4	70916119	70924562	41	10	404403	-0.75725	0.77555	HTN1
ENSG00000103657	15	63900817	64126141	856	32	404403	-0.75727	0.77555	HERC1
ENSG00000133328	11	63320242	63330855	16	7	404403	-0.7573	0.77556	HRASLS2
ENSG00000177613	10	53455247	53459355	20	5	404403	-0.75747	0.77562	CSTF2T
ENSG00000182557	17	4336983	4391503	381	41	404403	-0.75761	0.77566	SPNS3
ENSG00000168309	3	58549844	58613337	313	33	404403	-0.75807	0.7758	FAM107A
ENSG00000109220	4	54875956	54930857	128	16	404403	-0.75849	0.77592	CHIC2
ENSG00000168061	11	64808373	64812300	20	7	404403	-0.75855	0.77594	SAC3D1
ENSG00000130429	7	98971872	98992424	71	13	404403	-0.75861	0.77596	ARPC1B
ENSG00000111361	12	124104953	124118313	55	11	404403	-0.7587	0.77599	EIF2B1
ENSG00000173914	11	66432469	66445392	21	10	404403	-0.75878	0.77601	RBM4B
ENSG00000164403	5	132157833	132166590	25	9	404403	-0.75886	0.77603	SHROOM1
ENSG00000148843	10	105156405	105206049	132	31	404403	-0.75911	0.77611	PDCD11
ENSG00000175984	1	115125469	115213043	332	34	404403	-0.75944	0.7762	DENND2C
ENSG00000253729	8	48685669	48872743	245	45	404403	-0.75949	0.77622	PRKDC
ENSG00000168079	8	27727399	27850244	615	56	404403	-0.75955	0.77624	SCARA5
ENSG00000198019	1	120926979	120935937	7	4	404403	-0.7597	0.77628	FCGR1B
ENSG00000108960	17	53469974	53499353	93	17	404403	-0.75969	0.77628	MMD
ENSG00000100429	22	50683612	50689834	35	13	404403	-0.75977	0.7763	HDAC10
ENSG00000107104	9	470291	746105	2099	65	404403	-0.76029	0.77646	KANK1
ENSG00000139656	13	44717679	44735393	56	13	404403	-0.76087	0.77663	SMIM2
ENSG00000099864	19	708953	748329	274	43	404403	-0.76089	0.77664	PALM
ENSG00000172073	2	88824169	88829102	23	8	404403	-0.76107	0.77669	TEX37
ENSG00000153207	1	247002400	247095280	340	32	404403	-0.76113	0.77671	AHCTF1
ENSG00000158270	18	319361	500722	1038	78	404403	-0.76138	0.77679	COLEC12
ENSG00000089177	20	16252749	16554078	1646	80	404403	-0.76149	0.77682	KIF16B
ENSG00000182264	19	49244109	49250166	31	3	404403	-0.76156	0.77684	IZUMO1
ENSG00000259066	14	93651318	93684932	123	24	404403	-0.7617	0.77688	RP11-371E8.4
ENSG00000104856	19	45504688	45541452	107	23	404403	-0.76169	0.77688	RELB
ENSG00000173208	12	39943835	40013553	250	40	404403	-0.7624	0.77709	ABCD2
ENSG00000165943	14	93648541	93651273	11	7	404403	-0.76263	0.77716	MOAP1
ENSG00000087157	17	76374721	76421195	230	20	404403	-0.76265	0.77716	PGS1
ENSG00000164970	9	34398182	34458568	256	29	404403	-0.76267	0.77717	FAM219A
ENSG00000185761	19	1505017	1513603	8	3	404403	-0.76287	0.77723	ADAMTSL5
ENSG00000095752	19	55875757	55881831	30	9	404403	-0.76362	0.77745	IL11
ENSG00000151413	14	31959162	32330430	1653	35	404403	-0.76366	0.77746	NUBPL
ENSG00000127995	7	94138531	94186331	143	22	404403	-0.76387	0.77753	CASD1
ENSG00000268091	12	131514221	131514769	7	2	404403	-0.76405	0.77758	AC078925.1
ENSG00000198133	14	67913801	68000456	399	55	404403	-0.76417	0.77762	TMEM229B
ENSG00000164331	5	72848160	72861511	54	8	404403	-0.76422	0.77763	ANKRA2
ENSG00000173662	1	6615241	6639817	102	20	404403	-0.76424	0.77764	TAS1R1
ENSG00000073605	17	38060848	38076107	85	11	404403	-0.76432	0.77766	GSDMB
ENSG00000166359	19	33622996	33666701	191	25	404403	-0.76451	0.77772	WDR88
ENSG00000253459	14	50064193	50065882	9	4	404403	-0.76494	0.77785	AL139099.1
ENSG00000101577	18	2916992	3013313	398	36	404403	-0.76499	0.77786	LPIN2
ENSG00000053328	6	110567131	110679475	411	35	404403	-0.7652	0.77792	METTL24
ENSG00000178033	6	116832809	116845955	54	9	404403	-0.76525	0.77794	FAM26E
ENSG00000149968	11	102706532	102714534	33	8	404403	-0.76528	0.77795	MMP3
ENSG00000168807	16	69221032	69342955	423	36	404403	-0.7653	0.77795	SNTB2
ENSG00000264187	17	17105963	17140499	176	26	404403	-0.76557	0.77803	RP11-45M22.4
ENSG00000117298	1	21543740	21671997	518	54	404403	-0.76575	0.77809	ECE1
ENSG00000124406	4	42410390	42659122	989	42	404403	-0.76618	0.77821	ATP8A1
ENSG00000141540	17	72209653	72258155	265	31	404403	-0.76636	0.77827	TTYH2
ENSG00000175634	11	67195931	67202872	21	6	404403	-0.76652	0.77832	RPS6KB2
ENSG00000204859	1	6640061	6649340	23	11	404403	-0.767	0.77846	ZBTB48
ENSG00000172201	6	19837617	19840915	20	9	404403	-0.76741	0.77858	ID4
ENSG00000236761	6	132029581	132032206	6	2	404403	-0.7675	0.77861	CTAGE9
ENSG00000101280	20	853296	896977	276	39	404403	-0.76753	0.77862	ANGPT4
ENSG00000170266	3	33038100	33138722	543	43	404403	-0.76783	0.77871	GLB1
ENSG00000128789	18	12658737	12725739	313	24	404403	-0.7679	0.77873	PSMG2
ENSG00000181315	6	26636518	26659980	117	21	404403	-0.76816	0.77881	ZNF322
ENSG00000143816	1	228106357	228135599	128	19	404403	-0.76827	0.77884	WNT9A
ENSG00000205795	2	10196907	10221071	117	23	404403	-0.76841	0.77888	CYS1
ENSG00000155026	7	5965181	6010314	6	4	404403	-0.76856	0.77892	RSPH10B
ENSG00000177938	12	18891045	18892121	6	4	404403	-0.76856	0.77892	CAPZA3
ENSG00000182676	17	79791368	79792926	2	1	404403	-0.76864	0.77895	PPP1R27
ENSG00000137656	11	116618886	116643704	147	34	404403	-0.76902	0.77906	BUD13
ENSG00000106302	7	123469037	123517532	154	37	404403	-0.76924	0.77912	HYAL4
ENSG00000138684	4	123533783	123542224	34	12	404403	-0.76925	0.77913	IL21
ENSG00000167615	19	54960065	54973217	83	16	404403	-0.76925	0.77913	LENG8
ENSG00000147443	8	21766384	21771371	14	6	404403	-0.77035	0.77945	DOK2
ENSG00000178057	3	49057892	49060928	4	2	404403	-0.77041	0.77947	NDUFAF3
ENSG00000183346	10	63422719	63526524	554	32	404403	-0.77045	0.77948	C10orf107
ENSG00000222038	2	131369054	131415664	3	2	404403	-0.77087	0.77961	POTEJ
ENSG00000132664	20	18447771	18465287	82	17	404403	-0.77115	0.77969	POLR3F
ENSG00000204442	13	107820883	108519083	3346	240	404403	-0.77126	0.77972	FAM155A
ENSG00000249992	3	45265958	45267770	8	4	404403	-0.7713	0.77974	TMEM158
ENSG00000163879	1	38022520	38032458	42	14	404403	-0.77139	0.77976	DNALI1
ENSG00000214708	17	30468245	30470154	9	4	404403	-0.7715	0.77979	AC090616.2
ENSG00000125319	17	42219274	42239844	54	11	404403	-0.7715	0.77979	C17orf53
ENSG00000121577	3	119355304	119384171	155	19	404403	-0.77171	0.77986	POPDC2
ENSG00000268688	2	37068327	37068530	1	1	404403	-0.77199	0.77994	AC007382.1
ENSG00000082153	2	201675317	201688569	35	11	404403	-0.77198	0.77994	BZW1
ENSG00000130643	10	135138927	135150475	35	12	404403	-0.77202	0.77995	CALY
ENSG00000244165	19	10222214	10226048	21	8	404403	-0.77201	0.77995	P2RY11
ENSG00000054179	9	139942550	139948497	23	9	404403	-0.77207	0.77996	ENTPD2
ENSG00000118292	1	150240600	150253327	34	11	404403	-0.77213	0.77998	C1orf54
ENSG00000180929	3	51989330	51991509	10	5	404403	-0.77216	0.77999	GPR62
ENSG00000132382	17	4442192	4458926	57	20	404403	-0.77215	0.77999	MYBBP1A
ENSG00000024862	6	139094657	139114456	93	14	404403	-0.77241	0.78006	CCDC28A
ENSG00000164776	7	56148440	56160689	63	14	404403	-0.77253	0.7801	PHKG1
ENSG00000198108	5	129240165	129522327	1061	44	404403	-0.77263	0.78013	CHSY3
ENSG00000171132	2	45878484	46415129	2713	246	404403	-0.7728	0.78018	PRKCE
ENSG00000151366	11	77779350	77791265	58	11	404403	-0.77322	0.7803	NDUFC2
ENSG00000118873	1	220321635	220445796	384	31	404403	-0.77341	0.78036	RAB3GAP2
ENSG00000256463	18	76740275	76762677	79	21	404403	-0.7736	0.78042	SALL3
ENSG00000186807	10	47746936	47763041	1	1	404403	-0.77392	0.78051	ANXA8L2
ENSG00000215033	10	47746962	47770871	1	1	404403	-0.77392	0.78051	AL603965.1
ENSG00000232941	8	52730143	52730969	1	1	404403	-0.77394	0.78052	AC090186.1
ENSG00000107968	10	30722866	30750762	69	10	404403	-0.77407	0.78056	MAP3K8
ENSG00000153774	16	75327596	75467383	821	22	404403	-0.7743	0.78062	CFDP1
ENSG00000163046	2	132905164	133015542	63	6	404403	-0.77439	0.78065	ANKRD30BL
ENSG00000184185	17	21279509	21323179	48	14	404403	-0.77496	0.78082	KCNJ12
ENSG00000196235	19	39926796	39967310	191	20	404403	-0.77499	0.78083	SUPT5H
ENSG00000132005	19	14072350	14117851	118	15	404403	-0.77517	0.78088	RFX1
ENSG00000261732	16	1682260	1736716	222	27	404403	-0.77569	0.78103	LA16c-431H6.6
ENSG00000161405	17	37921198	38020441	312	12	404403	-0.7758	0.78107	IKZF3
ENSG00000116984	1	236958610	237067281	431	25	404403	-0.77594	0.78111	MTR
ENSG00000196565	11	5274420	5667019	3365	116	404403	-0.77605	0.78114	HBG2
ENSG00000113593	5	64859063	64883376	96	9	404403	-0.77638	0.78124	PPWD1
ENSG00000197013	19	21679484	21739072	269	16	404403	-0.77651	0.78128	ZNF429
ENSG00000120063	17	63006833	63052957	39	9	404403	-0.77678	0.78136	GNA13
ENSG00000181961	11	55110627	55111707	11	3	404403	-0.77786	0.78167	OR4A16
ENSG00000132872	18	40847843	40857615	14	5	404403	-0.77805	0.78173	SYT4
ENSG00000118985	5	95220802	95297775	320	15	404403	-0.77819	0.78177	ELL2
ENSG00000177694	3	174156363	175523428	6404	275	404403	-0.77841	0.78184	NAALADL2
ENSG00000171368	5	660883	693510	183	19	404403	-0.77876	0.78194	TPPP
ENSG00000137507	11	76368568	76381791	38	12	404403	-0.77877	0.78194	LRRC32
ENSG00000105967	7	115575202	115799950	787	43	404403	-0.77887	0.78197	TFEC
ENSG00000167595	19	36249044	36261930	53	15	404403	-0.7789	0.78198	C19orf55
ENSG00000183463	13	28551851	28562791	38	9	404403	-0.77951	0.78216	URAD
ENSG00000149639	20	35405845	35492089	170	37	404403	-0.77957	0.78218	SOGA1
ENSG00000143107	1	109255279	109285365	93	24	404403	-0.77981	0.78225	FNDC7
ENSG00000160218	21	45432200	45526433	333	20	404403	-0.77988	0.78227	TRAPPC10
ENSG00000105048	19	55644162	55660722	36	8	404403	-0.7801	0.78234	TNNT1
ENSG00000129691	8	37962760	38001594	89	16	404403	-0.7803	0.78239	ASH2L
ENSG00000180423	11	46624411	46639459	23	9	404403	-0.78079	0.78254	HARBI1
ENSG00000151422	5	108083523	108532542	2081	54	404403	-0.78089	0.78257	FER
ENSG00000268926	9	98534605	98537013	12	5	404403	-0.78109	0.78262	DKFZP434H0512
ENSG00000151117	11	18714669	18726332	52	16	404403	-0.78112	0.78263	TMEM86A
ENSG00000076382	17	26904588	26926297	35	22	404403	-0.78129	0.78268	SPAG5
ENSG00000128298	22	38480896	38506677	86	14	404403	-0.78143	0.78272	BAIAP2L2
ENSG00000116750	1	192981380	193029237	105	15	404403	-0.78151	0.78275	UCHL5
ENSG00000127074	1	192605275	192629390	102	12	404403	-0.78223	0.78296	RGS13
ENSG00000134775	18	33877677	34360018	1821	117	404403	-0.78247	0.78303	FHOD3
ENSG00000099194	10	102106881	102124591	62	15	404403	-0.78349	0.78333	SCD
ENSG00000229292	19	56280507	56284545	13	4	404403	-0.78352	0.78334	RFPL4AL1
ENSG00000249209	21	34956993	35284635	999	102	404403	-0.78365	0.78338	AP000304.12
ENSG00000187695	3	128628717	128690173	344	31	404403	-0.78387	0.78344	RP11-723O4.6
ENSG00000182247	3	23244511	23633284	1823	32	404403	-0.78396	0.78347	UBE2E2
ENSG00000184497	13	114462216	114514926	217	19	404403	-0.78402	0.78349	TMEM255B
ENSG00000257184	7	27203154	27219632	39	14	404403	-0.78411	0.78351	RP1-170O19.20
ENSG00000123144	19	12841454	12845589	3	1	404403	-0.78438	0.78359	C19orf43
ENSG00000171236	19	4536421	4540486	15	7	404403	-0.78458	0.78365	LRG1
ENSG00000166913	20	43514317	43537173	76	14	404403	-0.78513	0.78381	YWHAB
ENSG00000232013	3	145782358	145784156	3	2	404403	-0.7853	0.78386	AC107021.1
ENSG00000171940	20	52183604	52226446	127	32	404403	-0.78534	0.78387	ZNF217
ENSG00000144848	3	112251356	112280893	135	13	404403	-0.78546	0.78391	ATG3
ENSG00000151502	11	134094539	134117686	66	20	404403	-0.78569	0.78398	VPS26B
ENSG00000169641	1	23410516	23504301	241	29	404403	-0.78575	0.78399	LUZP1
ENSG00000173175	3	123001143	123168605	606	48	404403	-0.78579	0.78401	ADCY5
ENSG00000145284	4	83550692	83720010	987	63	404403	-0.7859	0.78404	SCD5
ENSG00000103653	15	75074398	75095539	64	15	404403	-0.78611	0.7841	CSK
ENSG00000116396	1	110753965	110825722	298	31	404403	-0.78741	0.78448	KCNC4
ENSG00000140350	15	69070874	69113236	116	22	404403	-0.78787	0.78461	ANP32A
ENSG00000157368	16	70613798	70694585	533	30	404403	-0.78796	0.78464	IL34
ENSG00000197006	16	21608539	21668794	154	18	404403	-0.78813	0.78469	METTL9
ENSG00000122012	5	75378997	75649764	1343	90	404403	-0.78841	0.78477	SV2C
ENSG00000119812	2	33808725	33824449	61	15	404403	-0.78873	0.78486	FAM98A
ENSG00000004809	6	110745890	110797844	291	38	404403	-0.78875	0.78487	SLC22A16
ENSG00000108179	10	81107225	81115093	29	9	404403	-0.78875	0.78487	PPIF
ENSG00000066427	14	92524896	92572965	313	9	404403	-0.78902	0.78495	ATXN3
ENSG00000173585	3	45927996	45944667	62	19	404403	-0.78905	0.78496	CCR9
ENSG00000165695	9	135600965	135754164	635	56	404403	-0.78927	0.78502	AK8
ENSG00000133433	22	24299601	24303373	13	4	404403	-0.7893	0.78503	GSTT2B
ENSG00000156127	14	75988768	76013358	77	14	404403	-0.7894	0.78506	BATF
ENSG00000159063	11	77811982	77850706	308	14	404403	-0.78947	0.78508	ALG8
ENSG00000138002	2	27667238	27712656	138	20	404403	-0.78955	0.7851	IFT172
ENSG00000205111	2	39402787	39456729	210	23	404403	-0.78997	0.78523	CDKL4
ENSG00000254349	8	75512010	75735548	842	54	404403	-0.79025	0.78531	RP11-758M4.1
ENSG00000144395	2	197504278	197628214	375	26	404403	-0.79055	0.7854	CCDC150
ENSG00000105520	19	11466062	11476374	19	8	404403	-0.79061	0.78541	DKFZP761J1410
ENSG00000170270	14	93669239	93673439	4	2	404403	-0.79111	0.78556	C14orf142
ENSG00000211456	3	45730548	45786916	274	13	404403	-0.79175	0.78575	SACM1L
ENSG00000229809	16	30580667	30584055	4	2	404403	-0.7918	0.78576	ZNF688
ENSG00000272047	6	158589384	158620376	97	15	404403	-0.79215	0.78586	GTF2H5
ENSG00000144659	3	39424839	39438842	66	12	404403	-0.79228	0.7859	SLC25A38
ENSG00000144228	2	139259371	139331117	159	26	404403	-0.7924	0.78594	SPOPL
ENSG00000183044	16	8768422	8878432	844	88	404403	-0.79248	0.78596	ABAT
ENSG00000197721	1	207818458	207911761	586	32	404403	-0.79284	0.78607	CR1L
ENSG00000106665	7	73703805	73820273	407	27	404403	-0.79285	0.78607	CLIP2
ENSG00000112759	6	44187242	44201888	37	16	404403	-0.79298	0.78611	SLC29A1
ENSG00000254737	11	123886282	123887217	9	3	404403	-0.79325	0.78618	OR10G4
ENSG00000133392	16	15797029	15950890	812	68	404403	-0.79323	0.78618	MYH11
ENSG00000262814	17	79670387	79674556	25	7	404403	-0.7936	0.78629	MRPL12
ENSG00000132031	2	20191872	20212455	69	19	404403	-0.79405	0.78642	MATN3
ENSG00000138615	15	65488337	65503826	64	12	404403	-0.79463	0.78659	CILP
ENSG00000184154	11	71791382	71821828	98	11	404403	-0.79468	0.7866	LRTOMT
ENSG00000182521	14	55880259	55923444	275	15	404403	-0.79493	0.78667	TBPL2
ENSG00000172260	1	71861623	72748417	2741	123	404403	-0.79544	0.78682	NEGR1
ENSG00000182919	11	93474757	93497915	113	12	404403	-0.79543	0.78682	C11orf54
ENSG00000145681	5	82933624	83017432	309	42	404403	-0.79571	0.7869	HAPLN1
ENSG00000213199	7	150745379	150749843	17	12	404403	-0.79581	0.78693	ASIC3
ENSG00000055732	1	85483765	85514182	79	18	404403	-0.79589	0.78695	MCOLN3
ENSG00000204003	9	139632619	139642905	39	9	404403	-0.79626	0.78706	LCN6
ENSG00000163833	3	121311966	121349139	172	33	404403	-0.7966	0.78716	FBXO40
ENSG00000114857	3	42642106	42690227	177	20	404403	-0.79705	0.78729	NKTR
ENSG00000011600	19	36395303	36399197	26	6	404403	-0.79705	0.78729	TYROBP
ENSG00000173065	17	27082996	27182250	275	16	404403	-0.7972	0.78733	FAM222B
ENSG00000164308	5	96211643	96255420	315	15	404403	-0.79734	0.78737	ERAP2
ENSG00000180138	13	37677398	37679803	11	3	404403	-0.79766	0.78747	CSNK1A1L
ENSG00000160801	3	46919236	46945287	80	18	404403	-0.79791	0.78754	PTH1R
ENSG00000114062	15	25582381	25684128	389	32	404403	-0.79795	0.78755	UBE3A
ENSG00000145861	5	159774758	159797648	93	17	404403	-0.79801	0.78757	C1QTNF2
ENSG00000183024	17	3029878	3030875	1	1	404403	-0.79802	0.78757	OR1G1
ENSG00000101405	20	3052266	3053163	1	1	404403	-0.79826	0.78764	OXT
ENSG00000124226	20	48552948	48570429	80	16	404403	-0.79832	0.78766	RNF114
ENSG00000166902	11	59573608	59578345	11	6	404403	-0.79842	0.78769	MRPL16
ENSG00000173409	1	231114727	231136341	102	18	404403	-0.79846	0.7877	ARV1
ENSG00000065621	10	106028631	106064703	159	20	404403	-0.79859	0.78774	GSTO2
ENSG00000214078	20	34213953	34252878	128	14	404403	-0.79863	0.78775	CPNE1
ENSG00000166896	12	58335324	58351052	72	10	404403	-0.79883	0.78781	XRCC6BP1
ENSG00000159261	21	37832919	37948867	609	50	404403	-0.799	0.78786	CLDN14
ENSG00000232423	1	12998181	13117751	3	1	404403	-0.79944	0.78798	PRAMEF6
ENSG00000123933	4	2249159	2264021	46	6	404403	-0.79943	0.78798	MXD4
ENSG00000172057	17	38077294	38083854	25	11	404403	-0.79949	0.788	ORMDL3
ENSG00000150456	13	21302870	21348097	242	25	404403	-0.79971	0.78806	N6AMT2
ENSG00000075856	12	108916357	108955176	173	17	404403	-0.80005	0.78816	SART3
ENSG00000204438	6	31629006	31634060	40	15	404403	-0.80008	0.78817	GPANK1
ENSG00000102904	16	67840668	67866051	87	26	404403	-0.80009	0.78817	TSNAXIP1
ENSG00000172725	11	67205519	67211292	10	5	404403	-0.80026	0.78822	CORO1B
ENSG00000112406	6	139456249	139501939	156	15	404403	-0.80044	0.78827	HECA
ENSG00000022355	5	161274197	161326975	210	30	404403	-0.80047	0.78828	GABRA1
ENSG00000250264	6	32781544	32806599	351	40	404403	-0.80049	0.78829	TAP2
ENSG00000155846	5	149109861	149234585	526	47	404403	-0.80057	0.78831	PPARGC1B
ENSG00000166068	15	38544527	38649450	467	16	404403	-0.80061	0.78832	SPRED1
ENSG00000119943	10	100143322	100174941	232	18	404403	-0.80084	0.78839	PYROXD2
ENSG00000068615	2	86441116	86565206	557	25	404403	-0.80096	0.78842	REEP1
ENSG00000010539	16	3272325	3286221	52	11	404403	-0.80115	0.78848	ZNF200
ENSG00000088002	19	49055332	49102682	346	25	404403	-0.80128	0.78852	SULT2B1
ENSG00000116649	1	11114641	11120081	11	3	404403	-0.80178	0.78866	SRM
ENSG00000148215	9	125551150	125552237	1	1	404403	-0.80201	0.78873	OR5C1
ENSG00000008735	22	51039114	51052409	71	15	404403	-0.80243	0.78885	MAPK8IP2
ENSG00000164933	8	104410863	104427417	72	11	404403	-0.80266	0.78891	SLC25A32
ENSG00000163964	3	196366646	196462878	484	77	404403	-0.80271	0.78893	PIGX
ENSG00000180370	3	196466728	196559518	591	44	404403	-0.8028	0.78896	PAK2
ENSG00000038219	4	13570362	13629347	178	31	404403	-0.80305	0.78903	BOD1L1
ENSG00000156076	12	65444406	65515346	213	32	404403	-0.80317	0.78906	WIF1
ENSG00000089693	12	6857170	6876641	83	14	404403	-0.80322	0.78908	MLF2
ENSG00000232748	16	31072813	31073451	1	1	404403	-0.80381	0.78925	ZNF668
ENSG00000007968	1	23832922	23857712	89	16	404403	-0.80387	0.78927	E2F2
ENSG00000119977	10	97423158	97453900	141	27	404403	-0.80404	0.78931	TCTN3
ENSG00000162494	1	13801445	13840543	186	37	404403	-0.80428	0.78938	LRRC38
ENSG00000108443	17	57970447	58027925	146	17	404403	-0.80498	0.78958	RPS6KB1
ENSG00000026508	11	35160417	35253949	433	73	404403	-0.805	0.78959	CD44
ENSG00000166292	17	53796988	53809482	24	7	404403	-0.80499	0.78959	TMEM100
ENSG00000116663	1	11724181	11734411	50	10	404403	-0.80542	0.78971	FBXO6
ENSG00000118680	18	3261907	3278282	93	5	404403	-0.80543	0.78972	MYL12B
ENSG00000166845	18	51884287	51911588	142	11	404403	-0.80623	0.78995	C18orf54
ENSG00000165816	10	115999018	116051272	175	30	404403	-0.8063	0.78996	VWA2
ENSG00000140470	15	100511794	100882210	2492	162	404403	-0.80654	0.79003	ADAMTS17
ENSG00000127515	19	14951760	14952689	6	2	404403	-0.80664	0.79006	OR7A10
ENSG00000132613	16	70695107	70719969	116	23	404403	-0.80681	0.79011	MTSS1L
ENSG00000164609	5	159828648	159848718	86	15	404403	-0.80711	0.7902	SLU7
ENSG00000188643	1	153579362	153585621	14	3	404403	-0.80746	0.7903	S100A16
ENSG00000181778	9	71151496	71155783	11	4	404403	-0.8075	0.79031	TMEM252
ENSG00000132953	13	21351469	21477187	499	31	404403	-0.80752	0.79032	XPO4
ENSG00000169347	16	20320894	20339130	70	15	404403	-0.80783	0.79041	GP2
ENSG00000185838	22	19770747	19842462	256	35	404403	-0.8079	0.79042	GNB1L
ENSG00000167791	11	67286383	67290899	9	6	404403	-0.80826	0.79053	CABP2
ENSG00000131051	20	34291531	34330234	160	12	404403	-0.80841	0.79057	RBM39
ENSG00000145850	5	156346293	156390266	186	27	404403	-0.80862	0.79063	TIMD4
ENSG00000204390	6	31777396	31783437	32	17	404403	-0.8086	0.79063	HSPA1L
ENSG00000003509	2	37458774	37480546	132	25	404403	-0.80898	0.79074	NDUFAF7
ENSG00000186583	8	145086582	145101933	36	13	404403	-0.80907	0.79076	SPATC1
ENSG00000010322	3	52489134	52527087	136	18	404403	-0.80912	0.79078	NISCH
ENSG00000129317	12	44122410	44152620	147	19	404403	-0.80933	0.79084	PUS7L
ENSG00000132958	13	19997017	20110903	581	31	404403	-0.80935	0.79084	TPTE2
ENSG00000142973	1	47223510	47285085	193	30	404403	-0.80984	0.79098	CYP4B1
ENSG00000011275	7	5659678	5821370	906	40	404403	-0.80989	0.791	RNF216
ENSG00000223874	2	217735495	217736362	2	1	404403	-0.81043	0.79115	AC007557.1
ENSG00000222012	7	157406715	157411457	16	5	404403	-0.81052	0.79118	AC005481.5
ENSG00000167772	19	8428173	8439257	27	9	404403	-0.81066	0.79122	ANGPTL4
ENSG00000152785	4	81952119	81978685	123	23	404403	-0.8107	0.79123	BMP3
ENSG00000198028	19	9577183	9609283	146	8	404403	-0.81135	0.79142	ZNF560
ENSG00000213983	14	24028774	24037279	9	4	404403	-0.81146	0.79145	AP1G2
ENSG00000178343	4	42399856	42404504	22	8	404403	-0.81158	0.79148	SHISA3
ENSG00000197653	12	124247042	124420753	870	58	404403	-0.81186	0.79156	DNAH10
ENSG00000177311	3	141043055	141168634	396	41	404403	-0.8121	0.79163	ZBTB38
ENSG00000165661	9	139098179	139137687	195	33	404403	-0.81214	0.79164	QSOX2
ENSG00000138686	4	122745595	122791652	131	22	404403	-0.81221	0.79166	BBS7
ENSG00000213889	19	45992035	46005768	65	13	404403	-0.81221	0.79166	PPM1N
ENSG00000141527	17	78143791	78183130	209	48	404403	-0.81227	0.79168	CARD14
ENSG00000123472	1	47098409	47139539	171	14	404403	-0.81228	0.79169	ATPAF1
ENSG00000129221	17	6297013	6338519	284	42	404403	-0.81252	0.79175	AIPL1
ENSG00000160716	1	154540257	154552502	28	11	404403	-0.81272	0.79181	CHRNB2
ENSG00000272772	5	133502861	133561762	241	21	404403	-0.81283	0.79184	CTD-2410N18.5
ENSG00000159792	16	67927175	67963581	107	24	404403	-0.81289	0.79186	PSKH1
ENSG00000108387	17	56597611	56618179	62	18	404403	-0.81296	0.79188	2004-09-01
ENSG00000141179	17	53828340	53920191	402	20	404403	-0.81298	0.79189	PCTP
ENSG00000161133	22	20704868	20745048	61	14	404403	-0.81307	0.79191	USP41
ENSG00000160446	9	131483148	131486406	6	4	404403	-0.81321	0.79195	ZDHHC12
ENSG00000087095	17	26368763	26523407	165	69	404403	-0.81348	0.79203	NLK
ENSG00000144908	3	125822412	125916837	527	38	404403	-0.81403	0.79219	ALDH1L1
ENSG00000134278	18	12446511	12658133	1048	46	404403	-0.81432	0.79227	SPIRE1
ENSG00000134028	8	24241798	24263526	50	15	404403	-0.81439	0.79229	ADAMDEC1
ENSG00000136146	13	48627459	48669267	241	34	404403	-0.81442	0.7923	MED4
ENSG00000204389	6	31783291	31785723	7	4	404403	-0.81463	0.79236	HSPA1A
ENSG00000106304	7	123565286	123611468	178	32	404403	-0.81528	0.79254	SPAM1
ENSG00000178928	19	48304500	48322308	118	19	404403	-0.81535	0.79256	TPRX1
ENSG00000258572	14	95982473	95984248	11	4	404403	-0.81551	0.79261	RP11-1070N10.3
ENSG00000150687	11	86502101	86663952	799	66	404403	-0.81565	0.79265	PRSS23
ENSG00000017373	17	36686251	36762183	224	34	404403	-0.81597	0.79274	SRCIN1
ENSG00000273003	11	64781654	64808042	135	25	404403	-0.81658	0.79292	RP11-399J13.3
ENSG00000144642	3	29322473	30051886	3850	187	404403	-0.81722	0.7931	RBMS3
ENSG00000170369	20	23804406	23807368	26	8	404403	-0.81724	0.79311	CST2
ENSG00000127838	2	219135115	219211516	265	16	404403	-0.81749	0.79318	PNKD
ENSG00000187815	1	40942887	40962015	83	19	404403	-0.81754	0.79319	ZFP69
ENSG00000130528	19	49654455	49658681	16	7	404403	-0.8176	0.79321	HRC
ENSG00000168778	12	124155660	124192948	222	13	404403	-0.81787	0.79328	TCTN2
ENSG00000108465	17	46045176	46059140	56	13	404403	-0.81799	0.79332	CDK5RAP3
ENSG00000139572	12	54756229	54758271	3	2	404403	-0.81842	0.79344	GPR84
ENSG00000166226	12	69979114	69995350	91	16	404403	-0.81864	0.7935	CCT2
ENSG00000166959	11	60467047	60483284	40	12	404403	-0.81906	0.79362	MS4A8
ENSG00000105255	19	4304597	4323840	89	20	404403	-0.81913	0.79364	FSD1
ENSG00000141560	17	80674559	80688204	81	19	404403	-0.81916	0.79365	FN3KRP
ENSG00000156869	1	100174259	100232187	329	14	404403	-0.82038	0.794	FRRS1
ENSG00000167646	19	55670031	55678090	47	10	404403	-0.82051	0.79404	DNAAF3
ENSG00000120875	8	29190581	29208185	66	13	404403	-0.82153	0.79433	DUSP4
ENSG00000184916	14	105607318	105635161	75	13	404403	-0.82154	0.79433	JAG2
ENSG00000035687	1	244571796	244615436	143	24	404403	-0.82159	0.79434	ADSS
ENSG00000196083	3	190231840	190375843	555	69	404403	-0.82182	0.79441	IL1RAP
ENSG00000165899	12	80603233	80772870	544	38	404403	-0.82187	0.79442	OTOGL
ENSG00000109180	4	48807229	48863834	117	24	404403	-0.82205	0.79448	OCIAD1
ENSG00000116237	1	6281253	6296032	53	11	404403	-0.82232	0.79455	ICMT
ENSG00000137501	11	85405267	85522184	484	38	404403	-0.82262	0.79464	SYTL2
ENSG00000174705	5	171752185	171881527	649	35	404403	-0.82271	0.79466	SH3PXD2B
ENSG00000123297	12	58176372	58201854	65	12	404403	-0.82275	0.79467	TSFM
ENSG00000101084	20	35234137	35240960	14	8	404403	-0.82299	0.79474	C20orf24
ENSG00000044574	9	127997132	128003609	13	6	404403	-0.8233	0.79483	HSPA5
ENSG00000108423	17	57936851	57970304	113	17	404403	-0.82368	0.79494	TUBD1
ENSG00000110934	12	51674822	51718452	203	17	404403	-0.82391	0.795	BIN2
ENSG00000162618	1	79355449	79472403	602	29	404403	-0.82398	0.79502	ELTD1
ENSG00000205726	21	35014706	35272165	798	78	404403	-0.82414	0.79507	ITSN1
ENSG00000197969	9	79792269	80036457	1210	44	404403	-0.82436	0.79513	VPS13A
ENSG00000197614	12	8789942	8815484	115	10	404403	-0.82447	0.79516	MFAP5
ENSG00000218891	19	56088899	56092211	11	3	404403	-0.82484	0.79527	ZNF579
ENSG00000212935	21	45977673	45978643	7	3	404403	-0.82522	0.79538	KRTAP10-3
ENSG00000154803	17	17115526	17140502	130	22	404403	-0.82574	0.79553	FLCN
ENSG00000077782	8	38268656	38326352	144	35	404403	-0.82586	0.79556	FGFR1
ENSG00000114013	3	121774213	121839983	208	48	404403	-0.82602	0.7956	CD86
ENSG00000244005	20	34255977	34287281	116	18	404403	-0.82606	0.79561	NFS1
ENSG00000156482	8	99037079	99058697	80	16	404403	-0.82607	0.79562	RPL30
ENSG00000113812	3	53901093	53916229	67	13	404403	-0.82626	0.79567	ACTR8
ENSG00000164385	6	2622147	2634837	67	16	404403	-0.8265	0.79574	C6orf195
ENSG00000196865	10	115614420	115676953	120	28	404403	-0.82669	0.79579	NHLRC2
ENSG00000143409	1	150969025	150980851	45	16	404403	-0.82697	0.79587	FAM63A
ENSG00000170820	2	49189296	49381676	1155	50	404403	-0.82749	0.79602	FSHR
ENSG00000135248	7	128349115	128371797	123	26	404403	-0.82851	0.79631	FAM71F1
ENSG00000130254	19	5587010	5624057	142	26	404403	-0.82867	0.79635	SAFB2
ENSG00000073670	17	42836399	42859214	84	15	404403	-0.82913	0.79649	ADAM11
ENSG00000107187	9	139088096	139096955	36	12	404403	-0.82921	0.79651	LHX3
ENSG00000254999	3	10157276	10168874	67	6	404403	-0.82962	0.79662	BRK1
ENSG00000168404	16	74705753	74734858	118	33	404403	-0.82963	0.79662	MLKL
ENSG00000129354	19	10683347	10697991	97	12	404403	-0.83002	0.79674	AP1M2
ENSG00000178125	8	67876334	67968839	239	29	404403	-0.83014	0.79677	PPP1R42
ENSG00000124588	6	2988221	3019996	252	23	404403	-0.83051	0.79687	NQO2
ENSG00000188051	19	17546318	17559376	54	10	404403	-0.83056	0.79689	TMEM221
ENSG00000268861	19	7445850	7535131	651	31	404403	-0.8307	0.79693	CTD-2207O23.3
ENSG00000163683	4	39547950	39640710	341	37	404403	-0.83097	0.797	SMIM14
ENSG00000155918	6	150339470	150346668	48	8	404403	-0.8312	0.79707	RAET1L
ENSG00000267757	19	46144752	46146098	5	3	404403	-0.83138	0.79712	C19orf83
ENSG00000070778	14	88932122	89021077	298	16	404403	-0.83142	0.79713	PTPN21
ENSG00000244462	20	34236847	34252878	49	9	404403	-0.83167	0.7972	RBM12
ENSG00000268798	19	1440838	1441937	3	1	404403	-0.8318	0.79724	AC027307.3
ENSG00000197147	1	89990395	90063423	249	23	404403	-0.83198	0.79729	LRRC8B
ENSG00000105613	19	12944765	12985765	131	16	404403	-0.83196	0.79729	MAST1
ENSG00000268898	2	40488147	40490117	13	5	404403	-0.83237	0.7974	AC007377.1
ENSG00000169914	1	20209006	20239438	108	19	404403	-0.83259	0.79746	OTUD3
ENSG00000185798	3	196281056	196295545	52	6	404403	-0.83258	0.79746	WDR53
ENSG00000163554	1	158580496	158656488	381	45	404403	-0.83271	0.7975	SPTA1
ENSG00000100601	14	78138747	78174363	203	27	404403	-0.83287	0.79754	ALKBH1
ENSG00000160323	9	136279478	136324508	265	33	404403	-0.83309	0.7976	ADAMTS13
ENSG00000187951	15	30916697	31065196	377	17	404403	-0.83327	0.79765	ARHGAP11B
ENSG00000175155	17	57409050	57479090	219	31	404403	-0.83345	0.7977	YPEL2
ENSG00000109184	4	52709166	52783003	184	29	404403	-0.83367	0.79777	DCUN1D4
ENSG00000141002	16	89940000	89977792	232	20	404403	-0.83379	0.7978	TCF25
ENSG00000139998	14	65412532	65439494	101	17	404403	-0.83452	0.79801	RAB15
ENSG00000165643	9	138585253	138591374	50	10	404403	-0.83503	0.79815	SOHLH1
ENSG00000212998	8	94752349	94753001	2	1	404403	-0.83512	0.79817	RBM12B-AS1
ENSG00000105397	19	10461209	10491352	136	26	404403	-0.83518	0.79819	TYK2
ENSG00000141971	19	17516531	17544533	148	19	404403	-0.83518	0.79819	MVB12A
ENSG00000177842	3	40547483	40560227	33	10	404403	-0.83544	0.79826	ZNF620
ENSG00000138100	2	27505260	27530307	59	15	404403	-0.83546	0.79827	TRIM54
ENSG00000197467	10	71561644	71724031	1006	137	404403	-0.83547	0.79827	COL13A1
ENSG00000126705	1	27860546	27930942	118	21	404403	-0.83573	0.79835	AHDC1
ENSG00000112818	6	46761127	46807515	214	29	404403	-0.836	0.79842	MEP1A
ENSG00000135587	6	109761966	109765122	12	6	404403	-0.83599	0.79842	SMPD2
ENSG00000162814	1	217804666	218045038	1112	50	404403	-0.83632	0.79851	SPATA17
ENSG00000075340	2	70834750	70995357	819	41	404403	-0.83637	0.79853	ADD2
ENSG00000173988	13	46786083	46851501	291	20	404403	-0.83641	0.79854	LRRC63
ENSG00000248099	19	17927321	17932383	16	4	404403	-0.83645	0.79855	INSL3
ENSG00000204703	6	29053985	29055090	5	3	404403	-0.83684	0.79866	OR2B3
ENSG00000167930	16	284545	319942	152	25	404403	-0.83683	0.79866	ITFG3
ENSG00000072041	12	85253492	85307394	219	25	404403	-0.83749	0.79884	SLC6A15
ENSG00000186297	15	27111510	27194354	284	37	404403	-0.83762	0.79888	GABRA5
ENSG00000110711	11	67250512	67258574	33	7	404403	-0.83783	0.79894	AIP
ENSG00000058335	15	79252289	79383115	447	62	404403	-0.83794	0.79897	RASGRF1
ENSG00000066468	10	123237848	123357972	447	65	404403	-0.83826	0.79906	FGFR2
ENSG00000183087	13	114523522	114567046	230	26	404403	-0.83859	0.79915	GAS6
ENSG00000205649	4	70894130	70902255	31	7	404403	-0.83874	0.79919	HTN3
ENSG00000197930	14	53106634	53162618	184	24	404403	-0.8389	0.79924	ERO1L
ENSG00000089723	14	94492675	94515276	125	17	404403	-0.83911	0.7993	OTUB2
ENSG00000204918	13	57721622	57724643	1	1	404403	-0.83979	0.79949	PRR20B
ENSG00000181195	8	57349233	57359293	64	15	404403	-0.83996	0.79953	PENK
ENSG00000081307	3	132373290	132396941	47	13	404403	-0.84063	0.79972	UBA5
ENSG00000106125	7	30811033	30932002	554	29	404403	-0.84077	0.79976	FAM188B
ENSG00000196954	11	104813593	104840163	86	16	404403	-0.84091	0.7998	CASP4
ENSG00000181143	19	8959520	9092018	687	53	404403	-0.84115	0.79987	MUC16
ENSG00000007545	16	1662326	1727909	271	24	404403	-0.84145	0.79995	CRAMP1L
ENSG00000178035	3	49061758	49066841	9	6	404403	-0.84152	0.79997	IMPDH2
ENSG00000167895	17	76126851	76139049	86	21	404403	-0.8417	0.80002	TMC8
ENSG00000168056	11	65306276	65326401	49	14	404403	-0.84183	0.80006	LTBP3
ENSG00000153406	16	4511681	4545764	180	16	404403	-0.84197	0.8001	NMRAL1
ENSG00000179840	1	9712668	9714644	8	3	404403	-0.8424	0.80022	C1orf200
ENSG00000154832	18	47808713	47814674	12	5	404403	-0.84249	0.80024	CXXC1
ENSG00000071203	11	60260251	60274903	90	6	404403	-0.84255	0.80026	MS4A12
ENSG00000188976	1	879584	894689	80	14	404403	-0.84259	0.80027	NOC2L
ENSG00000204311	2	179316163	179326117	43	8	404403	-0.84342	0.8005	DFNB59
ENSG00000155749	2	202152994	202222121	290	27	404403	-0.84397	0.80066	ALS2CR12
ENSG00000180818	12	54378849	54384063	8	4	404403	-0.84441	0.80078	HOXC10
ENSG00000189067	16	11641853	11730237	454	43	404403	-0.84445	0.80079	LITAF
ENSG00000173120	11	66886740	67025558	298	33	404403	-0.84464	0.80084	KDM2A
ENSG00000106299	7	123321989	123389121	257	24	404403	-0.84521	0.801	WASL
ENSG00000109606	4	24519064	24586173	242	31	404403	-0.84532	0.80103	DHX15
ENSG00000171956	15	60296421	60353929	248	31	404403	-0.84529	0.80103	FOXB1
ENSG00000125846	20	18269121	18297640	123	24	404403	-0.84563	0.80112	ZNF133
ENSG00000177575	12	7623409	7656489	99	23	404403	-0.84579	0.80117	CD163
ENSG00000225663	17	79780287	79791178	24	3	404403	-0.84651	0.80137	FAM195B
ENSG00000180638	17	19581601	19622292	173	29	404403	-0.84702	0.80151	SLC47A2
ENSG00000154783	3	14860469	14975895	675	39	404403	-0.84717	0.80155	FGD5
ENSG00000006530	7	141250989	141355044	273	20	404403	-0.84778	0.80172	AGK
ENSG00000128519	7	122634759	122635754	2	1	404403	-0.84808	0.8018	TAS2R16
ENSG00000205138	19	36486090	36487220	3	2	404403	-0.84818	0.80183	SDHAF1
ENSG00000164692	7	94023873	94060544	130	25	404403	-0.84861	0.80195	COL1A2
ENSG00000166523	12	8685901	8693559	23	5	404403	-0.84861	0.80195	CLEC4E
ENSG00000177054	11	19138646	19197969	186	23	404403	-0.8488	0.802	ZDHHC13
ENSG00000204403	11	104756445	104769397	62	6	404403	-0.84884	0.80201	CASP12
ENSG00000243073	1	12939045	12946025	2	1	404403	-0.84945	0.80218	PRAMEF4
ENSG00000113555	5	141323150	141349304	82	22	404403	-0.84942	0.80218	PCDH12
ENSG00000069018	5	135548999	135732730	660	39	404403	-0.84962	0.80223	TRPC7
ENSG00000139973	14	62453803	62568431	694	69	404403	-0.8498	0.80228	SYT16
ENSG00000144227	2	139428342	139537918	393	48	404403	-0.84995	0.80232	NXPH2
ENSG00000166246	16	4784273	4799397	77	8	404403	-0.85013	0.80237	C16orf71
ENSG00000101670	18	47087069	47119272	132	30	404403	-0.85016	0.80238	LIPG
ENSG00000198478	6	80341000	80413372	282	32	404403	-0.85022	0.8024	SH3BGRL2
ENSG00000148248	9	136228325	136242970	69	16	404403	-0.85091	0.80259	SURF4
ENSG00000108700	17	32646055	32648421	7	3	404403	-0.85117	0.80266	CCL8
ENSG00000106624	7	44143960	44154161	43	14	404403	-0.85132	0.8027	AEBP1
ENSG00000107537	10	13319796	13344412	160	24	404403	-0.8513	0.8027	PHYH
ENSG00000183891	2	20096404	20101747	19	7	404403	-0.85189	0.80286	TTC32
ENSG00000124193	20	42086568	42092245	13	6	404403	-0.852	0.80289	SRSF6
ENSG00000138780	4	106629935	106768885	505	20	404403	-0.85229	0.80297	GSTCD
ENSG00000034053	15	29129629	29410518	807	35	404403	-0.85231	0.80298	APBA2
ENSG00000154237	15	101459420	101610317	754	49	404403	-0.8523	0.80298	LRRK1
ENSG00000116729	1	68564142	68698803	719	84	404403	-0.85271	0.80309	WLS
ENSG00000141933	19	507299	519654	66	17	404403	-0.85282	0.80312	TPGS1
ENSG00000188542	2	241499471	241503431	19	8	404403	-0.853	0.80317	DUSP28
ENSG00000198677	5	94799599	94890711	265	20	404403	-0.85312	0.8032	TTC37
ENSG00000142675	1	26503894	26516377	47	17	404403	-0.85331	0.80326	CNKSR1
ENSG00000125337	6	168396921	168445769	319	36	404403	-0.85365	0.80335	KIF25
ENSG00000112658	6	43139037	43149243	22	7	404403	-0.85408	0.80347	SRF
ENSG00000206026	18	73121431	73139658	91	15	404403	-0.85464	0.80363	SMIM21
ENSG00000177800	1	229385383	229387557	6	3	404403	-0.8547	0.80364	TMEM78
ENSG00000130489	22	50961997	50964868	23	9	404403	-0.85498	0.80372	SCO2
ENSG00000109332	4	103715540	103790053	376	23	404403	-0.855	0.80373	UBE2D3
ENSG00000115808	2	37070783	37193615	516	32	404403	-0.85533	0.80382	STRN
ENSG00000100902	14	35747839	35786699	182	25	404403	-0.85536	0.80382	PSMA6
ENSG00000221813	7	143701022	143702068	4	2	404403	-0.8557	0.80392	OR6B1
ENSG00000048740	10	11047259	11378674	1571	113	404403	-0.85573	0.80393	CELF2
ENSG00000180988	11	5841544	5842578	14	4	404403	-0.85579	0.80394	OR52N2
ENSG00000086288	7	37888199	37940003	340	38	404403	-0.85629	0.80408	NME8
ENSG00000005955	17	34900737	34946278	109	14	404403	-0.85668	0.80419	GGNBP2
ENSG00000269657	17	66539369	66542970	15	6	404403	-0.85673	0.8042	AC079210.1
ENSG00000087502	12	29490285	29534122	129	20	404403	-0.85675	0.80421	ERGIC2
ENSG00000138606	15	45459412	45493373	95	20	404403	-0.8569	0.80425	SHF
ENSG00000102786	13	51928213	52028400	374	22	404403	-0.85706	0.8043	INTS6
ENSG00000137675	11	102562218	102576537	89	15	404403	-0.85713	0.80431	MMP27
ENSG00000125445	17	73257755	73262454	22	5	404403	-0.85724	0.80434	MRPS7
ENSG00000132570	5	134240596	134343649	258	29	404403	-0.8578	0.8045	PCBD2
ENSG00000213931	11	5289582	5526847	2237	70	404403	-0.85828	0.80463	HBE1
ENSG00000157330	1	12806163	12823847	82	11	404403	-0.85843	0.80467	C1orf158
ENSG00000168497	2	192699028	192711981	33	12	404403	-0.85846	0.80468	SDPR
ENSG00000228075	18	54814293	54817531	20	7	404403	-0.85847	0.80468	BOD1L2
ENSG00000104859	19	45542298	45574214	65	10	404403	-0.85874	0.80476	CLASRP
ENSG00000166634	18	61223393	61234244	39	8	404403	-0.8589	0.8048	SERPINB12
ENSG00000164002	1	40974413	40982228	44	11	404403	-0.85894	0.80481	EXO5
ENSG00000181585	3	46742823	46752376	32	9	404403	-0.85906	0.80485	TMIE
ENSG00000140505	15	75041185	75048543	26	12	404403	-0.8592	0.80488	CYP1A2
ENSG00000107371	9	37766975	37801434	131	17	404403	-0.85928	0.80491	EXOSC3
ENSG00000128617	7	128412545	128415844	16	7	404403	-0.85932	0.80492	OPN1SW
ENSG00000081913	18	60382672	60647666	717	47	404403	-0.85935	0.80493	PHLPP1
ENSG00000244025	21	31863782	31864275	1	1	404403	-0.8594	0.80494	KRTAP19-3
ENSG00000215504	11	85563600	85565986	26	7	404403	-0.8597	0.80502	AP000974.1
ENSG00000186160	1	47533160	47583991	252	14	404403	-0.85974	0.80503	CYP4Z1
ENSG00000125462	1	156374042	156400493	46	13	404403	-0.86	0.80511	C1orf61
ENSG00000164190	5	36876861	37066515	444	46	404403	-0.86007	0.80513	NIPBL
ENSG00000118094	11	118528026	118550399	72	9	404403	-0.8605	0.80524	TREH
ENSG00000145536	5	5140443	5320417	927	94	404403	-0.86061	0.80527	ADAMTS16
ENSG00000173699	2	231860836	231889770	195	16	404403	-0.86065	0.80529	SPATA3
ENSG00000178075	3	113547029	113666021	350	39	404403	-0.86075	0.80531	GRAMD1C
ENSG00000154511	1	93307724	93427057	362	19	404403	-0.86098	0.80538	FAM69A
ENSG00000104164	15	45879321	45908197	88	10	404403	-0.86185	0.80561	BLOC1S6
ENSG00000188674	2	209030067	209054797	143	25	404403	-0.86186	0.80562	C2orf80
ENSG00000090659	19	7804879	7812464	48	9	404403	-0.86191	0.80563	CD209
ENSG00000166004	11	93394805	93463522	239	24	404403	-0.86288	0.8059	KIAA1731
ENSG00000128908	15	41271078	41408552	590	18	404403	-0.86288	0.8059	INO80
ENSG00000137171	6	43008515	43042837	121	20	404403	-0.86303	0.80594	KLC4
ENSG00000125409	17	15207128	15244958	146	20	404403	-0.86304	0.80594	TEKT3
ENSG00000169242	1	155099936	155107333	27	11	404403	-0.86313	0.80597	EFNA1
ENSG00000181481	17	29295803	29326929	71	9	404403	-0.86323	0.806	RNF135
ENSG00000124243	20	49411431	49493714	367	41	404403	-0.86325	0.806	BCAS4
ENSG00000177511	18	55018044	55038962	62	9	404403	-0.86393	0.80619	ST8SIA3
ENSG00000176531	19	43979106	44009087	125	24	404403	-0.86407	0.80623	PHLDB3
ENSG00000105953	7	44646171	44748665	318	27	404403	-0.86419	0.80626	OGDH
ENSG00000159720	16	67471917	67515140	140	28	404403	-0.86457	0.80636	ATP6V0D1
ENSG00000058056	3	179370543	179507189	582	51	404403	-0.86463	0.80638	USP13
ENSG00000241685	7	98923521	98985787	205	25	404403	-0.86483	0.80643	ARPC1A
ENSG00000254959	7	30791753	30931696	656	38	404403	-0.86509	0.80651	INMT-FAM188B
ENSG00000226887	4	53588785	53617807	58	5	404403	-0.86515	0.80652	ERVMER34-1
ENSG00000112309	6	71566382	71666741	469	54	404403	-0.86522	0.80654	B3GAT2
ENSG00000196305	9	94972489	95056038	298	24	404403	-0.86539	0.80659	IARS
ENSG00000145723	5	102421704	102455855	154	12	404403	-0.86638	0.80686	GIN1
ENSG00000196329	7	150419341	150447121	129	18	404403	-0.86653	0.8069	GIMAP5
ENSG00000135457	12	51487446	51566926	302	22	404403	-0.86673	0.80695	TFCP2
ENSG00000171729	1	15479028	15546976	429	30	404403	-0.86732	0.80712	TMEM51
ENSG00000135424	12	56078352	56109827	89	12	404403	-0.86783	0.80726	ITGA7
ENSG00000181982	4	24807739	24981826	699	50	404403	-0.8679	0.80727	CCDC149
ENSG00000206047	8	6835171	6837602	2	1	404403	-0.86797	0.80729	DEFA1
ENSG00000268397	5	180682720	180684578	5	3	404403	-0.86806	0.80732	AC008443.1
ENSG00000128040	4	57676026	57687908	58	14	404403	-0.86842	0.80742	SPINK2
ENSG00000145945	6	3849620	3851551	4	2	404403	-0.86857	0.80746	FAM50B
ENSG00000106927	9	116822407	116840752	93	17	404403	-0.86883	0.80753	AMBP
ENSG00000174917	19	5678432	5680907	5	3	404403	-0.86907	0.80759	C19orf70
ENSG00000178104	1	144836157	145076186	29	14	404403	-0.86913	0.80761	PDE4DIP
ENSG00000130775	1	28199055	28213196	62	13	404403	-0.86973	0.80777	THEMIS2
ENSG00000111145	12	96588160	96663613	278	43	404403	-0.86971	0.80777	ELK3
ENSG00000083312	5	72112139	72212560	232	23	404403	-0.86999	0.80785	TNPO1
ENSG00000229937	7	18066405	18067486	2	1	404403	-0.87009	0.80787	PRPS1L1
ENSG00000186150	1	110655062	110656569	4	2	404403	-0.87078	0.80806	UBL4B
ENSG00000113575	5	133530025	133561833	154	14	404403	-0.87076	0.80806	PPP2CA
ENSG00000169385	14	21423611	21424595	7	3	404403	-0.87081	0.80807	RNASE2
ENSG00000106526	7	149941005	150020814	217	13	404403	-0.87131	0.80821	ACTR3C
ENSG00000138398	2	170440850	170497916	271	16	404403	-0.87152	0.80827	PPIG
ENSG00000126790	14	59927081	59951148	104	15	404403	-0.87153	0.80827	L3HYPDH
ENSG00000198822	7	86273230	86494200	711	56	404403	-0.87166	0.8083	GRM3
ENSG00000113088	5	54320081	54330398	42	13	404403	-0.87217	0.80844	GZMK
ENSG00000164405	5	132202252	132203723	8	5	404403	-0.87216	0.80844	UQCRQ
ENSG00000188984	1	12776118	12788726	62	10	404403	-0.87222	0.80846	AADACL3
ENSG00000167081	9	128509624	128729656	851	34	404403	-0.87245	0.80852	PBX3
ENSG00000101417	20	32294512	32308125	37	8	404403	-0.87245	0.80852	PXMP4
ENSG00000131951	14	60386431	60530277	531	21	404403	-0.87248	0.80853	LRRC9
ENSG00000168703	20	43752066	43753106	5	2	404403	-0.87291	0.80864	WFDC12
ENSG00000175595	16	14014014	14046202	129	16	404403	-0.87292	0.80865	ERCC4
ENSG00000189051	17	8294022	8301144	32	11	404403	-0.87292	0.80865	RNF222
ENSG00000212938	21	31964759	31965394	3	2	404403	-0.87303	0.80868	KRTAP6-3
ENSG00000174015	13	46276446	46288694	61	16	404403	-0.87308	0.80869	SPERT
ENSG00000115607	2	103035149	103069025	184	20	404403	-0.87325	0.80874	IL18RAP
ENSG00000150337	1	149754227	149764074	7	1	404403	-0.87348	0.8088	FCGR1A
ENSG00000069275	1	205681947	205719404	132	28	404403	-0.87348	0.8088	NUCKS1
ENSG00000174485	15	65950384	66084631	427	21	404403	-0.87365	0.80884	DENND4A
ENSG00000135899	2	231032009	231090444	312	22	404403	-0.87383	0.8089	SP110
ENSG00000162688	1	100315640	100389579	340	24	404403	-0.87391	0.80892	AGL
ENSG00000162931	1	228595641	228604562	22	8	404403	-0.87402	0.80895	TRIM17
ENSG00000159339	1	17634690	17690499	347	25	404403	-0.87409	0.80897	PADI4
ENSG00000107014	9	5299868	5304969	16	5	404403	-0.87424	0.80901	RLN2
ENSG00000164010	1	43282795	43310660	86	27	404403	-0.87439	0.80905	ERMAP
ENSG00000176909	19	49215999	49222978	30	7	404403	-0.87477	0.80915	MAMSTR
ENSG00000146477	6	160769300	160876014	428	41	404403	-0.8749	0.80918	SLC22A3
ENSG00000129103	7	56131695	56148363	61	15	404403	-0.87487	0.80918	SUMF2
ENSG00000187240	11	102980160	103350591	2332	39	404403	-0.87507	0.80923	DYNC2H1
ENSG00000103199	16	4798240	4817625	119	19	404403	-0.87542	0.80933	ZNF500
ENSG00000112167	6	39071840	39082965	49	20	404403	-0.87598	0.80948	SAYSD1
ENSG00000154646	21	19641433	19858197	881	92	404403	-0.87608	0.80951	TMPRSS15
ENSG00000076344	16	318300	325980	36	12	404403	-0.87629	0.80956	RGS11
ENSG00000102699	13	24995064	25086948	779	22	404403	-0.8764	0.80959	PARP4
ENSG00000177200	16	53088945	53363062	828	26	404403	-0.87695	0.80974	CHD9
ENSG00000163762	3	149036285	149052201	49	14	404403	-0.87699	0.80975	TM4SF18
ENSG00000174521	19	40721965	40724306	7	4	404403	-0.87697	0.80975	TTC9B
ENSG00000074660	17	1537152	1549041	39	11	404403	-0.87711	0.80979	SCARF1
ENSG00000042753	19	47341393	47354249	30	11	404403	-0.87815	0.81007	AP2S1
ENSG00000155875	9	18927656	19033251	892	36	404403	-0.87841	0.81014	FAM154A
ENSG00000163207	1	152881021	152884362	21	3	404403	-0.87843	0.81015	IVL
ENSG00000120306	5	139554227	139661637	308	17	404403	-0.87847	0.81015	CYSTM1
ENSG00000101751	18	51795774	51847636	252	17	404403	-0.87844	0.81015	POLI
ENSG00000187260	7	151072995	151107813	153	36	404403	-0.87891	0.81027	WDR86
ENSG00000173200	3	122296449	122357894	413	34	404403	-0.87915	0.81034	PARP15
ENSG00000095981	6	39282474	39290744	56	9	404403	-0.8796	0.81046	KCNK16
ENSG00000140299	15	59951345	59981733	175	9	404403	-0.8796	0.81046	BNIP2
ENSG00000170860	3	14219858	14242619	85	21	404403	-0.87983	0.81052	LSM3
ENSG00000163961	3	196195654	196230639	198	24	404403	-0.88016	0.81061	RNF168
ENSG00000260027	17	46684594	46710934	120	31	404403	-0.88027	0.81064	HOXB7
ENSG00000197472	1	247108849	247171395	361	40	404403	-0.88032	0.81066	ZNF695
ENSG00000101542	18	59000815	59223006	682	110	404403	-0.88038	0.81067	CDH20
ENSG00000170312	10	62538089	62554610	86	13	404403	-0.88045	0.81069	CDK1
ENSG00000188234	10	46321042	46349323	3	1	404403	-0.88051	0.81071	AGAP4
ENSG00000109943	11	122709208	122743347	138	31	404403	-0.8805	0.81071	CRTAM
ENSG00000148303	9	136215069	136218281	20	7	404403	-0.88089	0.81081	RPL7A
ENSG00000176563	17	40950810	40963605	25	11	404403	-0.88148	0.81097	CNTD1
ENSG00000091972	3	112051194	112081659	138	21	404403	-0.88172	0.81104	CD200
ENSG00000115414	2	216225163	216300895	321	25	404403	-0.88194	0.81109	FN1
ENSG00000177535	1	247614255	247615308	10	4	404403	-0.88206	0.81113	OR2B11
ENSG00000240849	20	48697663	48770335	218	33	404403	-0.88206	0.81113	TMEM189
ENSG00000179772	20	30432103	30433420	7	4	404403	-0.88237	0.81121	FOXS1
ENSG00000112977	5	10679342	10761384	348	18	404403	-0.88261	0.81128	DAP
ENSG00000204449	11	89764274	89806558	21	3	404403	-0.88265	0.81129	TRIM49C
ENSG00000161638	12	54789045	54813244	71	9	404403	-0.88269	0.8113	ITGA5
ENSG00000268657	14	92038788	92041383	12	5	404403	-0.8828	0.81133	AL133373.1
ENSG00000197982	1	38272651	38275126	1	1	404403	-0.88292	0.81136	C1orf122
ENSG00000124208	20	48697661	48770174	217	33	404403	-0.88305	0.81139	TMEM189-UBE2V1
ENSG00000076662	19	10444452	10450499	42	8	404403	-0.88331	0.81147	ICAM3
ENSG00000214941	17	15879874	15903031	104	12	404403	-0.88392	0.81163	ZSWIM7
ENSG00000183034	17	72920370	72930007	11	6	404403	-0.88414	0.81169	OTOP2
ENSG00000125347	5	131817301	131826490	53	4	404403	-0.88421	0.81171	IRF1
ENSG00000212719	17	21428051	21477722	93	6	404403	-0.88445	0.81177	C17orf51
ENSG00000101327	20	1959403	1974732	60	13	404403	-0.88464	0.81183	PDYN
ENSG00000185304	2	88055474	88285309	51	10	404403	-0.88501	0.81193	RGPD2
ENSG00000198121	9	113635543	113800981	801	47	404403	-0.88506	0.81194	LPAR1
ENSG00000145703	5	75699074	76003957	1245	95	404403	-0.88624	0.81226	IQGAP2
ENSG00000104998	19	14142560	14163743	78	12	404403	-0.88629	0.81227	IL27RA
ENSG00000042445	2	85569211	85581743	45	14	404403	-0.88668	0.81237	RETSAT
ENSG00000099821	19	617223	633597	106	17	404403	-0.8867	0.81238	POLRMT
ENSG00000132768	1	44435672	44439041	5	2	404403	-0.88693	0.81244	DPH2
ENSG00000181773	1	27719148	27722318	8	6	404403	-0.88698	0.81245	GPR3
ENSG00000019582	5	149781200	149792492	29	10	404403	-0.88719	0.81251	CD74
ENSG00000167077	22	42095503	42195460	458	28	404403	-0.88719	0.81251	MEI1
ENSG00000170915	6	52226219	52272575	242	52	404403	-0.88755	0.81261	PAQR8
ENSG00000073060	12	125261402	125367214	498	80	404403	-0.88755	0.81261	SCARB1
ENSG00000214087	17	79648204	79650954	14	3	404403	-0.88754	0.81261	ARL16
ENSG00000139675	13	53191605	53217919	123	11	404403	-0.8876	0.81262	HNRNPA1L2
ENSG00000165209	9	125871779	126030855	310	39	404403	-0.88809	0.81276	STRBP
ENSG00000111412	12	117153593	117175875	90	20	404403	-0.88817	0.81278	C12orf49
ENSG00000249049	4	92240185	92246457	30	3	404403	-0.88827	0.8128	RP11-763F8.1
ENSG00000160183	21	43791999	43816955	141	34	404403	-0.88888	0.81297	TMPRSS3
ENSG00000143878	2	20646835	20649200	10	6	404403	-0.88895	0.81298	RHOB
ENSG00000196361	19	11562141	11591861	122	18	404403	-0.88895	0.81299	ELAVL3
ENSG00000161920	17	4634723	4636905	7	4	404403	-0.88913	0.81303	MED11
ENSG00000204869	19	46543006	46580376	142	18	404403	-0.88995	0.81325	IGFL4
ENSG00000186951	22	46546424	46639653	262	29	404403	-0.88999	0.81326	PPARA
ENSG00000146411	6	134309835	134373774	160	25	404403	-0.89097	0.81353	SLC2A12
ENSG00000162399	1	55464606	55476556	52	12	404403	-0.89102	0.81354	BSND
ENSG00000135373	11	34642640	34682604	140	34	404403	-0.89122	0.8136	EHF
ENSG00000244509	22	39410088	39416357	26	6	404403	-0.89124	0.8136	APOBEC3C
ENSG00000120686	13	38923986	38937140	34	4	404403	-0.89126	0.81361	UFM1
ENSG00000175322	18	14057456	14132489	205	25	404403	-0.89228	0.81388	ZNF519
ENSG00000146592	7	28338940	28865511	2194	184	404403	-0.89241	0.81391	CREB5
ENSG00000164050	3	48445261	48471594	50	13	404403	-0.89263	0.81397	PLXNB1
ENSG00000164746	7	48075108	48100901	133	18	404403	-0.89285	0.81403	C7orf57
ENSG00000259288	15	40509629	40568597	195	46	404403	-0.89328	0.81415	RP11-133K1.2
ENSG00000143190	1	167190066	167396582	598	30	404403	-0.89387	0.8143	POU2F1
ENSG00000091138	7	107405912	107443670	119	26	404403	-0.8941	0.81436	SLC26A3
ENSG00000168310	4	185308867	185395734	359	65	404403	-0.8944	0.81445	IRF2
ENSG00000151379	2	17997763	17998368	3	1	404403	-0.89458	0.8145	MSGN1
ENSG00000156515	10	71029740	71161638	690	82	404403	-0.89462	0.8145	HK1
ENSG00000170653	12	53901640	54020199	370	29	404403	-0.89474	0.81454	ATF7
ENSG00000183486	21	42733870	42781317	224	52	404403	-0.89506	0.81462	MX2
ENSG00000183255	21	46269500	46293752	203	40	404403	-0.89512	0.81464	PTTG1IP
ENSG00000165383	10	50117528	50143242	176	26	404403	-0.89517	0.81465	LRRC18
ENSG00000229453	3	48348336	48369831	67	7	404403	-0.8952	0.81466	SPINK8
ENSG00000137504	11	85370752	85393951	62	18	404403	-0.8954	0.81471	CREBZF
ENSG00000158966	1	64936428	65158741	591	73	404403	-0.89544	0.81472	CACHD1
ENSG00000185924	17	1837971	1928639	470	53	404403	-0.89567	0.81479	RTN4RL1
ENSG00000122877	10	64571756	64679660	513	34	404403	-0.89599	0.81487	EGR2
ENSG00000268927	16	70695570	70699739	17	8	404403	-0.89606	0.81489	FLJ00418
ENSG00000114956	2	74153953	74186088	108	12	404403	-0.89655	0.81502	DGUOK
ENSG00000130684	20	25654851	25677477	86	16	404403	-0.89664	0.81504	ZNF337
ENSG00000155974	12	66741211	67197966	2009	123	404403	-0.89685	0.8151	GRIP1
ENSG00000163958	3	195924320	195938308	113	18	404403	-0.8972	0.81519	ZDHHC19
ENSG00000087152	17	42269173	42277481	16	10	404403	-0.89756	0.81529	ATXN7L3
ENSG00000170549	5	3596168	3601517	17	4	404403	-0.89772	0.81533	IRX1
ENSG00000125898	20	814358	838106	147	32	404403	-0.8979	0.81538	FAM110A
ENSG00000185664	12	56347889	56367101	28	11	404403	-0.89811	0.81544	PMEL
ENSG00000152818	6	144606837	145174170	2180	105	404403	-0.89835	0.8155	UTRN
ENSG00000162298	11	64889252	64902004	42	16	404403	-0.89853	0.81555	SYVN1
ENSG00000107669	10	123499939	123688316	990	62	404403	-0.89902	0.81568	ATE1
ENSG00000111249	12	111471828	111788358	857	56	404403	-0.89904	0.81568	CUX2
ENSG00000153815	16	81478775	81745367	1382	120	404403	-0.89903	0.81568	CMIP
ENSG00000135315	6	84833960	84937353	381	28	404403	-0.89912	0.8157	KIAA1009
ENSG00000125089	4	8183799	8243530	285	48	404403	-0.89937	0.81577	SH3TC1
ENSG00000101680	18	6941743	7117813	742	103	404403	-0.89978	0.81588	LAMA1
ENSG00000131018	6	152442819	152958936	2376	144	404403	-0.89993	0.81592	SYNE1
ENSG00000213002	8	71485681	71486671	5	3	404403	-0.90096	0.8162	AC120194.1
ENSG00000181693	11	56057529	56058566	6	3	404403	-0.90109	0.81623	OR8H1
ENSG00000112378	6	138409642	138428648	114	25	404403	-0.90158	0.81636	PERP
ENSG00000198056	12	57125380	57146157	53	9	404403	-0.90228	0.81655	PRIM1
ENSG00000155366	1	113243728	113250056	22	8	404403	-0.90242	0.81658	RHOC
ENSG00000128989	15	52839242	52862080	94	11	404403	-0.90244	0.81659	ARPP19
ENSG00000172765	3	129366635	129612419	490	39	404403	-0.90249	0.8166	TMCC1
ENSG00000166189	10	103825147	103827792	6	4	404403	-0.90247	0.8166	HPS6
ENSG00000100503	14	51186481	51297839	407	52	404403	-0.90266	0.81665	NIN
ENSG00000164114	4	156263810	156298122	171	17	404403	-0.903	0.81674	MAP9
ENSG00000171984	20	5731039	5844558	513	49	404403	-0.90314	0.81677	C20orf196
ENSG00000173253	9	1050354	1057552	49	14	404403	-0.9033	0.81682	DMRT2
ENSG00000187288	3	9908398	9921938	56	13	404403	-0.9034	0.81684	CIDEC
ENSG00000189043	7	10971578	10979883	49	15	404403	-0.90339	0.81684	NDUFA4
ENSG00000213398	16	67973653	67978034	13	6	404403	-0.9037	0.81692	LCAT
ENSG00000204752	19	7011514	7013338	17	2	404403	-0.90391	0.81698	AC025278.1
ENSG00000128487	17	19912657	20222339	1178	31	404403	-0.90438	0.8171	SPECC1
ENSG00000128185	22	20301799	20307603	15	3	404403	-0.90474	0.8172	DGCR6L
ENSG00000140511	15	89420519	89438857	115	17	404403	-0.90493	0.81725	HAPLN3
ENSG00000137843	15	40509629	40569688	197	47	404403	-0.90572	0.81746	PAK6
ENSG00000170262	21	33664124	33687095	71	20	404403	-0.90584	0.81749	MRAP
ENSG00000265681	18	47014851	47018906	16	5	404403	-0.90635	0.81762	RPL17
ENSG00000153107	2	112523848	112642267	384	21	404403	-0.90642	0.81764	ANAPC1
ENSG00000182446	17	79523913	79615495	591	21	404403	-0.90657	0.81768	NPLOC4
ENSG00000197329	2	64319786	64371588	188	26	404403	-0.90701	0.8178	PELI1
ENSG00000131876	15	101821715	101835487	62	8	404403	-0.9071	0.81782	SNRPA1
ENSG00000133028	17	10583654	10601692	80	8	404403	-0.90713	0.81783	SCO1
ENSG00000141433	18	904944	912173	17	7	404403	-0.90751	0.81793	ADCYAP1
ENSG00000126254	19	36119932	36128588	26	9	404403	-0.90752	0.81794	RBM42
ENSG00000160233	21	45875369	45878739	11	5	404403	-0.90809	0.81809	LRRC3
ENSG00000185269	17	79910388	79919716	29	4	404403	-0.90866	0.81823	NOTUM
ENSG00000152749	13	95254157	95286899	114	21	404403	-0.90867	0.81824	GPR180
ENSG00000085415	18	12947132	12987535	201	31	404403	-0.90885	0.81829	SEH1L
ENSG00000259202	15	67435072	67439277	10	4	404403	-0.90914	0.81836	RP11-342M21.2
ENSG00000164600	7	31377075	31380508	8	4	404403	-0.90942	0.81844	NEUROD6
ENSG00000183570	21	47063608	47362368	1331	49	404403	-0.90974	0.81852	PCBP3
ENSG00000100033	22	18900294	18924066	166	27	404403	-0.90972	0.81852	PRODH
ENSG00000122484	1	92764522	92867613	379	40	404403	-0.90987	0.81855	RPAP2
ENSG00000163638	3	64501333	64673676	724	65	404403	-0.91008	0.81861	ADAMTS9
ENSG00000015479	5	138609441	138667360	109	22	404403	-0.91009	0.81861	MATR3
ENSG00000164045	3	48198636	48229892	77	20	404403	-0.91022	0.81865	CDC25A
ENSG00000198346	19	53970989	54006950	297	37	404403	-0.91021	0.81865	ZNF813
ENSG00000108669	17	76670130	76778379	325	23	404403	-0.91032	0.81867	CYTH1
ENSG00000160352	19	21264965	21308073	214	14	404403	-0.91044	0.8187	ZNF714
ENSG00000165487	13	22066836	22178353	431	29	404403	-0.9107	0.81877	MICU2
ENSG00000134398	16	23701647	23724821	74	22	404403	-0.91074	0.81878	ERN2
ENSG00000136425	15	78396948	78423886	147	28	404403	-0.91121	0.81891	CIB2
ENSG00000215397	20	642240	656823	46	16	404403	-0.91158	0.819	SCRT2
ENSG00000151773	13	44398045	44453827	286	23	404403	-0.91159	0.81901	CCDC122
ENSG00000123268	12	51157493	51214905	144	14	404403	-0.91177	0.81906	ATF1
ENSG00000177370	17	900357	906911	21	6	404403	-0.91205	0.81913	TIMM22
ENSG00000153574	2	88991162	89050452	164	12	404403	-0.91239	0.81922	RPIA
ENSG00000183801	11	7506619	7532608	145	20	404403	-0.91244	0.81923	OLFML1
ENSG00000064666	19	1026298	1039068	108	22	404403	-0.91251	0.81925	CNN2
ENSG00000083454	17	3575493	3599698	100	19	404403	-0.9128	0.81933	P2RX5
ENSG00000179364	14	105766900	105864484	43	16	404403	-0.91284	0.81934	PACS2
ENSG00000145293	4	83351715	83382244	109	24	404403	-0.91294	0.81936	ENOPH1
ENSG00000137273	6	1390069	1395832	16	5	404403	-0.91327	0.81945	FOXF2
ENSG00000152670	5	55033845	55112985	355	34	404403	-0.91392	0.81962	DDX4
ENSG00000103194	16	84733584	84813528	501	41	404403	-0.9146	0.8198	USP10
ENSG00000114770	3	183637722	183735803	412	32	404403	-0.91488	0.81987	ABCC5
ENSG00000180432	3	42897497	42917633	74	17	404403	-0.91519	0.81995	CYP8B1
ENSG00000144407	2	209224438	209719227	2242	93	404403	-0.91529	0.81998	PTH2R
ENSG00000148200	9	127279554	127533589	422	29	404403	-0.91529	0.81998	NR6A1
ENSG00000189050	17	58029601	58042122	29	8	404403	-0.91538	0.82	RNFT1
ENSG00000134376	1	197170592	197447585	775	68	404403	-0.91564	0.82007	CRB1
ENSG00000215217	5	7830491	7851603	101	15	404403	-0.9157	0.82009	C5orf49
ENSG00000204246	9	107298030	107299137	3	1	404403	-0.91646	0.82029	OR13C3
ENSG00000139726	12	123237321	123255611	63	10	404403	-0.91649	0.8203	DENR
ENSG00000162642	1	85715639	85725355	45	12	404403	-0.91655	0.82031	C1orf52
ENSG00000007520	16	1399241	1401912	14	7	404403	-0.91678	0.82037	TSR3
ENSG00000213516	1	89445139	89458643	45	19	404403	-0.91693	0.82041	RBMXL1
ENSG00000251247	19	37341263	37403931	249	25	404403	-0.91697	0.82042	ZNF345
ENSG00000164128	4	164245113	164265984	71	14	404403	-0.91715	0.82047	NPY1R
ENSG00000138641	4	89442199	89629693	635	33	404403	-0.91728	0.8205	HERC3
ENSG00000084623	1	32687529	32697205	24	8	404403	-0.91735	0.82052	EIF3I
ENSG00000169836	4	104507188	104640973	644	39	404403	-0.91763	0.82059	TACR3
ENSG00000162032	16	1826713	1843701	100	23	404403	-0.91816	0.82073	SPSB3
ENSG00000117616	1	25568728	25664704	111	20	404403	-0.91871	0.82088	C1orf63
ENSG00000112936	5	40909354	40983041	435	39	404403	-0.91885	0.82091	C7
ENSG00000174611	3	134321980	134370478	166	15	404403	-0.91908	0.82097	KY
ENSG00000182261	11	7980971	7986973	27	9	404403	-0.91905	0.82097	NLRP10
ENSG00000196622	22	20456003	20461786	2	1	404403	-0.9191	0.82098	RIMBP3
ENSG00000226174	14	105864916	105916443	39	6	404403	-0.91917	0.821	TEX22
ENSG00000144648	3	42846244	42929466	327	31	404403	-0.91954	0.82109	ACKR2
ENSG00000104848	19	49570675	49576198	36	7	404403	-0.91953	0.82109	KCNA7
ENSG00000034152	17	21187984	21218552	72	13	404403	-0.91979	0.82116	MAP2K3
ENSG00000115816	2	37428755	37458856	144	32	404403	-0.91992	0.82119	CEBPZ
ENSG00000206150	14	21500979	21502944	17	6	404403	-0.92011	0.82124	RNASE13
ENSG00000137496	11	71709587	71716761	36	10	404403	-0.92014	0.82125	IL18BP
ENSG00000141564	17	78518619	78940171	2380	84	404403	-0.9203	0.82129	RPTOR
ENSG00000030066	11	47799639	47870107	271	20	404403	-0.92043	0.82133	NUP160
ENSG00000161664	17	42247815	42256451	26	6	404403	-0.92075	0.82141	ASB16
ENSG00000128272	22	39915700	39918691	8	4	404403	-0.92078	0.82142	ATF4
ENSG00000236669	7	157318477	157320019	6	3	404403	-0.9212	0.82153	AC006372.1
ENSG00000142185	21	45770046	45862964	311	25	404403	-0.92146	0.8216	TRPM2
ENSG00000174576	11	66188475	66194178	14	7	404403	-0.92176	0.82167	NPAS4
ENSG00000142273	19	45281126	45303891	67	11	404403	-0.9222	0.82179	CBLC
ENSG00000111450	12	131274145	131323811	232	17	404403	-0.92232	0.82182	STX2
ENSG00000013306	17	42396993	42402238	21	7	404403	-0.92243	0.82185	SLC25A39
ENSG00000162927	2	61167357	61245394	211	45	404403	-0.92298	0.82199	PUS10
ENSG00000124571	6	43490072	43543812	190	24	404403	-0.923	0.822	XPO5
ENSG00000182183	1	53099016	53135355	105	22	404403	-0.92324	0.82206	FAM159A
ENSG00000126457	19	50179043	50192286	23	12	404403	-0.92334	0.82208	PRMT1
ENSG00000149657	20	60697517	60710434	41	11	404403	-0.92347	0.82212	LSM14B
ENSG00000127903	19	57174020	57183151	74	11	404403	-0.92376	0.82219	ZNF835
ENSG00000198398	3	190146444	190167665	116	25	404403	-0.92383	0.82221	TMEM207
ENSG00000148908	10	121259340	121302220	182	29	404403	-0.92386	0.82222	RGS10
ENSG00000181894	19	58637619	58666477	207	26	404403	-0.92399	0.82226	ZNF329
ENSG00000221923	19	52873170	52889048	84	11	404403	-0.92409	0.82228	ZNF880
ENSG00000179886	8	144680074	144682485	8	5	404403	-0.92422	0.82232	TIGD5
ENSG00000110104	11	60609544	60618554	52	17	404403	-0.92434	0.82235	CCDC86
ENSG00000269179	19	50412758	50461648	207	43	404403	-0.92465	0.82242	CTC-326K19.6
ENSG00000106799	9	101866320	101916474	136	19	404403	-0.92472	0.82245	TGFBR1
ENSG00000177459	8	99076539	99105838	64	13	404403	-0.92502	0.82252	C8orf47
ENSG00000140488	15	72577068	72612470	135	20	404403	-0.92528	0.82259	CELF6
ENSG00000164663	6	41757634	41863099	350	30	404403	-0.9253	0.8226	USP49
ENSG00000180185	16	1876968	1890208	156	5	404403	-0.92548	0.82264	FAHD1
ENSG00000153157	6	10748027	10979553	1099	85	404403	-0.92559	0.82267	SYCP2L
ENSG00000080371	12	72148654	72184699	104	20	404403	-0.92622	0.82283	RAB21
ENSG00000160683	11	118754475	118768508	62	19	404403	-0.92631	0.82286	CXCR5
ENSG00000253251	5	64920592	64926718	26	7	404403	-0.92663	0.82294	CTC-534A2.2
ENSG00000168060	11	64812290	64826021	34	15	404403	-0.92669	0.82296	NAALADL1
ENSG00000177733	5	137087075	137090039	8	5	404403	-0.92676	0.82297	HNRNPA0
ENSG00000112697	6	75962640	75994684	108	17	404403	-0.92675	0.82297	TMEM30A
ENSG00000129159	11	17756359	17804602	172	24	404403	-0.92675	0.82297	KCNC1
ENSG00000115226	2	27714750	27718112	10	4	404403	-0.92698	0.82303	FNDC4
ENSG00000134308	2	9724101	9771143	125	14	404403	-0.92704	0.82305	YWHAQ
ENSG00000117748	1	28218035	28241257	100	12	404403	-0.9279	0.82327	RPA2
ENSG00000126856	16	90122974	90158480	140	18	404403	-0.92802	0.8233	PRDM7
ENSG00000171311	10	99195899	99205774	42	15	404403	-0.92827	0.82337	EXOSC1
ENSG00000179476	14	45366498	45376460	27	5	404403	-0.9283	0.82337	C14orf28
ENSG00000167920	17	38975358	38992522	68	16	404403	-0.92827	0.82337	TMEM99
ENSG00000174871	11	66045661	66052772	11	6	404403	-0.92836	0.82339	CNIH2
ENSG00000016490	1	86934051	86965972	159	33	404403	-0.92847	0.82342	CLCA1
ENSG00000121057	17	55162453	55198710	188	37	404403	-0.92849	0.82342	AKAP1
ENSG00000130818	19	9638667	9649303	35	7	404403	-0.92895	0.82354	ZNF426
ENSG00000041982	9	117782806	117880536	474	51	404403	-0.92901	0.82356	TNC
ENSG00000089847	19	4183351	4224811	224	31	404403	-0.92923	0.82362	ANKRD24
ENSG00000203667	1	244998624	245008359	28	4	404403	-0.92942	0.82366	COX20
ENSG00000144278	2	154728426	155310361	2335	61	404403	-0.93021	0.82387	GALNT13
ENSG00000137841	15	40570377	40600136	105	23	404403	-0.93034	0.8239	PLCB2
ENSG00000234444	7	63767837	63815238	297	26	404403	-0.93154	0.82421	ZNF736
ENSG00000008869	2	37195526	37311485	494	39	404403	-0.9319	0.82431	HEATR5B
ENSG00000236699	4	106473777	106629250	598	53	404403	-0.93192	0.82431	ARHGEF38
ENSG00000171763	15	45694529	45713617	60	10	404403	-0.93231	0.82441	SPATA5L1
ENSG00000149823	11	64856796	64879332	62	21	404403	-0.93233	0.82442	VPS51
ENSG00000172247	11	47611216	47616211	11	5	404403	-0.93285	0.82455	C1QTNF4
ENSG00000082516	5	154266976	154317769	197	26	404403	-0.93289	0.82456	GEMIN5
ENSG00000160908	7	99084142	99097947	38	15	404403	-0.93301	0.82459	ZNF394
ENSG00000092871	17	33333009	33416338	195	43	404403	-0.93298	0.82459	RFFL
ENSG00000107937	10	1034338	1065876	169	26	404403	-0.93314	0.82463	GTPBP4
ENSG00000185896	13	113951556	113977987	38	11	404403	-0.93319	0.82464	LAMP1
ENSG00000169418	1	153651113	153666468	30	9	404403	-0.93325	0.82465	NPR1
ENSG00000159079	21	33964389	33985176	81	10	404403	-0.93322	0.82465	C21orf59
ENSG00000185633	12	57628686	57634498	6	3	404403	-0.9333	0.82467	NDUFA4L2
ENSG00000254004	19	37001597	37019562	51	10	404403	-0.93373	0.82478	ZNF260
ENSG00000185324	16	89747145	89762772	116	24	404403	-0.93493	0.82509	CDK10
ENSG00000186038	3	183814852	183824783	42	10	404403	-0.93511	0.82513	HTR3E
ENSG00000115750	2	9983483	10074545	554	18	404403	-0.93524	0.82517	TAF1B
ENSG00000141456	17	4574679	4607632	138	19	404403	-0.93527	0.82518	PELP1
ENSG00000170782	11	6897856	6898850	6	4	404403	-0.93557	0.82525	OR10A4
ENSG00000174099	12	65672423	65882024	617	39	404403	-0.93574	0.8253	MSRB3
ENSG00000164024	4	99916771	99983964	231	21	404403	-0.9358	0.82531	METAP1
ENSG00000167230	17	35732928	35749662	48	20	404403	-0.93589	0.82533	C17orf78
ENSG00000183718	5	180681417	180688119	26	10	404403	-0.93619	0.82541	TRIM52
ENSG00000116478	1	32757687	32799236	88	19	404403	-0.93629	0.82544	HDAC1
ENSG00000130734	19	10654571	10664094	38	14	404403	-0.93644	0.82548	ATG4D
ENSG00000167419	17	56295909	56345879	152	37	404403	-0.93665	0.82553	LPO
ENSG00000115919	2	143635067	143799890	683	50	404403	-0.93735	0.82571	KYNU
ENSG00000196240	1	248616077	248617130	2	1	404403	-0.9375	0.82575	OR2T2
ENSG00000078140	4	39699664	39784412	352	20	404403	-0.93753	0.82576	UBE2K
ENSG00000105404	19	42460833	42463542	5	2	404403	-0.93775	0.82581	RABAC1
ENSG00000166024	10	99894387	100004654	293	23	404403	-0.93796	0.82587	R3HCC1L
ENSG00000006744	17	12895708	12921504	191	10	404403	-0.93819	0.82593	ELAC2
ENSG00000103351	16	3550924	3589048	189	25	404403	-0.93834	0.82596	CLUAP1
ENSG00000147869	9	14719722	14722715	21	7	404403	-0.93896	0.82612	CER1
ENSG00000106236	7	98246609	98259180	36	10	404403	-0.9393	0.82621	NPTX2
ENSG00000090382	12	69742121	69748014	29	9	404403	-0.93962	0.82629	LYZ
ENSG00000184394	14	20611895	20612821	1	1	404403	-0.9405	0.82652	OR4N5
ENSG00000182459	17	80317123	80321652	20	5	404403	-0.94055	0.82653	TEX19
ENSG00000244752	22	25615489	25627836	64	14	404403	-0.94078	0.82659	CRYBB2
ENSG00000203910	1	92683497	92711370	98	21	404403	-0.94084	0.82661	C1orf146
ENSG00000101191	20	61509090	61569304	310	35	404403	-0.94127	0.82672	DIDO1
ENSG00000184908	1	16370272	16383803	156	18	404403	-0.94149	0.82677	CLCNKB
ENSG00000170807	7	123295861	123304344	31	10	404403	-0.94151	0.82678	LMOD2
ENSG00000137434	6	10671651	10695030	73	11	404403	-0.94174	0.82684	C6orf52
ENSG00000166961	11	60524426	60544205	42	15	404403	-0.94193	0.82689	MS4A15
ENSG00000171860	12	8210898	8219067	15	6	404403	-0.94194	0.82689	C3AR1
ENSG00000164023	4	108745719	108836203	239	45	404403	-0.94214	0.82694	SGMS2
ENSG00000197019	19	40927499	40931932	18	7	404403	-0.94224	0.82696	SERTAD1
ENSG00000126217	13	113548692	113754053	1036	91	404403	-0.94231	0.82698	MCF2L
ENSG00000144063	2	110841447	110874143	67	17	404403	-0.94265	0.82707	MALL
ENSG00000131781	1	146646930	146714700	482	25	404403	-0.94272	0.82709	FMO5
ENSG00000181418	12	49388932	49393092	8	4	404403	-0.94272	0.82709	DDN
ENSG00000258472	17	26782770	26941215	469	67	404403	-0.94363	0.82732	RP11-192H23.4
ENSG00000183150	12	12813825	12849141	123	25	404403	-0.94372	0.82734	GPR19
ENSG00000236338	7	135611542	135613214	2	1	404403	-0.94382	0.82737	AC015987.2
ENSG00000272897	20	34220262	34262466	134	15	404403	-0.94409	0.82744	RP1-309K20.6
ENSG00000162745	1	161952982	161993644	161	30	404403	-0.94413	0.82745	OLFML2B
ENSG00000241794	1	153028589	153030013	2	1	404403	-0.94434	0.8275	SPRR2A
ENSG00000054523	1	10270863	10441661	742	23	404403	-0.94453	0.82755	KIF1B
ENSG00000168096	16	4746513	4784379	194	29	404403	-0.94465	0.82758	ANKS3
ENSG00000112559	6	41604620	41621984	83	15	404403	-0.94508	0.82769	MDFI
ENSG00000215712	6	157710418	157744633	110	17	404403	-0.94523	0.82773	TMEM242
ENSG00000170727	8	145486055	145515082	47	4	404403	-0.94547	0.82779	BOP1
ENSG00000141946	19	57645464	57656570	81	13	404403	-0.94553	0.82781	ZIM3
ENSG00000163694	4	40425272	40632892	813	114	404403	-0.94564	0.82783	RBM47
ENSG00000128274	22	43088127	43117304	211	30	404403	-0.94606	0.82794	A4GALT
ENSG00000176009	11	8959119	8964580	47	10	404403	-0.9465	0.82805	ASCL3
ENSG00000103534	16	19421818	19510435	527	38	404403	-0.94664	0.82809	TMC5
ENSG00000164251	5	76114758	76131140	62	12	404403	-0.94692	0.82816	F2RL1
ENSG00000128340	22	37621301	37640488	86	16	404403	-0.94706	0.8282	RAC2
ENSG00000089356	19	35606732	35615228	42	9	404403	-0.94776	0.82838	FXYD3
ENSG00000136235	7	23275586	23314727	196	11	404403	-0.94787	0.8284	GPNMB
ENSG00000132744	11	67410026	67418130	33	6	404403	-0.94791	0.82841	ACY3
ENSG00000240720	7	91741473	91808845	155	12	404403	-0.94812	0.82847	LRRD1
ENSG00000152229	18	43563502	43652238	462	30	404403	-0.94874	0.82862	PSTPIP2
ENSG00000011451	19	15532319	15560762	24	9	404403	-0.94872	0.82862	WIZ
ENSG00000106538	7	150035408	150038763	18	4	404403	-0.94912	0.82872	RARRES2
ENSG00000170271	5	154198051	154238812	123	25	404403	-0.94923	0.82875	FAXDC2
ENSG00000161395	17	37827375	37853050	90	7	404403	-0.94952	0.82882	PGAP3
ENSG00000135437	12	56114151	56118489	12	5	404403	-0.94959	0.82884	RDH5
ENSG00000139531	12	56390964	56400425	18	9	404403	-0.95005	0.82896	SUOX
ENSG00000131634	16	1578689	1605581	147	23	404403	-0.95011	0.82897	TMEM204
ENSG00000101104	20	43538703	43587676	213	29	404403	-0.95053	0.82908	PABPC1L
ENSG00000237172	16	67182008	67185117	7	4	404403	-0.95067	0.82911	B3GNT9
ENSG00000050555	9	133884469	133969860	441	51	404403	-0.95129	0.82927	LAMC3
ENSG00000075275	22	46756731	46933067	1103	98	404403	-0.95163	0.82936	CELSR1
ENSG00000159164	1	149874870	149889434	22	6	404403	-0.95167	0.82937	SV2A
ENSG00000166928	11	60146003	60185161	147	18	404403	-0.9518	0.8294	MS4A14
ENSG00000258928	14	52382863	52385289	8	4	404403	-0.95187	0.82942	RP11-463J10.2
ENSG00000181023	11	5757681	5758768	6	3	404403	-0.95212	0.82948	OR56B1
ENSG00000120903	8	27317279	27337400	123	27	404403	-0.95227	0.82952	CHRNA2
ENSG00000154479	2	170501935	170550943	244	15	404403	-0.95253	0.82959	CCDC173
ENSG00000269155	6	168196210	168198927	16	7	404403	-0.95257	0.8296	AL009178.1
ENSG00000272162	6	10748027	10930656	756	70	404403	-0.95294	0.82969	RP11-637O19.3
ENSG00000188991	12	16341419	16430619	441	19	404403	-0.95325	0.82977	SLC15A5
ENSG00000198915	10	43689983	43762367	393	36	404403	-0.95361	0.82986	RASGEF1A
ENSG00000065613	10	105726959	105788991	268	17	404403	-0.95418	0.83	SLK
ENSG00000108270	17	35306175	35414171	212	20	404403	-0.9543	0.83003	AATF
ENSG00000204957	19	42746927	42749125	8	2	404403	-0.95447	0.83008	AC006486.1
ENSG00000141639	18	48086448	48258194	565	63	404403	-0.95477	0.83015	MAPK4
ENSG00000123136	19	14519631	14530192	18	9	404403	-0.95522	0.83027	DDX39A
ENSG00000178055	3	46871032	46875585	14	4	404403	-0.95526	0.83028	PRSS42
ENSG00000214510	5	147647743	147665817	86	11	404403	-0.95534	0.8303	SPINK13
ENSG00000186207	1	152483320	152484653	7	4	404403	-0.9555	0.83034	LCE5A
ENSG00000126787	14	55614830	55658396	178	24	404403	-0.95558	0.83036	DLGAP5
ENSG00000132004	19	12798867	12807457	37	5	404403	-0.95572	0.83039	FBXW9
ENSG00000268858	20	62492879	62493217	1	1	404403	-0.95589	0.83044	C20ORF135
ENSG00000173917	17	46618256	46623441	19	6	404403	-0.95616	0.8305	HOXB2
ENSG00000144320	2	176788620	176867567	292	33	404403	-0.95625	0.83053	KIAA1715
ENSG00000135736	16	57546090	57570511	120	23	404403	-0.95644	0.83058	CCDC102A
ENSG00000139613	12	56556767	56583351	57	17	404403	-0.95672	0.83065	SMARCC2
ENSG00000205212	17	20739760	20799453	132	15	404403	-0.95682	0.83067	CCDC144NL
ENSG00000178462	10	5435061	5446793	53	8	404403	-0.95738	0.83081	TUBAL3
ENSG00000152689	2	33661391	33789817	576	76	404403	-0.95756	0.83086	RASGRP3
ENSG00000104918	19	7733930	7735334	7	4	404403	-0.95757	0.83086	RETN
ENSG00000213079	6	155054459	155155192	308	23	404403	-0.95826	0.83103	SCAF8
ENSG00000116641	1	62920399	63153969	495	18	404403	-0.95882	0.83118	DOCK7
ENSG00000197608	19	52567719	52599018	150	16	404403	-0.9591	0.83125	ZNF841
ENSG00000179085	1	155112367	155113071	1	1	404403	-0.95915	0.83126	DPM3
ENSG00000134461	10	5903580	5931869	188	27	404403	-0.95915	0.83126	ANKRD16
ENSG00000131015	6	150263136	150270371	29	8	404403	-0.95932	0.8313	ULBP2
ENSG00000139926	14	51955818	52197445	988	94	404403	-0.95943	0.83133	FRMD6
ENSG00000138688	4	123073488	123283913	674	41	404403	-0.95963	0.83138	KIAA1109
ENSG00000174370	11	128769460	128775930	41	12	404403	-0.95977	0.83141	C11orf45
ENSG00000204420	6	31686371	31694491	37	17	404403	-0.96029	0.83155	C6orf25
ENSG00000187037	7	37723399	37873390	729	44	404403	-0.96033	0.83156	GPR141
ENSG00000165506	14	50091892	50101948	59	11	404403	-0.96042	0.83158	DNAAF2
ENSG00000189042	19	37178514	37218603	132	14	404403	-0.96056	0.83161	ZNF567
ENSG00000257017	16	72088491	72094954	25	10	404403	-0.96073	0.83166	HP
ENSG00000012061	19	45910591	45982086	332	38	404403	-0.96119	0.83177	ERCC1
ENSG00000116273	1	6673745	6684093	33	9	404403	-0.96156	0.83187	PHF13
ENSG00000151304	5	121297656	121411265	362	23	404403	-0.96185	0.83194	SRFBP1
ENSG00000135441	12	56109820	56113871	9	5	404403	-0.96184	0.83194	BLOC1S1
ENSG00000174136	5	98104354	98134347	106	19	404403	-0.96202	0.83198	RGMB
ENSG00000162779	1	179334855	179523870	1503	26	404403	-0.96209	0.832	AXDND1
ENSG00000114923	2	220492049	220506702	24	7	404403	-0.96294	0.83221	SLC4A3
ENSG00000086205	11	49168187	49230222	241	20	404403	-0.96296	0.83222	FOLH1
ENSG00000173156	11	66824289	66839484	44	9	404403	-0.96337	0.83232	RHOD
ENSG00000158816	1	20617412	20681387	330	31	404403	-0.96406	0.83249	VWA5B1
ENSG00000198327	6	26240561	26240976	5	3	404403	-0.96417	0.83252	HIST1H4F
ENSG00000149357	11	71796941	71814433	59	9	404403	-0.96473	0.83266	LAMTOR1
ENSG00000138095	2	44113647	44223144	459	35	404403	-0.96499	0.83272	LRPPRC
ENSG00000185697	8	67474410	67526482	121	16	404403	-0.96496	0.83272	MYBL1
ENSG00000164073	4	128838960	128887150	122	23	404403	-0.9653	0.8328	MFSD8
ENSG00000164418	6	101846664	102517958	2897	140	404403	-0.96528	0.8328	GRIK2
ENSG00000177932	5	178487416	178510538	77	16	404403	-0.96537	0.83282	ZNF354C
ENSG00000144550	3	9745491	9771592	69	26	404403	-0.96547	0.83285	CPNE9
ENSG00000166012	11	93463114	93517557	235	20	404403	-0.96553	0.83286	TAF1D
ENSG00000179057	11	18725852	18747777	113	21	404403	-0.96612	0.83301	IGSF22
ENSG00000184478	11	5968570	5969591	2	1	404403	-0.96642	0.83308	OR56A3
ENSG00000221819	16	90095316	90096309	9	3	404403	-0.96714	0.83326	C16orf3
ENSG00000132275	11	6616305	6624850	33	14	404403	-0.96772	0.83341	RRP8
ENSG00000171262	15	38746328	38779911	165	20	404403	-0.96778	0.83342	FAM98B
ENSG00000105825	7	93514709	93520303	22	4	404403	-0.96783	0.83343	TFPI2
ENSG00000166822	16	75476952	75499395	160	22	404403	-0.96793	0.83346	TMEM170A
ENSG00000143006	1	53925072	53933161	39	10	404403	-0.96801	0.83348	DMRTB1
ENSG00000255423	3	73110810	73112488	11	3	404403	-0.96838	0.83357	EBLN2
ENSG00000107929	10	855484	977564	435	29	404403	-0.96879	0.83368	LARP4B
ENSG00000205595	4	75480629	75490486	4	2	404403	-0.96895	0.83371	AREGB
ENSG00000188996	6	655939	656963	4	2	404403	-0.96902	0.83373	HUS1B
ENSG00000135439	12	58118980	58135940	40	13	404403	-0.96901	0.83373	AGAP2
ENSG00000196531	12	57106212	57125412	42	10	404403	-0.96978	0.83392	NACA
ENSG00000219016	22	48934712	48943199	52	10	404403	-0.96989	0.83395	CTA-299D3.8
ENSG00000182613	5	180581943	180582890	2	1	404403	-0.96993	0.83396	OR2V2
ENSG00000204913	17	38097727	38101000	18	7	404403	-0.96998	0.83397	LRRC3C
ENSG00000132854	1	62702651	62785085	482	34	404403	-0.97052	0.83411	KANK4
ENSG00000152402	11	106544738	106889250	1524	69	404403	-0.97071	0.83415	GUCY1A2
ENSG00000072818	17	7239848	7254797	29	10	404403	-0.97184	0.83443	ACAP1
ENSG00000187109	12	76438670	76478813	67	7	404403	-0.97226	0.83454	NAP1L1
ENSG00000108946	17	66507921	66547460	158	25	404403	-0.97327	0.83479	PRKAR1A
ENSG00000032219	14	58765103	58840605	160	25	404403	-0.97379	0.83492	ARID4A
ENSG00000162595	1	68511645	68517314	15	5	404403	-0.97384	0.83493	DIRAS3
ENSG00000168032	3	40428647	40470110	220	26	404403	-0.97385	0.83493	ENTPD3
ENSG00000173145	10	96075004	96122716	232	32	404403	-0.9742	0.83502	NOC3L
ENSG00000165084	8	69242957	69731257	1910	111	404403	-0.97423	0.83503	C8orf34
ENSG00000180433	1	158724510	158725681	20	3	404403	-0.97448	0.83509	OR6K6
ENSG00000025293	20	34359896	34538303	652	24	404403	-0.97483	0.83518	PHF20
ENSG00000188389	2	242792033	242801060	49	10	404403	-0.97517	0.83526	PDCD1
ENSG00000186204	19	15783567	15807984	227	14	404403	-0.97556	0.83536	CYP4F12
ENSG00000163558	3	169940153	170023769	414	17	404403	-0.97562	0.83537	PRKCI
ENSG00000198150	17	8261731	8263538	2	1	404403	-0.97584	0.83543	AC135178.1
ENSG00000118217	1	161736084	161933860	707	25	404403	-0.97598	0.83546	ATF6
ENSG00000169469	1	153003678	153005376	22	2	404403	-0.97601	0.83547	SPRR1B
ENSG00000198015	12	93861264	93897545	177	18	404403	-0.976	0.83547	MRPL42
ENSG00000153246	2	160788519	160919121	701	54	404403	-0.97633	0.83555	PLA2R1
ENSG00000181915	10	64564516	64568238	8	3	404403	-0.97634	0.83555	ADO
ENSG00000106633	7	44183872	44237769	257	42	404403	-0.97661	0.83562	GCK
ENSG00000213780	6	30875961	30881883	32	9	404403	-0.97735	0.8358	GTF2H4
ENSG00000144791	3	45596886	45727830	667	36	404403	-0.97787	0.83593	LIMD1
ENSG00000009335	7	156931607	157062066	663	27	404403	-0.97788	0.83593	UBE3C
ENSG00000267281	12	53900472	54019763	370	30	404403	-0.97789	0.83594	RP11-793H13.10
ENSG00000170606	5	132387654	132442141	221	22	404403	-0.97819	0.83601	HSPA4
ENSG00000006118	11	60691935	60704631	74	12	404403	-0.97871	0.83614	TMEM132A
ENSG00000163736	4	74852755	74853914	1	1	404403	-0.97879	0.83616	PPBP
ENSG00000172421	17	60447579	60493837	146	21	404403	-0.97907	0.83623	EFCAB3
ENSG00000159082	21	34001069	34100359	203	34	404403	-0.97908	0.83623	SYNJ1
ENSG00000260916	15	55632230	55700708	367	24	404403	-0.97926	0.83627	CCPG1
ENSG00000173908	17	38948455	38956211	38	13	404403	-0.97928	0.83628	KRT28
ENSG00000155666	16	27214807	27233089	34	8	404403	-0.97932	0.83629	KDM8
ENSG00000242372	20	33866714	33872788	32	6	404403	-0.97934	0.83629	EIF6
ENSG00000132475	17	73772515	73781974	34	11	404403	-0.97954	0.83634	H3F3B
ENSG00000160360	9	139221932	139254057	169	27	404403	-0.97968	0.83638	GPSM1
ENSG00000181785	11	55797895	55798869	7	2	404403	-0.98006	0.83647	OR5AS1
ENSG00000179314	17	5675554	6027747	1822	172	404403	-0.98045	0.83657	WSCD1
ENSG00000183654	5	16067248	16180871	383	43	404403	-0.98054	0.83659	2011-03-01
ENSG00000151014	4	139936943	139966906	104	23	404403	-0.98082	0.83666	CCRN4L
ENSG00000184014	11	9160372	9286937	510	34	404403	-0.98096	0.83669	DENND5A
ENSG00000226761	12	11213964	11214893	6	2	404403	-0.98097	0.8367	TAS2R46
ENSG00000167550	12	49458468	49463808	12	5	404403	-0.98114	0.83674	RHEBL1
ENSG00000157890	15	66187417	66546085	1706	143	404403	-0.9813	0.83678	MEGF11
ENSG00000106636	7	44240567	44253893	48	13	404403	-0.98152	0.83683	YKT6
ENSG00000262633	17	45000499	45124520	538	24	404403	-0.98222	0.837	RP11-156P1.2
ENSG00000267802	14	52436014	52436247	4	2	404403	-0.98228	0.83702	AL358333.1
ENSG00000115602	2	102927962	102968497	258	22	404403	-0.98291	0.83717	IL1RL1
ENSG00000117226	1	89472349	89488577	70	14	404403	-0.98324	0.83726	GBP3
ENSG00000204267	6	32789610	32806557	257	32	404403	-0.9837	0.83737	TAP2
ENSG00000185739	16	4239375	4292081	271	33	404403	-0.98388	0.83741	SRL
ENSG00000169139	8	48920960	48977268	59	17	404403	-0.98395	0.83743	UBE2V2
ENSG00000188559	20	20370196	20693131	650	29	404403	-0.98404	0.83745	RALGAPA2
ENSG00000272410	3	10291056	10327480	186	28	404403	-0.98438	0.83753	RP11-438J1.1
ENSG00000112031	6	153308497	153323820	65	12	404403	-0.98449	0.83756	MTRF1L
ENSG00000069696	11	637293	640706	24	11	404403	-0.98458	0.83759	DRD4
ENSG00000145191	3	183852826	184402546	2517	204	404403	-0.98497	0.83768	EIF2B5
ENSG00000169660	17	80376194	80400521	87	16	404403	-0.98503	0.83769	HEXDC
ENSG00000254206	16	29392675	29415350	26	6	404403	-0.98511	0.83771	NPIPB11
ENSG00000197506	9	86890372	86955672	357	44	404403	-0.98518	0.83773	SLC28A3
ENSG00000142751	1	27202624	27216788	31	8	404403	-0.98579	0.83788	GPN2
ENSG00000258289	14	65381079	65411309	151	15	404403	-0.98674	0.83811	CHURC1
ENSG00000090857	16	70147529	70195203	75	10	404403	-0.9875	0.8383	PDPR
ENSG00000173442	11	65343509	65360121	47	17	404403	-0.98848	0.83854	EHBP1L1
ENSG00000171314	10	99185917	99193198	22	10	404403	-0.98864	0.83858	PGAM1
ENSG00000128915	15	60711808	60771359	191	23	404403	-0.98914	0.8387	NARG2
ENSG00000164934	8	104426942	104455681	115	16	404403	-0.98964	0.83883	DCAF13
ENSG00000095139	11	118443105	118473748	76	8	404403	-0.98968	0.83883	ARCN1
ENSG00000181104	5	76011868	76031606	64	20	404403	-0.98982	0.83887	F2R
ENSG00000224132	2	238165734	238166319	1	1	404403	-0.99021	0.83896	AC112715.2
ENSG00000104964	19	3052908	3063105	31	8	404403	-0.99047	0.83903	AES
ENSG00000160813	7	100032905	100034188	3	2	404403	-0.99061	0.83906	PPP1R35
ENSG00000062716	17	57784553	57919616	333	23	404403	-0.99086	0.83912	VMP1
ENSG00000178078	19	4324040	4342783	105	18	404403	-0.99114	0.83919	STAP2
ENSG00000040608	22	20228938	20270769	99	19	404403	-0.99112	0.83919	RTN4R
ENSG00000115241	2	27604061	27632554	94	17	404403	-0.99118	0.8392	PPM1G
ENSG00000163932	3	53190025	53226733	117	21	404403	-0.99132	0.83923	PRKCD
ENSG00000167508	16	88718343	88729569	73	19	404403	-0.99169	0.83932	MVD
ENSG00000170835	9	135937365	135947248	16	8	404403	-0.99195	0.83939	CEL
ENSG00000255663	11	114271404	114314654	159	19	404403	-0.99206	0.83942	RP11-212D19.4
ENSG00000174775	11	532242	537287	36	9	404403	-0.99284	0.83961	HRAS
ENSG00000216921	2	242836136	242844702	66	13	404403	-0.99346	0.83976	AC131097.4
ENSG00000108602	17	19641297	19652256	34	10	404403	-0.99371	0.83982	ALDH3A1
ENSG00000169282	3	155755490	156256545	2128	97	404403	-0.99382	0.83984	KCNAB1
ENSG00000100949	14	24734744	24740945	25	6	404403	-0.99409	0.83991	RABGGTA
ENSG00000139546	12	53894705	53900215	5	3	404403	-0.99447	0.84	TARBP2
ENSG00000256892	10	37890366	37891859	11	4	404403	-0.99462	0.84004	MTRNR2L7
ENSG00000174448	18	51850728	51884334	136	15	404403	-0.99461	0.84004	STARD6
ENSG00000244094	1	153084590	153085991	6	3	404403	-0.99515	0.84017	SPRR2F
ENSG00000168385	2	242254515	242293442	214	40	404403	-0.99593	0.84036	2002-09-01
ENSG00000184208	22	42084943	42094140	36	10	404403	-0.99596	0.84037	C22orf46
ENSG00000078549	7	31092076	31151089	192	41	404403	-0.99614	0.84041	ADCYAP1R1
ENSG00000159387	16	55357672	55364672	44	8	404403	-0.99633	0.84045	IRX6
ENSG00000049323	2	33172039	33624576	2928	118	404403	-0.99646	0.84049	LTBP1
ENSG00000175727	12	122516628	122631894	268	10	404403	-0.99669	0.84054	MLXIP
ENSG00000172020	3	115342171	115440337	351	62	404403	-0.99671	0.84055	GAP43
ENSG00000012822	12	54104903	54121529	57	13	404403	-0.99676	0.84056	CALCOCO1
ENSG00000103126	16	337440	402673	416	40	404403	-0.99678	0.84057	AXIN1
ENSG00000162650	1	110026101	110035426	21	8	404403	-0.99715	0.84065	ATXN7L2
ENSG00000048991	2	136289025	136482840	365	24	404403	-0.99715	0.84065	R3HDM1
ENSG00000170191	20	25593571	25604811	44	10	404403	-0.99785	0.84082	NANP
ENSG00000148660	10	75572259	75634343	123	18	404403	-0.99786	0.84083	CAMK2G
ENSG00000184351	21	31852018	31852663	2	1	404403	-0.99807	0.84088	KRTAP19-1
ENSG00000153046	6	4706393	4955785	897	80	404403	-0.9982	0.84091	CDYL
ENSG00000099834	11	616565	626078	68	20	404403	-0.99824	0.84092	CDHR5
ENSG00000011478	19	46195741	46207247	37	13	404403	-0.99834	0.84094	QPCTL
ENSG00000076003	2	136597196	136633996	96	13	404403	-0.99881	0.84106	MCM6
ENSG00000101323	20	7863628	7921121	197	29	404403	-0.99882	0.84106	HAO1
ENSG00000159110	21	34602206	34637980	142	16	404403	-0.99888	0.84107	IFNAR2
ENSG00000152475	19	58878985	58892427	51	7	404403	-0.99941	0.8412	ZNF837
ENSG00000081923	18	55313658	55470333	699	80	404403	-0.99959	0.84124	ATP8B1
ENSG00000095713	10	99624757	99790585	428	53	404403	-1	0.84136	CRTAC1
ENSG00000115604	2	102927989	103015218	502	32	404403	-1.0002	0.84139	IL18R1
ENSG00000170866	19	54799854	54809952	16	3	404403	-1.0004	0.84145	LILRA3
ENSG00000196754	1	153533584	153540366	12	3	404403	-1.0008	0.84153	S100A2
ENSG00000126259	19	36346763	36358011	16	5	404403	-1.0009	0.84155	KIRREL2
ENSG00000146809	7	123207064	123277951	306	30	404403	-1.0014	0.84168	ASB15
ENSG00000196220	3	9022275	9404737	1643	186	404403	-1.0022	0.84189	SRGAP3
ENSG00000149489	11	62379194	62382592	13	4	404403	-1.0023	0.8419	ROM1
ENSG00000204387	6	31802385	31807541	40	22	404403	-1.0027	0.842	C6orf48
ENSG00000120057	10	99526508	99531709	18	7	404403	-1.0033	0.84215	SFRP5
ENSG00000181908	11	64216546	64219126	5	2	404403	-1.0033	0.84215	AP003774.4
ENSG00000125998	20	33873534	33880204	20	6	404403	-1.0038	0.84227	FAM83C
ENSG00000182107	14	61744088	61748558	15	8	404403	-1.0042	0.84235	TMEM30B
ENSG00000184029	21	39323728	39493454	525	50	404403	-1.0042	0.84235	DSCR4
ENSG00000135930	2	233414762	233448354	144	10	404403	-1.0047	0.84249	EIF4E2
ENSG00000112655	6	43044006	43129457	316	43	404403	-1.0051	0.84257	PTK7
ENSG00000099901	22	20103461	20114878	55	16	404403	-1.0051	0.84257	RANBP1
ENSG00000170786	8	57212569	57233335	62	18	404403	-1.0052	0.8426	SDR16C5
ENSG00000006606	7	75398851	75419214	114	14	404403	-1.0054	0.84266	CCL26
ENSG00000197238	6	27791884	27792257	4	2	404403	-1.0055	0.84267	HIST1H4J
ENSG00000203972	6	49467671	49494760	109	12	404403	-1.0059	0.84276	GLYATL3
ENSG00000023445	11	102188215	102210134	49	14	404403	-1.0061	0.84282	BIRC3
ENSG00000108578	17	28575218	28619074	105	20	404403	-1.0063	0.84286	BLMH
ENSG00000125861	20	3639939	3644046	25	9	404403	-1.0065	0.84291	GFRA4
ENSG00000139697	12	123773656	123849390	390	19	404403	-1.0065	0.84292	SBNO1
ENSG00000203863	6	89674246	89676685	10	5	404403	-1.0067	0.84295	AL079342.1
ENSG00000165215	7	73183328	73184600	5	3	404403	-1.0067	0.84295	CLDN3
ENSG00000133466	22	37576207	37595425	107	15	404403	-1.0073	0.8431	C1QTNF6
ENSG00000143498	1	222731244	222763275	109	16	404403	-1.0077	0.84319	TAF1A
ENSG00000141378	17	57751997	57784987	85	16	404403	-1.0078	0.84323	PTRH2
ENSG00000138073	2	27353624	27357543	16	8	404403	-1.0079	0.84326	PREB
ENSG00000142546	19	50058968	50093519	129	19	404403	-1.008	0.84328	NOSIP
ENSG00000197826	4	81256874	81884910	2966	55	404403	-1.0081	0.8433	C4orf22
ENSG00000184774	1	202789394	202796353	35	6	404403	-1.0082	0.84332	RP11-480I12.4
ENSG00000107165	9	12685439	12710290	101	16	404403	-1.0082	0.84333	TYRP1
ENSG00000173918	17	77018896	77045870	202	25	404403	-1.0083	0.84334	C1QTNF1
ENSG00000136698	2	131350339	131357123	3	1	404403	-1.0086	0.84341	CFC1
ENSG00000196169	17	72322349	72351959	132	24	404403	-1.0092	0.84357	KIF19
ENSG00000122735	9	34457412	34520982	191	36	404403	-1.0094	0.84361	DNAI1
ENSG00000143106	1	109941653	109969062	80	19	404403	-1.0099	0.84374	PSMA5
ENSG00000172208	11	48266608	48267622	5	3	404403	-1.0103	0.84381	OR4X2
ENSG00000164221	5	114602885	114632528	80	17	404403	-1.0104	0.84385	CCDC112
ENSG00000185686	22	22890123	22901768	50	7	404403	-1.0104	0.84385	PRAME
ENSG00000112640	6	42952237	42980080	110	18	404403	-1.0105	0.84388	PPP2R5D
ENSG00000184995	9	21480841	21482312	7	3	404403	-1.0105	0.84388	IFNE
ENSG00000076201	3	47422501	47454931	65	14	404403	-1.0106	0.84389	PTPN23
ENSG00000215455	21	45958864	45960078	12	2	404403	-1.0106	0.84389	KRTAP10-1
ENSG00000169554	2	145141648	145282147	272	47	404403	-1.0108	0.84394	ZEB2
ENSG00000255994	14	70037483	70038032	1	1	404403	-1.0108	0.84394	CCDC177
ENSG00000269563	2	47799601	47801998	12	4	404403	-1.0108	0.84395	AC138655.1
ENSG00000261949	19	49927006	49932075	9	5	404403	-1.0113	0.84405	GFY
ENSG00000147873	9	21304613	21305312	3	2	404403	-1.0113	0.84406	IFNA5
ENSG00000163701	3	9944296	9958086	51	5	404403	-1.0116	0.84414	IL17RE
ENSG00000134057	5	68462837	68474072	50	8	404403	-1.0119	0.8442	CCNB1
ENSG00000186868	17	43971748	44105700	903	9	404403	-1.0119	0.84421	MAPT
ENSG00000196843	2	97202480	97218375	38	14	404403	-1.0123	0.8443	ARID5A
ENSG00000121892	4	39824483	39979576	591	35	404403	-1.0124	0.84432	PDS5A
ENSG00000171135	3	9932238	9936033	18	5	404403	-1.0131	0.84448	JAGN1
ENSG00000160678	1	153600402	153604513	11	3	404403	-1.0137	0.84463	S100A1
ENSG00000166930	11	60197062	60222687	142	19	404403	-1.014	0.84471	MS4A5
ENSG00000078668	8	42249142	42263415	30	7	404403	-1.0144	0.8448	VDAC3
ENSG00000183709	19	39759154	39760732	8	4	404403	-1.0146	0.84484	IFNL2
ENSG00000105135	19	15225795	15236596	44	12	404403	-1.0147	0.84488	ILVBL
ENSG00000182973	3	32726637	32815367	450	22	404403	-1.0149	0.84492	CNOT10
ENSG00000204022	10	90346510	90366733	103	10	404403	-1.0151	0.84497	LIPJ
ENSG00000240432	21	31797583	31798286	1	1	404403	-1.0156	0.84509	KRTAP13-3
ENSG00000113552	5	141371314	141392606	106	9	404403	-1.016	0.84518	GNPDA1
ENSG00000108433	17	45000483	45105003	481	29	404403	-1.0164	0.84528	GOSR2
ENSG00000165474	13	20761609	20767037	26	12	404403	-1.0168	0.84538	GJB2
ENSG00000182600	2	233721980	233743418	89	20	404403	-1.017	0.84542	C2orf82
ENSG00000065615	6	84569362	84677143	291	20	404403	-1.0172	0.84547	CYB5R4
ENSG00000271723	1	55107459	55207981	558	50	404403	-1.0174	0.84551	MROH7-TTC4
ENSG00000105877	7	21582833	21941457	2541	154	404403	-1.0176	0.84557	DNAH11
ENSG00000056050	4	170650616	170679104	101	17	404403	-1.0179	0.84564	C4orf27
ENSG00000198816	19	7580178	7585912	15	6	404403	-1.0181	0.84569	ZNF358
ENSG00000127364	7	141478242	141479235	5	2	404403	-1.0182	0.84571	TAS2R4
ENSG00000118322	5	159990127	160279221	1346	89	404403	-1.0182	0.84572	ATP10B
ENSG00000164393	6	47624172	47665533	278	11	404403	-1.0186	0.8458	GPR111
ENSG00000100266	22	43231418	43411151	866	23	404403	-1.0191	0.84591	PACSIN2
ENSG00000221829	9	35073832	35080013	14	7	404403	-1.0196	0.84604	FANCG
ENSG00000174842	1	92711959	92764544	156	28	404403	-1.0202	0.84617	GLMN
ENSG00000115866	2	136664247	136743670	177	15	404403	-1.0205	0.84626	DARS
ENSG00000176912	18	641320	658340	62	12	404403	-1.0206	0.84627	C18orf56
ENSG00000106853	9	114312002	114362135	275	44	404403	-1.0208	0.84632	PTGR1
ENSG00000171873	20	4201329	4229721	139	28	404403	-1.0215	0.84649	ADRA1D
ENSG00000165996	10	17631958	17659376	125	21	404403	-1.0218	0.84655	PTPLA
ENSG00000198795	18	22641890	22932154	970	87	404403	-1.0218	0.84655	ZNF521
ENSG00000123200	13	46528600	46626894	258	15	404403	-1.0218	0.84656	ZC3H13
ENSG00000148834	10	105995114	106027217	172	19	404403	-1.0224	0.8467	GSTO1
ENSG00000138835	9	116207011	116360018	522	20	404403	-1.0225	0.84672	RGS3
ENSG00000118961	2	20883788	21022882	510	49	404403	-1.0226	0.84675	C2orf43
ENSG00000163170	2	74362525	74375121	41	6	404403	-1.0243	0.84715	BOLA3
ENSG00000266714	17	73584139	73622929	273	29	404403	-1.0243	0.84715	MYO15B
ENSG00000131966	14	58666798	58701750	101	16	404403	-1.0245	0.84721	ACTR10
ENSG00000073756	1	186640923	186649559	26	10	404403	-1.0247	0.84724	PTGS2
ENSG00000127530	19	14909958	14911023	10	4	404403	-1.0248	0.84727	OR7C1
ENSG00000267881	19	42212531	42265190	207	28	404403	-1.0249	0.8473	CEA
ENSG00000179253	20	60292562	60294804	22	7	404403	-1.0252	0.84737	RP11-429E11.3
ENSG00000167208	16	50700211	50715264	40	13	404403	-1.0254	0.84742	SNX20
ENSG00000087237	16	56995762	57017757	142	31	404403	-1.0264	0.84766	CETP
ENSG00000112695	6	75947391	75960039	51	12	404403	-1.0271	0.8478	COX7A2
ENSG00000167114	9	131102925	131123749	57	8	404403	-1.027	0.8478	SLC27A4
ENSG00000142186	11	65292548	65306175	38	18	404403	-1.0271	0.84782	SCYL1
ENSG00000140839	16	74442529	74455368	6	3	404403	-1.0272	0.84783	CLEC18B
ENSG00000121749	12	72233487	72320629	279	21	404403	-1.0273	0.84786	TBC1D15
ENSG00000137868	15	74471807	74504608	138	23	404403	-1.0277	0.84795	STRA6
ENSG00000121022	8	67955314	67996018	115	20	404403	-1.0278	0.84797	COPS5
ENSG00000198178	12	7882011	7904201	118	11	404403	-1.0278	0.84797	CLEC4C
ENSG00000131152	16	87336482	87367879	193	35	404403	-1.0279	0.84799	RP11-178L8.4
ENSG00000151640	10	134000404	134019280	103	20	404403	-1.0279	0.84801	DPYSL4
ENSG00000267941	7	65939543	65940709	5	3	404403	-1.028	0.84803	AC008267.1
ENSG00000108379	17	44839872	44910520	163	33	404403	-1.0282	0.84807	WNT3
ENSG00000237763	1	104197912	104207173	4	2	404403	-1.0286	0.84817	AMY1A
ENSG00000075643	18	33767482	33852120	378	40	404403	-1.0292	0.8483	MOCOS
ENSG00000163512	3	28356494	28390618	68	14	404403	-1.0296	0.84839	AZI2
ENSG00000215298	8	23430157	23432974	15	3	404403	-1.0298	0.84844	FP15737
ENSG00000184140	15	102345902	102346876	2	1	404403	-1.0299	0.84847	OR4F6
ENSG00000104880	19	7459999	7537363	610	30	404403	-1.0303	0.84857	ARHGEF18
ENSG00000182645	10	118083940	118139541	190	25	404403	-1.0306	0.84863	CCDC172
ENSG00000123159	19	14588572	14606944	95	20	404403	-1.0308	0.84869	GIPC1
ENSG00000168556	4	184426147	184432249	25	12	404403	-1.031	0.84872	ING2
ENSG00000215621	17	79780293	79784533	12	2	404403	-1.0311	0.84876	AC174470.1
ENSG00000163154	1	151129105	151132225	8	5	404403	-1.0313	0.84879	TNFAIP8L2
ENSG00000161298	19	37095719	37119499	67	16	404403	-1.0313	0.8488	ZNF382
ENSG00000129521	14	34393437	34931980	2561	200	404403	-1.0316	0.84888	EGLN3
ENSG00000170185	4	144106070	144144983	117	13	404403	-1.0318	0.84892	USP38
ENSG00000129282	17	34958001	34965407	25	6	404403	-1.0319	0.84894	MRM1
ENSG00000105219	19	40728115	40732597	14	8	404403	-1.0319	0.84894	CNTD2
ENSG00000273173	15	25200133	25223729	71	15	404403	-1.032	0.84896	SNURF
ENSG00000140481	15	74509613	74628813	551	50	404403	-1.0327	0.84914	CCDC33
ENSG00000184702	22	19701987	19712295	4	2	404403	-1.0332	0.84924	2005-09-01
ENSG00000172023	2	79312156	79315145	15	5	404403	-1.0339	0.84942	REG1B
ENSG00000163818	3	45864808	45957534	313	46	404403	-1.0341	0.84945	LZTFL1
ENSG00000183960	3	19189946	19577138	917	67	404403	-1.035	0.84966	KCNH8
ENSG00000118620	19	21203426	21242856	128	12	404403	-1.0351	0.8497	ZNF430
ENSG00000198799	1	113615831	113674882	182	28	404403	-1.0367	0.85006	LRIG2
ENSG00000146267	6	99719045	99797938	350	29	404403	-1.0367	0.85006	FAXC
ENSG00000167613	19	54865362	54882165	60	11	404403	-1.0371	0.85016	LAIR1
ENSG00000140807	16	50582241	50670647	224	47	404403	-1.0375	0.85024	NKD1
ENSG00000148835	10	105127724	105148822	48	16	404403	-1.0377	0.85029	TAF5
ENSG00000134532	12	23682440	24103966	1614	148	404403	-1.0379	0.85035	SOX5
ENSG00000115828	2	37571717	37600465	161	36	404403	-1.038	0.85037	QPCT
ENSG00000160994	19	15121556	15134081	113	23	404403	-1.0382	0.85041	CCDC105
ENSG00000185024	14	105675623	105781926	374	20	404403	-1.0383	0.85044	BRF1
ENSG00000092345	3	16628299	16711813	482	66	404403	-1.0386	0.8505	DAZL
ENSG00000106541	7	16831435	16873057	282	24	404403	-1.0386	0.8505	AGR2
ENSG00000148429	10	11495945	11653753	594	37	404403	-1.0389	0.85058	USP6NL
ENSG00000082068	5	37379314	37753537	1524	35	404403	-1.0392	0.85065	WDR70
ENSG00000267596	17	34323476	34329084	25	6	404403	-1.0393	0.85066	CCL15
ENSG00000100121	22	22988780	22990368	2	1	404403	-1.0397	0.85076	GGTLC2
ENSG00000178852	17	45400656	45518678	513	20	404403	-1.0406	0.85098	EFCAB13
ENSG00000198643	3	58619673	58652575	169	23	404403	-1.0407	0.85099	FAM3D
ENSG00000138483	3	107096188	107097481	10	6	404403	-1.0409	0.85103	CCDC54
ENSG00000212743	10	6392278	6394723	7	3	404403	-1.0412	0.8511	DKFZP667F0711
ENSG00000187994	19	39358470	39368919	36	10	404403	-1.0413	0.85113	RINL
ENSG00000138741	4	122800182	122872909	239	31	404403	-1.0419	0.85128	TRPC3
ENSG00000076554	8	80870571	81143467	1119	48	404403	-1.0419	0.85128	TPD52
ENSG00000071991	18	64168320	64271375	306	26	404403	-1.042	0.85129	CDH19
ENSG00000159289	15	74362198	74374891	1	1	404403	-1.0422	0.85133	GOLGA6A
ENSG00000197217	8	23243296	23315208	348	34	404403	-1.0422	0.85135	ENTPD4
ENSG00000260300	16	83941738	83985058	333	36	404403	-1.0422	0.85135	RP11-505K9.4
ENSG00000138449	2	190425305	190448484	81	16	404403	-1.0423	0.85137	SLC40A1
ENSG00000257103	19	34663409	34720420	211	19	404403	-1.0424	0.85138	LSM14A
ENSG00000143401	1	150190717	150208504	44	9	404403	-1.0428	0.85147	ANP32E
ENSG00000117305	1	24128375	24165110	74	8	404403	-1.0428	0.85148	HMGCL
ENSG00000163586	2	88422510	88427635	15	7	404403	-1.0429	0.85149	FABP1
ENSG00000112769	6	112429963	112576141	652	53	404403	-1.0432	0.85156	LAMA4
ENSG00000163216	1	153012201	153014407	13	4	404403	-1.0435	0.85163	SPRR2D
ENSG00000181378	2	219867568	219906249	83	16	404403	-1.0439	0.85172	CCDC108
ENSG00000132518	17	7905912	7923657	54	16	404403	-1.044	0.85175	GUCY2D
ENSG00000184954	12	55862984	55863922	5	3	404403	-1.0449	0.85196	OR6C70
ENSG00000139116	12	39687030	39837192	410	31	404403	-1.045	0.85198	KIF21A
ENSG00000026559	20	49620193	49639666	59	10	404403	-1.0453	0.85205	KCNG1
ENSG00000111716	12	21788276	21910791	459	21	404403	-1.046	0.85221	LDHB
ENSG00000183273	12	119772517	119978852	701	72	404403	-1.0461	0.85224	CCDC60
ENSG00000153162	6	7727030	7881655	715	79	404403	-1.0466	0.85236	BMP6
ENSG00000108064	10	60144782	60158981	62	16	404403	-1.0466	0.85236	TFAM
ENSG00000136531	2	166095912	166248818	744	55	404403	-1.0466	0.85237	SCN2A
ENSG00000205784	19	4890449	4902879	75	11	404403	-1.0469	0.85243	ARRDC5
ENSG00000179826	11	18142502	18160027	64	11	404403	-1.047	0.85246	MRGPRX3
ENSG00000049759	18	55711599	56068772	1593	122	404403	-1.047	0.85246	NEDD4L
ENSG00000122787	7	137687070	137802732	405	42	404403	-1.0472	0.85251	AKR1D1
ENSG00000166987	12	57914493	57923931	18	5	404403	-1.0476	0.85259	MBD6
ENSG00000161572	17	34261522	34270703	48	6	404403	-1.0478	0.85264	LYZL6
ENSG00000167548	12	49412758	49453557	73	21	404403	-1.048	0.85267	KMT2D
ENSG00000176024	19	52430400	52452012	120	17	404403	-1.0484	0.85276	ZNF613
ENSG00000089639	19	19740285	19754476	41	16	404403	-1.0487	0.85284	GMIP
ENSG00000114656	3	128628709	128721533	476	41	404403	-1.0494	0.85301	KIAA1257
ENSG00000142252	19	45582453	45594782	89	6	404403	-1.05	0.85314	GEMIN7
ENSG00000269360	15	93749295	93751277	8	4	404403	-1.0503	0.85321	AC112693.2
ENSG00000228607	11	113650469	113651222	2	1	404403	-1.0503	0.85322	CLDN25
ENSG00000182253	15	99638420	99675798	249	30	404403	-1.0504	0.85323	SYNM
ENSG00000103018	16	69458428	69500169	185	25	404403	-1.0508	0.85332	CYB5B
ENSG00000165269	9	33384765	33402643	50	11	404403	-1.0517	0.85353	AQP7
ENSG00000135540	6	138743180	139013708	909	68	404403	-1.0518	0.85355	NHSL1
ENSG00000139641	12	56512034	56538455	57	23	404403	-1.0523	0.85368	ESYT1
ENSG00000100095	22	26565440	26779562	1110	110	404403	-1.0525	0.85372	SEZ6L
ENSG00000130770	1	28562620	28573417	50	4	404403	-1.0527	0.85375	ATPIF1
ENSG00000152779	10	91190051	91316398	493	55	404403	-1.0532	0.85386	SLC16A12
ENSG00000100916	14	36295524	36401531	295	31	404403	-1.0531	0.85386	BRMS1L
ENSG00000249853	6	114376750	114664209	854	79	404403	-1.0532	0.85388	HS3ST5
ENSG00000133997	14	71047974	71067384	112	18	404403	-1.0535	0.85395	MED6
ENSG00000152284	2	85360533	85537511	739	66	404403	-1.0543	0.85412	TCF7L1
ENSG00000078674	8	17780349	17885478	704	35	404403	-1.0543	0.85412	PCM1
ENSG00000100629	14	80943330	81425861	2428	77	404403	-1.0543	0.85412	CEP128
ENSG00000267909	14	70038216	70040339	7	3	404403	-1.0545	0.85417	CCDC177
ENSG00000086289	7	37723446	37991543	1524	74	404403	-1.0548	0.85424	EPDR1
ENSG00000134757	18	29027758	29058665	155	21	404403	-1.0561	0.85454	DSG3
ENSG00000100461	14	23369854	23388393	78	11	404403	-1.0562	0.85456	RBM23
ENSG00000187961	1	895967	901095	47	10	404403	-1.0563	0.85458	KLHL17
ENSG00000100413	22	41921808	41940610	77	16	404403	-1.0563	0.85458	POLR3H
ENSG00000137274	6	3118608	3153812	153	17	404403	-1.0564	0.8546	BPHL
ENSG00000027697	6	137518621	137540586	49	8	404403	-1.0564	0.8546	IFNGR1
ENSG00000116745	1	68894505	68915642	85	16	404403	-1.0568	0.8547	RPE65
ENSG00000151693	2	9346894	9545812	621	35	404403	-1.0569	0.85472	ASAP2
ENSG00000100362	22	37196728	37215523	80	13	404403	-1.0572	0.8548	PVALB
ENSG00000119203	2	9563697	9613230	176	18	404403	-1.0578	0.85492	CPSF3
ENSG00000161911	6	41117080	41122075	16	4	404403	-1.0578	0.85492	TREML1
ENSG00000221977	14	22133297	22134238	5	2	404403	-1.0585	0.85509	OR4E2
ENSG00000113946	3	190040330	190129932	653	35	404403	-1.0594	0.8553	CLDN16
ENSG00000136045	12	108079509	108106944	118	20	404403	-1.0594	0.8553	PWP1
ENSG00000171469	19	9715356	9732075	73	15	404403	-1.0596	0.85533	ZNF561
ENSG00000101115	20	50400581	50419059	112	27	404403	-1.0602	0.85548	SALL4
ENSG00000203722	6	150238014	150244257	27	8	404403	-1.0604	0.85552	RAET1G
ENSG00000157111	5	72416119	72427644	29	10	404403	-1.0605	0.85553	TMEM171
ENSG00000149798	11	65082289	65089900	20	10	404403	-1.0606	0.85556	CDC42EP2
ENSG00000179919	12	55614809	55615759	2	1	404403	-1.0606	0.85556	OR10A7
ENSG00000172575	15	38780304	38857776	248	35	404403	-1.0609	0.85563	RASGRP1
ENSG00000006534	11	67776048	67796744	103	18	404403	-1.0611	0.85568	ALDH3B1
ENSG00000112584	6	170599791	170716153	458	32	404403	-1.0613	0.85572	FAM120B
ENSG00000137845	15	58887403	59042177	566	34	404403	-1.0614	0.85575	ADAM10
ENSG00000214681	3	51907737	51909600	4	1	404403	-1.062	0.85588	IQCF5
ENSG00000171295	19	11925099	11946016	107	9	404403	-1.0623	0.85596	ZNF440
ENSG00000131899	17	18128901	18148189	87	16	404403	-1.0628	0.85607	LLGL1
ENSG00000134240	1	120290619	120311528	67	13	404403	-1.063	0.8561	HMGCS2
ENSG00000249459	17	18561742	18585575	99	13	404403	-1.063	0.85611	ZNF286B
ENSG00000136021	12	100660918	100735502	188	27	404403	-1.0632	0.85616	SCYL2
ENSG00000172967	22	17264302	17302589	107	13	404403	-1.0636	0.85625	XKR3
ENSG00000188921	9	20995306	21031635	203	27	404403	-1.0644	0.85642	PTPLAD2
ENSG00000185053	8	13947373	15095848	9727	224	404403	-1.0647	0.85649	SGCZ
ENSG00000267849	6	44400472	44400720	3	2	404403	-1.0647	0.8565	AL133262.1
ENSG00000205413	7	92728829	92747336	93	17	404403	-1.0648	0.85653	SAMD9
ENSG00000242574	6	32902406	32908847	63	12	404403	-1.0651	0.85657	HLA-DMB
ENSG00000173572	19	56403065	56443702	252	32	404403	-1.0656	0.8567	NLRP13
ENSG00000172613	11	67159176	67165881	24	10	404403	-1.0658	0.85675	RAD9A
ENSG00000139508	13	29274201	29293107	52	11	404403	-1.0659	0.85677	SLC46A3
ENSG00000169758	15	76352178	76521462	633	64	404403	-1.0661	0.85681	C15orf27
ENSG00000117501	1	170904612	171033906	554	28	404403	-1.0662	0.85683	MROH9
ENSG00000112290	6	110421022	110501207	281	15	404403	-1.0669	0.85698	WASF1
ENSG00000260240	16	59743897	59788752	179	33	404403	-1.0668	0.85698	RP11-105C20.2
ENSG00000109016	17	21026677	21096578	214	29	404403	-1.067	0.85701	DHRS7B
ENSG00000237693	5	150226085	150280298	277	10	404403	-1.067	0.85702	IRGM
ENSG00000132205	18	2847028	2915991	229	47	404403	-1.0671	0.85704	EMILIN2
ENSG00000133687	12	29653773	29937692	1548	100	404403	-1.0673	0.85708	TMTC1
ENSG00000068305	15	100017370	100256671	795	60	404403	-1.0673	0.85709	MEF2A
ENSG00000151461	10	11962021	12085169	529	22	404403	-1.0679	0.85721	UPF2
ENSG00000187997	17	76142434	76162258	119	27	404403	-1.068	0.85724	C17orf99
ENSG00000119283	1	231297858	231357302	239	39	404403	-1.0682	0.85729	TRIM67
ENSG00000106952	9	117656003	117692697	126	10	404403	-1.0683	0.85731	TNFSF8
ENSG00000162441	1	9982173	10003465	70	14	404403	-1.0685	0.85735	LZIC
ENSG00000178171	2	131513008	131525707	28	7	404403	-1.0689	0.85744	AMER3
ENSG00000173239	10	90562487	90580303	97	25	404403	-1.0689	0.85744	LIPM
ENSG00000268301	12	11187087	11187275	1	1	404403	-1.069	0.85747	AC018630.1
ENSG00000172154	11	55860753	55861762	9	2	404403	-1.0691	0.85749	OR8I2
ENSG00000238227	9	139006427	139010731	12	6	404403	-1.0695	0.85757	C9orf69
ENSG00000204394	6	31745295	31763730	58	25	404403	-1.0696	0.85759	VARS
ENSG00000166856	12	57388230	57390468	4	2	404403	-1.07	0.8577	GPR182
ENSG00000240563	1	62660503	62678000	162	26	404403	-1.0701	0.85771	L1TD1
ENSG00000122674	7	5938356	5965605	89	14	404403	-1.0701	0.85771	CCZ1
ENSG00000114650	3	47455203	47518616	131	26	404403	-1.0701	0.85772	SCAP
ENSG00000170017	3	105085753	105295744	911	51	404403	-1.071	0.85791	ALCAM
ENSG00000173821	17	78234665	78372586	681	71	404403	-1.0718	0.85809	RNF213
ENSG00000147471	8	37620111	37637283	19	11	404403	-1.072	0.85815	PROSC
ENSG00000197701	4	53179	88099	71	13	404403	-1.0721	0.85816	ZNF595
ENSG00000150269	11	56229945	56230877	9	2	404403	-1.0723	0.85821	OR5M9
ENSG00000214732	6	42123279	42131156	48	6	404403	-1.0729	0.85834	RP1-139D8.6
ENSG00000147457	8	23101150	23119512	95	22	404403	-1.073	0.85837	CHMP7
ENSG00000168490	8	22077222	22089854	49	16	404403	-1.0731	0.8584	PHYHIP
ENSG00000139133	12	34175216	34182629	41	10	404403	-1.0731	0.8584	ALG10
ENSG00000152154	2	39892122	39945103	131	19	404403	-1.0732	0.85841	TMEM178A
ENSG00000137392	6	35762759	35765088	8	4	404403	-1.0734	0.85844	CLPS
ENSG00000069849	3	141594966	141645356	261	25	404403	-1.0742	0.85864	ATP1B3
ENSG00000197483	19	55987699	55995854	44	13	404403	-1.0744	0.85867	ZNF628
ENSG00000104763	8	17913934	17942494	266	20	404403	-1.0744	0.85868	ASAH1
ENSG00000188100	10	88780063	88784487	27	5	404403	-1.0756	0.85894	FAM25A
ENSG00000137673	11	102391239	102401484	41	9	404403	-1.0757	0.85898	MMP7
ENSG00000126821	14	64150932	64194757	109	13	404403	-1.0757	0.85898	SGPP1
ENSG00000073598	17	33448598	33457751	26	12	404403	-1.0757	0.85898	FNDC8
ENSG00000170367	20	23856572	23860387	26	7	404403	-1.0758	0.85899	CST5
ENSG00000188554	17	41322498	41363708	132	10	404403	-1.0759	0.85901	NBR1
ENSG00000114626	3	127391778	127399768	30	14	404403	-1.0771	0.85927	ABTB1
ENSG00000145916	5	177557997	177577566	92	16	404403	-1.0771	0.85928	RMND5B
ENSG00000080298	9	3218297	3526004	1357	67	404403	-1.0771	0.85928	RFX3
ENSG00000175121	20	43738093	43743813	28	9	404403	-1.0776	0.85939	WFDC5
ENSG00000102858	16	4666494	4740975	500	46	404403	-1.0782	0.85952	MGRN1
ENSG00000037897	12	58162254	58166576	10	4	404403	-1.0785	0.8596	METTL1
ENSG00000160539	9	134165081	134184649	86	9	404403	-1.0792	0.85975	PPAPDC3
ENSG00000186925	21	31913854	31914183	3	1	404403	-1.0798	0.85988	KRTAP19-6
ENSG00000106113	7	30692200	30739745	160	33	404403	-1.0798	0.85989	CRHR2
ENSG00000163431	1	201865580	201915715	198	34	404403	-1.0801	0.85994	LMOD1
ENSG00000132849	1	62208149	62629592	1912	117	404403	-1.0803	0.86001	INADL
ENSG00000179588	16	88519725	88603424	401	40	404403	-1.0805	0.86003	ZFPM1
ENSG00000181444	7	149461271	149470568	38	10	404403	-1.0805	0.86004	ZNF467
ENSG00000187871	6	55192267	55267291	805	32	404403	-1.0808	0.8601	GFRAL
ENSG00000151923	10	121334199	121356541	52	15	404403	-1.081	0.86014	TIAL1
ENSG00000186971	21	31802572	31803216	10	5	404403	-1.0811	0.86018	KRTAP13-4
ENSG00000135387	11	34073230	34122703	198	9	404403	-1.0816	0.86029	CAPRIN1
ENSG00000182742	17	46652875	46657473	18	7	404403	-1.0817	0.8603	HOXB4
ENSG00000151962	4	155702365	155749965	113	11	404403	-1.0824	0.86047	RBM46
ENSG00000183826	6	38136227	38607924	2066	119	404403	-1.0829	0.86057	BTBD9
ENSG00000180660	13	36047926	36050832	3	2	404403	-1.083	0.8606	MAB21L1
ENSG00000188167	3	33131913	33138293	12	8	404403	-1.0841	0.86083	TMPPE
ENSG00000121005	8	75896750	75946793	242	33	404403	-1.0841	0.86083	CRISPLD1
ENSG00000222040	2	96778707	96781984	10	5	404403	-1.0845	0.86092	ADRA2B
ENSG00000168566	6	7590432	7612200	83	14	404403	-1.0846	0.86094	SNRNP48
ENSG00000253276	7	106297211	106301442	11	5	404403	-1.0848	0.86099	CCDC71L
ENSG00000250361	4	144917257	145061844	646	42	404403	-1.0851	0.86105	GYPB
ENSG00000114638	3	118892364	118924000	157	34	404403	-1.0851	0.86106	UPK1B
ENSG00000142227	19	48824766	48833810	50	12	404403	-1.0851	0.86106	EMP3
ENSG00000134871	13	110958159	111165374	1326	126	404403	-1.0854	0.86112	COL4A2
ENSG00000267110	19	55666125	55672039	35	7	404403	-1.0854	0.86112	CTD-2587H24.4
ENSG00000119888	2	47572297	47614740	225	40	404403	-1.0855	0.86115	EPCAM
ENSG00000184640	17	75276651	75496678	982	87	404403	-1.0856	0.86118	2009-09-01
ENSG00000162782	1	179560748	179660407	440	25	404403	-1.0859	0.86125	TDRD5
ENSG00000181409	17	79091095	79139877	345	47	404403	-1.0861	0.86128	AATK
ENSG00000150636	18	66382446	66722426	1598	84	404403	-1.0865	0.86138	CCDC102B
ENSG00000183628	22	18893541	18901751	64	15	404403	-1.0868	0.86143	DGCR6
ENSG00000171488	1	90098631	90235462	349	23	404403	-1.087	0.86148	LRRC8C
ENSG00000013561	5	141337893	141369856	124	14	404403	-1.0874	0.86157	RNF14
ENSG00000196778	11	4510109	4511138	4	2	404403	-1.0884	0.8618	OR52K1
ENSG00000159761	16	67700719	67702661	3	2	404403	-1.0884	0.8618	C16orf86
ENSG00000034239	8	49623348	49647870	75	23	404403	-1.0891	0.86195	EFCAB1
ENSG00000196262	7	44836279	44864163	131	23	404403	-1.0894	0.862	PPIA
ENSG00000112499	6	160592093	160698670	492	38	404403	-1.0902	0.86218	SLC22A2
ENSG00000080839	20	35624752	35724398	198	30	404403	-1.0901	0.86218	RBL1
ENSG00000139734	13	60239717	60738121	1731	43	404403	-1.0903	0.86222	DIAPH3
ENSG00000114853	3	42695176	42709072	48	14	404403	-1.0907	0.8623	ZBTB47
ENSG00000174839	3	57611184	57678816	227	31	404403	-1.0912	0.86241	DENND6A
ENSG00000006607	2	242295658	242434256	730	51	404403	-1.0915	0.86246	FARP2
ENSG00000143486	1	206744620	206785904	136	23	404403	-1.0918	0.86253	EIF2D
ENSG00000185420	1	245912642	246670614	4521	121	404403	-1.0918	0.86253	SMYD3
ENSG00000105854	7	95034175	95064510	126	18	404403	-1.0919	0.86256	PON2
ENSG00000095574	10	124750322	124768333	76	17	404403	-1.092	0.86258	IKZF5
ENSG00000111266	12	12628829	12715317	281	23	404403	-1.0921	0.86261	DUSP16
ENSG00000165985	10	16555742	16564004	35	7	404403	-1.0922	0.86263	C1QL3
ENSG00000143198	1	165600098	165631033	226	31	404403	-1.0924	0.86267	MGST3
ENSG00000173465	11	65337901	65341413	9	4	404403	-1.0934	0.86289	SSSCA1
ENSG00000181852	12	56598285	56615717	44	9	404403	-1.0934	0.86289	RNF41
ENSG00000204514	19	58360099	58400442	201	27	404403	-1.0935	0.86291	ZNF814
ENSG00000006007	16	19513015	19533467	87	12	404403	-1.094	0.86302	GDE1
ENSG00000123374	12	56360553	56366568	8	4	404403	-1.0942	0.86306	CDK2
ENSG00000113761	5	176449697	176508190	247	18	404403	-1.0945	0.86314	ZNF346
ENSG00000137135	9	35658872	35675863	63	13	404403	-1.0947	0.86317	ARHGEF39
ENSG00000196476	20	251504	271390	174	24	404403	-1.0948	0.8632	C20orf96
ENSG00000205678	4	65140975	65275186	682	28	404403	-1.0954	0.86333	TECRL
ENSG00000166130	12	99007183	99038891	127	26	404403	-1.0959	0.86344	IKBIP
ENSG00000043093	3	182655862	182703741	114	23	404403	-1.0966	0.8636	DCUN1D1
ENSG00000115145	2	152973315	153032506	240	23	404403	-1.0972	0.86373	STAM2
ENSG00000270033	17	60349848	60360276	62	10	404403	-1.0974	0.86376	RP11-51L5.7
ENSG00000196661	11	124266278	124267264	5	2	404403	-1.0977	0.86383	OR8B3
ENSG00000171109	3	179065480	179112719	190	28	404403	-1.0979	0.86388	MFN1
ENSG00000197808	19	37128094	37157755	91	17	404403	-1.098	0.86389	ZNF461
ENSG00000060749	11	32914724	33014862	248	23	404403	-1.0985	0.86401	QSER1
ENSG00000163666	3	57231944	57260549	82	16	404403	-1.0986	0.86403	HESX1
ENSG00000084207	11	67351066	67354131	18	6	404403	-1.0989	0.86409	GSTP1
ENSG00000198920	17	6481468	6544247	309	22	404403	-1.0989	0.86409	KIAA0753
ENSG00000215131	16	3543484	3545480	12	5	404403	-1.0989	0.8641	C16orf90
ENSG00000205745	7	36118694	36125346	34	11	404403	-1.0993	0.86417	PP13004
ENSG00000165714	12	12510013	12619840	477	41	404403	-1.0997	0.86427	LOH12CR1
ENSG00000137700	11	118894824	118901616	29	10	404403	-1.1012	0.8646	SLC37A4
ENSG00000172053	3	49133365	49142553	19	8	404403	-1.102	0.86477	QARS
ENSG00000134363	5	52776239	52782964	23	13	404403	-1.1024	0.86485	FST
ENSG00000106028	7	141438121	141487722	214	12	404403	-1.1035	0.86508	SSBP1
ENSG00000258873	19	57665389	57678811	75	17	404403	-1.1034	0.86508	DUXA
ENSG00000124107	20	43880880	43883205	13	4	404403	-1.1034	0.86508	SLPI
ENSG00000104907	19	13215716	13228381	25	11	404403	-1.1037	0.86514	TRMT1
ENSG00000121741	13	20532810	20665968	481	29	404403	-1.1044	0.86528	ZMYM2
ENSG00000270188	1	238107024	238108575	15	4	404403	-1.1051	0.86543	MTRNR2L11
ENSG00000168758	2	97525453	97536494	19	9	404403	-1.1051	0.86545	SEMA4C
ENSG00000081320	2	196998290	197041227	215	19	404403	-1.1052	0.86547	STK17B
ENSG00000111276	12	12867992	12875305	18	7	404403	-1.1056	0.86556	CDKN1B
ENSG00000064547	19	19734477	19739739	13	6	404403	-1.1061	0.86566	LPAR2
ENSG00000185966	1	152538130	152539248	2	1	404403	-1.1061	0.86567	LCE3E
ENSG00000204421	6	31686425	31689622	19	11	404403	-1.1062	0.86568	LY6G6C
ENSG00000158296	20	45186463	45304714	348	59	404403	-1.1064	0.86572	SLC13A3
ENSG00000072274	3	195754054	195809060	297	36	404403	-1.1066	0.86578	TFRC
ENSG00000196605	19	9862669	9903856	156	21	404403	-1.1067	0.86579	ZNF846
ENSG00000204392	6	31765173	31774761	40	16	404403	-1.107	0.86586	LSM2
ENSG00000006611	11	17515442	17565963	177	28	404403	-1.1071	0.86588	USH1C
ENSG00000094963	1	171154347	171181822	204	20	404403	-1.1072	0.8659	FMO2
ENSG00000152128	2	135213330	135476570	890	51	404403	-1.1074	0.86594	TMEM163
ENSG00000159167	8	23699428	23712320	44	11	404403	-1.1075	0.86596	STC1
ENSG00000178096	1	149859440	149872351	32	2	404403	-1.1077	0.866	BOLA1
ENSG00000226490	8	142524738	142528837	22	7	404403	-1.1077	0.866	AC138647.1
ENSG00000162600	1	58881056	59012474	744	55	404403	-1.1079	0.86604	OMA1
ENSG00000170632	7	102715328	102740205	85	12	404403	-1.1081	0.86609	ARMC10
ENSG00000225950	19	49559050	49568333	34	11	404403	-1.1084	0.86615	NTF4
ENSG00000196950	2	196440701	196602426	530	37	404403	-1.1087	0.86623	SLC39A10
ENSG00000178694	3	93781760	93847389	185	34	404403	-1.1093	0.86635	NSUN3
ENSG00000256087	19	52534632	52598991	313	24	404403	-1.1094	0.86637	ZNF432
ENSG00000008441	19	13106422	13209610	250	34	404403	-1.1095	0.86639	NFIX
ENSG00000105538	19	49223844	49243978	61	11	404403	-1.11	0.8665	RASIP1
ENSG00000111837	6	10762956	10838764	245	35	404403	-1.1101	0.86651	MAK
ENSG00000170684	19	45574758	45579846	6	3	404403	-1.1102	0.86655	ZNF296
ENSG00000196099	11	123676043	123677095	5	3	404403	-1.1105	0.8666	OR6M1
ENSG00000169570	5	118173017	118324240	601	51	404403	-1.1108	0.86667	DTWD2
ENSG00000105732	19	42572629	42585701	15	9	404403	-1.1112	0.86676	ZNF574
ENSG00000174970	11	55734975	55735990	13	2	404403	-1.1113	0.86677	OR10AG1
ENSG00000244355	6	31683133	31685581	12	4	404403	-1.1113	0.86678	LY6G6D
ENSG00000166426	15	78632666	78640572	39	13	404403	-1.1113	0.86678	CRABP1
ENSG00000186977	21	31873975	31874435	2	1	404403	-1.1113	0.86679	KRTAP19-5
ENSG00000242852	19	12571998	12624668	223	11	404403	-1.1118	0.86689	ZNF709
ENSG00000101493	18	74069644	74207146	603	47	404403	-1.1119	0.8669	ZNF516
ENSG00000126458	19	50138549	50143458	10	3	404403	-1.1121	0.86696	RRAS
ENSG00000102870	16	30789778	30798523	5	3	404403	-1.1124	0.86701	ZNF629
ENSG00000196936	1	248112160	248113098	8	2	404403	-1.1127	0.86709	OR2L8
ENSG00000101435	20	23545369	23549386	27	3	404403	-1.1132	0.86718	CST9L
ENSG00000127743	5	148750887	148783765	124	20	404403	-1.1133	0.86722	IL17B
ENSG00000186118	1	47134527	47139266	15	7	404403	-1.1135	0.86726	TEX38
ENSG00000135778	1	233086351	233119628	101	13	404403	-1.1138	0.86731	NTPCR
ENSG00000258512	14	102196774	102198859	10	1	404403	-1.1139	0.86734	RP11-796G6.2
ENSG00000070950	3	8817088	9005457	1232	50	404403	-1.1147	0.86751	RAD18
ENSG00000177432	4	89617066	89619386	9	4	404403	-1.1149	0.86756	NAP1L5
ENSG00000173641	1	16340523	16346089	52	6	404403	-1.1153	0.86763	HSPB7
ENSG00000121454	1	180199421	180249380	261	44	404403	-1.1154	0.86767	LHX4
ENSG00000243716	16	22490442	22547842	1	1	404403	-1.1163	0.86786	NPIPB5
ENSG00000103184	16	5008318	5069159	342	35	404403	-1.1164	0.86787	SEC14L5
ENSG00000112659	6	43149913	43192325	143	26	404403	-1.1165	0.8679	CUL9
ENSG00000259494	15	89002707	89010650	14	6	404403	-1.1167	0.86793	MRPL46
ENSG00000182986	19	53367043	53400946	186	20	404403	-1.1172	0.86805	ZNF320
ENSG00000113389	5	32689176	32791819	367	34	404403	-1.1175	0.86811	NPR3
ENSG00000118298	1	150229554	150237478	16	10	404403	-1.1177	0.86814	CA14
ENSG00000159516	1	153122058	153123345	5	1	404403	-1.1177	0.86814	SPRR2G
ENSG00000173020	11	67033881	67054027	42	14	404403	-1.1187	0.86837	ADRBK1
ENSG00000164438	5	170736288	170739138	4	2	404403	-1.1188	0.86839	TLX3
ENSG00000164430	6	74123238	74161999	113	35	404403	-1.1189	0.86841	MB21D1
ENSG00000215595	20	1184098	1188918	12	4	404403	-1.12	0.86864	C20orf202
ENSG00000231213	3	146294342	146324003	217	23	404403	-1.1202	0.86869	PLSCR5
ENSG00000083544	13	60970591	61148012	568	25	404403	-1.1203	0.86871	TDRD3
ENSG00000067606	1	1981909	2116834	660	42	404403	-1.1203	0.86872	PRKCZ
ENSG00000109920	11	47738072	47788995	210	25	404403	-1.121	0.86885	FNBP4
ENSG00000141140	17	34851477	34899284	123	17	404403	-1.121	0.86886	MYO19
ENSG00000007047	19	45582546	45808541	1047	72	404403	-1.1214	0.86894	MARK4
ENSG00000176593	19	58513429	58522600	41	8	404403	-1.1223	0.86914	CTD-2368P22.1
ENSG00000023839	10	101542489	101611949	353	30	404403	-1.1224	0.86915	ABCC2
ENSG00000196391	15	90895477	90909324	87	12	404403	-1.1234	0.86937	ZNF774
ENSG00000157540	21	38738092	38889753	654	34	404403	-1.1235	0.86939	DYRK1A
ENSG00000157017	3	10327359	10334631	28	11	404403	-1.1241	0.86951	GHRL
ENSG00000213024	19	50410082	50433020	131	29	404403	-1.1245	0.8696	NUP62
ENSG00000122386	16	3162561	3170518	32	8	404403	-1.1247	0.86964	ZNF205
ENSG00000163288	4	46995740	47428461	1689	106	404403	-1.1248	0.86967	GABRB1
ENSG00000196199	13	20207788	20247599	180	28	404403	-1.1249	0.86969	MPHOSPH8
ENSG00000029639	6	155578643	155635627	320	24	404403	-1.1251	0.86973	TFB1M
ENSG00000117691	1	212606229	212619714	63	12	404403	-1.1252	0.86975	NENF
ENSG00000163697	4	40812044	41218731	1991	103	404403	-1.1253	0.86978	APBB2
ENSG00000109684	4	10488019	10686489	1011	44	404403	-1.1259	0.86989	CLNK
ENSG00000228919	4	7940728	7942022	8	1	404403	-1.1259	0.8699	AC097381.1
ENSG00000134020	8	22570769	22857513	1318	135	404403	-1.1266	0.87004	PEBP4
ENSG00000166664	15	30653443	30686052	1	1	404403	-1.1266	0.87005	CHRFAM7A
ENSG00000160781	1	156213206	156217881	11	6	404403	-1.127	0.87013	PAQR6
ENSG00000163069	4	52886872	52904648	54	13	404403	-1.1273	0.87019	SGCB
ENSG00000179709	19	56459198	56499995	247	42	404403	-1.1273	0.87019	NLRP8
ENSG00000165233	9	95858500	95875565	74	14	404403	-1.1275	0.87023	C9orf89
ENSG00000112308	6	24705089	24721064	78	25	404403	-1.1276	0.87025	C6orf62
ENSG00000075618	7	5632439	5646286	89	18	404403	-1.1289	0.87053	FSCN1
ENSG00000146216	6	43211418	43255997	186	32	404403	-1.129	0.87054	TTBK1
ENSG00000160714	1	154521053	154531504	24	7	404403	-1.1293	0.87062	UBE2Q1
ENSG00000198612	2	237993955	238009109	53	12	404403	-1.1294	0.87063	COPS8
ENSG00000196539	1	248636627	248637634	1	1	404403	-1.1301	0.87079	OR2T3
ENSG00000132561	8	98881068	99048944	612	49	404403	-1.1303	0.87082	MATN2
ENSG00000152315	14	90528109	90652201	571	44	404403	-1.1305	0.87086	KCNK13
ENSG00000114120	3	140660672	140698775	130	9	404403	-1.1308	0.87092	SLC25A36
ENSG00000178917	3	44540462	44552128	22	10	404403	-1.1309	0.87095	ZNF852
ENSG00000267970	7	48887362	48891221	26	7	404403	-1.131	0.87097	AC004899.1
ENSG00000164048	3	48282590	48340743	192	24	404403	-1.131	0.87098	ZNF589
ENSG00000103264	16	87360593	87425748	301	41	404403	-1.1321	0.8712	FBXO31
ENSG00000166920	15	45722727	45740959	142	5	404403	-1.1322	0.87123	C15orf48
ENSG00000137707	11	111338251	111383079	122	20	404403	-1.1328	0.87134	BTG4
ENSG00000198502	6	32485120	32498064	226	4	404403	-1.133	0.87139	HLA-DRB5
ENSG00000197106	1	110693108	110744824	128	17	404403	-1.1331	0.87141	SLC6A17
ENSG00000173705	3	33191537	33260707	310	24	404403	-1.1339	0.87158	SUSD5
ENSG00000185736	10	1228073	1779670	3245	215	404403	-1.1346	0.87172	ADARB2
ENSG00000107651	10	121652223	121702014	224	17	404403	-1.1347	0.87174	SEC23IP
ENSG00000087076	19	49316274	49339935	75	13	404403	-1.1347	0.87175	HSD17B14
ENSG00000110851	12	108126643	108155049	112	14	404403	-1.1352	0.87185	PRDM4
ENSG00000132142	17	35441923	35766909	909	47	404403	-1.1354	0.87189	ACACA
ENSG00000249471	19	58962971	58969200	17	5	404403	-1.136	0.87202	ZNF324B
ENSG00000185666	22	32908539	33454358	2594	130	404403	-1.1364	0.8721	SYN3
ENSG00000153187	1	245014468	245027844	18	4	404403	-1.1365	0.87212	HNRNPU
ENSG00000145506	5	1008944	1039058	163	26	404403	-1.1368	0.87219	NKD2
ENSG00000144504	2	241418839	241508626	449	59	404403	-1.1369	0.87221	ANKMY1
ENSG00000196466	19	12500830	12512085	12	3	404403	-1.1369	0.87222	ZNF799
ENSG00000136167	13	46700055	46786006	300	37	404403	-1.137	0.87223	LCP1
ENSG00000036828	3	121902530	122005342	515	34	404403	-1.1371	0.87225	CASR
ENSG00000179855	19	3585551	3593539	30	8	404403	-1.1373	0.8723	GIPC3
ENSG00000151748	14	51098776	51135049	143	20	404403	-1.1374	0.87232	SAV1
ENSG00000261652	15	55700746	55710962	63	12	404403	-1.1382	0.87249	C15orf65
ENSG00000187980	1	20487746	20503917	69	15	404403	-1.1383	0.87251	PLA2G2C
ENSG00000001630	7	91741465	91772266	79	7	404403	-1.1387	0.87259	CYP51A1
ENSG00000147485	8	52232138	52722005	2668	85	404403	-1.1388	0.87261	PXDNL
ENSG00000188312	9	95087766	95382815	1162	40	404403	-1.1388	0.87261	CENPP
ENSG00000170525	10	6186881	6277495	456	91	404403	-1.1391	0.87267	PFKFB3
ENSG00000163918	3	186507669	186524847	70	12	404403	-1.1396	0.87278	RFC4
ENSG00000060656	1	29563028	29653325	323	41	404403	-1.14	0.87286	PTPRU
ENSG00000186908	12	77157368	77247476	400	18	404403	-1.14	0.87286	ZDHHC17
ENSG00000172531	11	67165654	67188654	71	16	404403	-1.1408	0.87303	PPP1CA
ENSG00000234602	5	54515442	54523143	26	7	404403	-1.1409	0.87304	MCIDAS
ENSG00000269468	1	17655507	17676070	168	14	404403	-1.141	0.87306	AC004824.2
ENSG00000165916	11	47440320	47447993	28	8	404403	-1.1412	0.87311	PSMC3
ENSG00000070808	5	149599054	149669854	244	46	404403	-1.1413	0.87313	CAMK2A
ENSG00000110436	11	35272753	35441610	741	51	404403	-1.1418	0.87322	SLC1A2
ENSG00000042062	20	49202645	49308065	445	60	404403	-1.1421	0.87329	FAM65C
ENSG00000168065	11	64323098	64340347	66	18	404403	-1.1422	0.87331	SLC22A11
ENSG00000100170	22	32439019	32509016	304	21	404403	-1.1422	0.87331	SLC5A1
ENSG00000115290	2	165349322	165478358	309	38	404403	-1.1423	0.87334	GRB14
ENSG00000165275	9	37753804	37778969	79	14	404403	-1.1424	0.87336	TRMT10B
ENSG00000197951	19	57106632	57137849	148	19	404403	-1.1424	0.87336	ZNF71
ENSG00000220032	18	74207477	74210045	3	2	404403	-1.1425	0.87338	RP11-17M16.1
ENSG00000185056	5	173400782	173433143	202	26	404403	-1.1427	0.87341	C5orf47
ENSG00000162105	11	70313961	70963623	2696	191	404403	-1.143	0.87349	SHANK2
ENSG00000174151	1	110036674	110045554	30	9	404403	-1.1434	0.87356	CYB561D1
ENSG00000167822	11	55904247	55905194	5	2	404403	-1.1434	0.87356	OR8J3
ENSG00000124391	16	88704999	88706881	5	3	404403	-1.1436	0.8736	IL17C
ENSG00000120645	12	175931	287626	527	63	404403	-1.1439	0.87367	IQSEC3
ENSG00000136960	8	120569326	120685693	400	44	404403	-1.1439	0.87368	ENPP2
ENSG00000168454	18	9885763	9889272	30	11	404403	-1.1443	0.87374	TXNDC2
ENSG00000176160	17	56497528	56565745	186	28	404403	-1.1448	0.87385	HSF5
ENSG00000132704	1	157715523	157746922	102	21	404403	-1.1449	0.87387	FCRL2
ENSG00000156521	10	71897737	71906432	51	11	404403	-1.1463	0.87416	TYSND1
ENSG00000166444	11	8714898	8932498	930	48	404403	-1.1466	0.87422	ST5
ENSG00000100138	22	42069934	42086508	75	12	404403	-1.1466	0.87422	NHP2L1
ENSG00000204304	6	32152512	32157963	26	13	404403	-1.1473	0.87436	PBX2
ENSG00000183888	1	16330731	16335302	29	11	404403	-1.1477	0.87446	C1orf64
ENSG00000130640	10	135093135	135125841	166	30	404403	-1.1478	0.87448	TUBGCP2
ENSG00000166558	16	84043272	84076241	394	58	404403	-1.1478	0.87448	SLC38A8
ENSG00000131697	1	5922871	6052533	625	36	404403	-1.1484	0.87459	NPHP4
ENSG00000171723	14	66974125	67648520	2700	21	404403	-1.1488	0.87467	GPHN
ENSG00000118596	12	59989848	60176395	735	36	404403	-1.1495	0.87483	SLC16A7
ENSG00000270672	7	142374104	142375550	6	1	404403	-1.1501	0.87495	MTRNR2L6
ENSG00000105559	19	49340354	49371889	145	17	404403	-1.1502	0.87497	PLEKHA4
ENSG00000255837	12	11149094	11150474	13	2	404403	-1.1503	0.87499	TAS2R20
ENSG00000132604	16	69389464	69442474	131	24	404403	-1.1504	0.87501	TERF2
ENSG00000127526	19	16660642	16683193	68	15	404403	-1.1506	0.87505	SLC35E1
ENSG00000170417	2	103353367	103460352	289	20	404403	-1.151	0.87513	TMEM182
ENSG00000187957	2	230222345	230579274	1595	115	404403	-1.1511	0.87515	DNER
ENSG00000163590	3	160473390	160796695	1126	40	404403	-1.1514	0.87522	PPM1L
ENSG00000186994	19	8387468	8408146	145	14	404403	-1.1518	0.87529	KANK3
ENSG00000130783	12	123258874	123312075	277	22	404403	-1.1525	0.87544	CCDC62
ENSG00000262484	19	39399620	39402798	21	7	404403	-1.1525	0.87545	CCER2
ENSG00000104863	19	49617581	49621717	28	6	404403	-1.1547	0.87589	LIN7B
ENSG00000115194	2	27476552	27498685	62	15	404403	-1.155	0.87595	SLC30A3
ENSG00000097096	1	85622556	85666729	182	23	404403	-1.1551	0.87597	SYDE2
ENSG00000203301	1	2143360	2145620	7	4	404403	-1.1557	0.87609	AL590822.1
ENSG00000164038	4	103941025	104006986	151	37	404403	-1.1565	0.87626	SLC9B2
ENSG00000197353	8	143831568	143833952	9	2	404403	-1.1569	0.87635	LYPD2
ENSG00000164815	7	103766788	103848495	521	26	404403	-1.1575	0.87647	ORC5
ENSG00000170421	12	53290977	53343738	232	32	404403	-1.1577	0.87652	KRT8
ENSG00000187231	2	179966419	180129517	706	38	404403	-1.1583	0.87662	SESTD1
ENSG00000110713	11	3692313	3819022	509	27	404403	-1.1585	0.87668	NUP98
ENSG00000161677	19	51009255	51014610	26	7	404403	-1.1592	0.87682	JOSD2
ENSG00000011132	19	3750817	3761697	56	14	404403	-1.1595	0.87688	APBA3
ENSG00000113621	5	134209493	134237215	61	17	404403	-1.16	0.87697	TXNDC15
ENSG00000163110	4	95373037	95589377	786	37	404403	-1.1601	0.877	PDLIM5
ENSG00000111358	12	124118375	124147153	111	17	404403	-1.1603	0.87704	GTF2H3
ENSG00000104218	8	67974661	68108498	342	33	404403	-1.1611	0.8772	CSPP1
ENSG00000174080	11	66330934	66336312	19	5	404403	-1.1611	0.8772	CTSF
ENSG00000076650	19	33571786	33621448	195	15	404403	-1.1611	0.87721	GPATCH1
ENSG00000243627	21	35791013	35796264	16	7	404403	-1.1612	0.87723	AP000322.53
ENSG00000010310	19	46171502	46186982	60	17	404403	-1.1613	0.87725	GIPR
ENSG00000162571	1	1109264	1133315	190	22	404403	-1.1616	0.8773	TTLL10
ENSG00000138399	2	170386259	170430385	156	26	404403	-1.1617	0.87731	FASTKD1
ENSG00000163517	3	13521224	13547916	72	19	404403	-1.1617	0.87732	HDAC11
ENSG00000161328	11	537527	554916	155	28	404403	-1.1618	0.87734	LRRC56
ENSG00000234511	5	169659451	169679579	33	8	404403	-1.1618	0.87735	C5orf58
ENSG00000075886	2	132233666	132240507	33	3	404403	-1.162	0.87737	TUBA3D
ENSG00000154645	21	19273580	19639690	1527	118	404403	-1.1626	0.8775	CHODL
ENSG00000111728	12	22216707	22589975	1471	73	404403	-1.163	0.8776	ST8SIA1
ENSG00000184967	12	132628993	132637013	25	13	404403	-1.1646	0.87791	NOC4L
ENSG00000138646	4	89378268	89427314	42	13	404403	-1.1654	0.87807	HERC5
ENSG00000197044	19	11877815	11894893	99	7	404403	-1.1654	0.87807	ZNF441
ENSG00000144597	3	15468862	15484120	64	21	404403	-1.1656	0.87811	EAF1
ENSG00000197706	12	55640982	55642086	10	3	404403	-1.1665	0.8783	OR6C74
ENSG00000168961	17	25956824	25976586	70	8	404403	-1.1668	0.87835	LGALS9
ENSG00000237541	6	32709119	32714992	120	14	404403	-1.1669	0.87837	HLA-DQA2
ENSG00000112078	6	36410544	36458920	198	22	404403	-1.167	0.8784	KCTD20
ENSG00000198171	20	3170996	3185331	90	18	404403	-1.1672	0.87844	DDRGK1
ENSG00000164168	4	148538534	148593195	111	15	404403	-1.1673	0.87846	TMEM184C
ENSG00000186895	11	69624992	69633792	50	7	404403	-1.1676	0.87851	FGF3
ENSG00000178031	9	18473892	18910948	2551	169	404403	-1.1677	0.87854	ADAMTSL1
ENSG00000105085	19	16685718	16739873	177	23	404403	-1.1678	0.87856	MED26
ENSG00000131187	5	176829141	176836577	15	6	404403	-1.1679	0.87857	F12
ENSG00000105701	19	18642561	18654887	32	11	404403	-1.1682	0.87863	FKBP8
ENSG00000260362	16	9760742	9770700	85	9	404403	-1.1686	0.87871	RP11-297M9.1
ENSG00000175911	17	78977135	78978932	9	2	404403	-1.1688	0.87876	AC127496.1
ENSG00000243811	22	39410368	39429281	71	12	404403	-1.1691	0.87882	APOBEC3D
ENSG00000143554	1	153746830	153752633	12	7	404403	-1.1692	0.87885	SLC27A3
ENSG00000139218	12	46312914	46385903	154	30	404403	-1.1692	0.87885	SCAF11
ENSG00000257411	12	56495115	56503073	15	7	404403	-1.1701	0.87902	RP11-603J24.9
ENSG00000198825	10	121485609	121588652	328	18	404403	-1.1704	0.87909	INPP5F
ENSG00000196826	19	12572373	12662288	332	25	404403	-1.1704	0.87909	ZNF709
ENSG00000101004	20	25433341	25566153	582	38	404403	-1.1707	0.87915	NINL
ENSG00000157014	3	10289707	10322902	173	28	404403	-1.1711	0.87921	TATDN2
ENSG00000149269	11	77032752	77185680	625	33	404403	-1.1711	0.87922	PAK1
ENSG00000182698	2	220192131	220197899	31	4	404403	-1.1715	0.8793	RESP18
ENSG00000082556	8	54138284	54164257	174	16	404403	-1.1715	0.8793	OPRK1
ENSG00000122550	7	23145353	23217533	293	14	404403	-1.1719	0.87939	KLHL7
ENSG00000215906	1	23279536	23291831	49	15	404403	-1.1721	0.87941	LACTBL1
ENSG00000169764	2	64068074	64118696	196	38	404403	-1.1724	0.87949	UGP2
ENSG00000134375	1	201924619	201939789	62	13	404403	-1.1726	0.87953	TIMM17A
ENSG00000126464	19	50094900	50129696	142	20	404403	-1.1727	0.87954	PRR12
ENSG00000170881	8	125486979	125500155	38	13	404403	-1.1734	0.87969	RNF139
ENSG00000268154	1	161035655	161035943	1	1	404403	-1.1738	0.87976	AL591806.1
ENSG00000172318	2	168675182	168730551	134	29	404403	-1.1748	0.87996	B3GALT1
ENSG00000184271	12	51580719	51611477	92	18	404403	-1.1752	0.88005	POU6F1
ENSG00000037965	12	54402832	54407570	6	2	404403	-1.1755	0.8801	HOXC8
ENSG00000251349	9	103204553	103339918	517	29	404403	-1.1763	0.88027	MSANTD3-TMEFF1
ENSG00000241697	9	103204560	103339918	517	29	404403	-1.1763	0.88027	TMEFF1
ENSG00000188283	19	37708828	37734828	59	14	404403	-1.1765	0.88031	ZNF383
ENSG00000110697	11	67259239	67273734	32	20	404403	-1.1777	0.88054	PITPNM1
ENSG00000198466	19	58361225	58376480	94	18	404403	-1.1779	0.88059	ZNF587
ENSG00000100147	22	42196683	42222303	93	19	404403	-1.1782	0.88065	CCDC134
ENSG00000232196	16	3421053	3422283	9	3	404403	-1.1785	0.8807	MTRNR2L4
ENSG00000180089	19	55738007	55741647	15	5	404403	-1.1786	0.88073	TMEM86B
ENSG00000241127	7	39605975	39649919	244	34	404403	-1.1795	0.8809	YAE1D1
ENSG00000108599	17	19807615	19881656	182	18	404403	-1.1798	0.88095	AKAP10
ENSG00000174125	4	38792298	38858438	476	30	404403	-1.1799	0.88098	TLR1
ENSG00000174697	7	127881337	127897681	57	16	404403	-1.1802	0.88103	LEP
ENSG00000109625	4	8594387	8621488	266	30	404403	-1.1803	0.88105	CPZ
ENSG00000128928	15	40697686	40728146	127	16	404403	-1.1802	0.88105	IVD
ENSG00000168427	2	239047363	239061588	58	14	404403	-1.1804	0.88107	KLHL30
ENSG00000172086	2	88326724	88355248	85	14	404403	-1.1806	0.88112	KRCC1
ENSG00000204424	6	31674640	31685581	54	21	404403	-1.1811	0.88121	LY6G6F
ENSG00000175792	3	127783621	127872757	279	16	404403	-1.1811	0.88122	RUVBL1
ENSG00000151615	4	147560045	147563626	15	7	404403	-1.1814	0.88128	POU4F2
ENSG00000177301	1	111136202	111174096	122	16	404403	-1.1826	0.88151	KCNA2
ENSG00000095627	10	115939029	115992063	169	18	404403	-1.1834	0.88168	TDRD1
ENSG00000180481	12	75784850	75826468	180	11	404403	-1.1834	0.88168	GLIPR1L2
ENSG00000215788	1	6521211	6526255	21	7	404403	-1.1835	0.8817	TNFRSF25
ENSG00000105392	19	48322703	48346587	224	23	404403	-1.1836	0.88171	CRX
ENSG00000141385	18	12328943	12377313	220	28	404403	-1.1839	0.88177	AFG3L2
ENSG00000101203	20	61924538	61966203	181	20	404403	-1.1845	0.88189	COL20A1
ENSG00000178828	1	20140523	20141771	7	4	404403	-1.1847	0.88193	RNF186
ENSG00000143028	1	110009180	110024759	65	8	404403	-1.1858	0.88216	SYPL2
ENSG00000179271	19	13064972	13068050	6	4	404403	-1.1858	0.88216	GADD45GIP1
ENSG00000157933	1	2160134	2241558	306	47	404403	-1.1867	0.88232	SKI
ENSG00000099998	22	24615622	24641110	125	23	404403	-1.1868	0.88235	GGT5
ENSG00000149451	20	3648612	3662893	74	22	404403	-1.187	0.88239	ADAM33
ENSG00000204428	6	31644461	31651817	24	9	404403	-1.1878	0.88255	LY6G5C
ENSG00000162980	2	152645498	152685006	123	22	404403	-1.1883	0.88264	ARL5A
ENSG00000138311	10	64133951	64431771	1297	95	404403	-1.1883	0.88264	ZNF365
ENSG00000075415	12	98987369	98995946	26	10	404403	-1.1886	0.88269	SLC25A3
ENSG00000115850	2	136545410	136594750	152	17	404403	-1.189	0.88279	LCT
ENSG00000120137	5	167975500	168006605	94	23	404403	-1.189	0.88279	PANK3
ENSG00000239382	19	36500022	36505141	10	4	404403	-1.1894	0.88286	ALKBH6
ENSG00000268614	19	7598481	7604945	28	10	404403	-1.1897	0.88291	CTD-2207O23.10
ENSG00000213585	5	133307606	133340824	105	16	404403	-1.1904	0.88305	VDAC1
ENSG00000115234	2	27593389	27599995	20	8	404403	-1.1908	0.88314	SNX17
ENSG00000204256	6	32936437	32949282	153	37	404403	-1.1912	0.8832	BRD2
ENSG00000101365	20	2639041	2644865	20	6	404403	-1.192	0.88337	IDH3B
ENSG00000079616	16	29802040	29816706	10	6	404403	-1.1922	0.88341	KIF22
ENSG00000039123	5	54603588	54721409	429	21	404403	-1.1923	0.88342	SKIV2L2
ENSG00000037241	5	172385732	172396774	63	13	404403	-1.1928	0.88352	RPL26L1
ENSG00000175166	3	184016497	184026842	34	13	404403	-1.1935	0.88366	PSMD2
ENSG00000175445	8	19759228	19824769	362	27	404403	-1.1937	0.88371	LPL
ENSG00000197362	7	148766735	148787874	63	12	404403	-1.1939	0.88374	ZNF786
ENSG00000113407	5	33440802	33469644	124	20	404403	-1.1947	0.8839	TARS
ENSG00000101421	20	32399110	32442172	69	15	404403	-1.1949	0.88394	CHMP4B
ENSG00000224153	3	184119325	184157436	216	33	404403	-1.1949	0.88395	RP11-433C9.2
ENSG00000176108	17	78965398	78983317	111	18	404403	-1.195	0.88395	CHMP6
ENSG00000103043	16	70721342	70835064	475	46	404403	-1.1954	0.88404	VAC14
ENSG00000136059	3	38029550	38048679	80	12	404403	-1.1962	0.8842	VILL
ENSG00000141519	17	78010435	78074412	505	41	404403	-1.1964	0.88423	CCDC40
ENSG00000155254	10	99472930	99477907	12	5	404403	-1.1968	0.88431	MARVELD1
ENSG00000145491	5	10441636	10472141	110	12	404403	-1.1971	0.88437	ROPN1L
ENSG00000035862	17	76849059	76921469	384	37	404403	-1.1976	0.88447	TIMP2
ENSG00000105197	19	39971052	39984422	63	17	404403	-1.1979	0.88451	TIMM50
ENSG00000184163	1	1177826	1182102	14	3	404403	-1.1989	0.88472	FAM132A
ENSG00000124541	6	42989383	43001894	44	10	404403	-1.1996	0.88485	RRP36
ENSG00000158195	1	27730730	27816669	212	20	404403	-1.2001	0.88495	WASF2
ENSG00000147852	9	2621834	2660053	194	40	404403	-1.2002	0.88497	VLDLR
ENSG00000154655	18	5954705	6415236	1492	102	404403	-1.2002	0.88497	L3MBTL4
ENSG00000175697	3	119883492	120003941	519	34	404403	-1.2005	0.88503	GPR156
ENSG00000011243	19	15490859	15529952	89	9	404403	-1.2009	0.88511	AKAP8L
ENSG00000148411	9	138898383	138987131	336	43	404403	-1.2013	0.88519	NACC2
ENSG00000123106	12	28286182	28732883	1742	30	404403	-1.2013	0.88519	CCDC91
ENSG00000182912	21	45937099	45945835	24	8	404403	-1.2017	0.88525	C21orf90
ENSG00000033178	4	68478370	68566897	387	16	404403	-1.2017	0.88526	UBA6
ENSG00000073921	11	85668727	85780924	546	32	404403	-1.2021	0.88534	PICALM
ENSG00000183196	16	75510949	75529282	65	19	404403	-1.2026	0.88544	CHST6
ENSG00000016402	6	137321108	137366298	167	18	404403	-1.2029	0.88549	IL20RA
ENSG00000165832	10	116697952	116737430	148	23	404403	-1.2032	0.88555	TRUB1
ENSG00000163114	4	96761239	96762625	4	2	404403	-1.2036	0.88563	PDHA2
ENSG00000198513	14	50999227	51099786	266	24	404403	-1.2038	0.88567	ATL1
ENSG00000228259	5	179078298	179079445	7	3	404403	-1.2039	0.88569	AC136604.1
ENSG00000149507	11	59807748	59815517	22	6	404403	-1.204	0.8857	OOSP2
ENSG00000128802	10	48413092	48416853	9	5	404403	-1.2047	0.88583	GDF2
ENSG00000269048	6	166945369	166947709	13	3	404403	-1.2052	0.88593	Z98049.1
ENSG00000218672	7	155174771	155189051	137	25	404403	-1.2057	0.88604	AC008060.7
ENSG00000168411	16	74655292	74700779	259	23	404403	-1.2059	0.88607	RFWD3
ENSG00000176055	5	89754020	89770585	36	12	404403	-1.2061	0.88611	MBLAC2
ENSG00000142166	21	34696734	34732168	122	22	404403	-1.2067	0.88623	IFNAR1
ENSG00000128271	22	24813847	24838328	91	23	404403	-1.2068	0.88625	ADORA2A
ENSG00000011007	1	24069645	24088549	49	9	404403	-1.2077	0.88642	TCEB3
ENSG00000106245	7	99006264	99017239	42	12	404403	-1.2077	0.88642	BUD31
ENSG00000118181	11	118886422	118889401	19	4	404403	-1.2079	0.88646	RPS25
ENSG00000131778	1	146714291	146767443	305	25	404403	-1.208	0.88648	CHD1L
ENSG00000164169	4	148558936	148605381	100	13	404403	-1.2081	0.88649	PRMT10
ENSG00000015133	14	91737667	91884188	670	83	404403	-1.2087	0.88662	CCDC88C
ENSG00000139800	13	100615218	100624163	27	10	404403	-1.2089	0.88665	ZIC5
ENSG00000019186	20	52769988	52790512	125	24	404403	-1.2091	0.88669	CYP24A1
ENSG00000168505	2	237073879	237077012	5	3	404403	-1.2093	0.88672	GBX2
ENSG00000139915	14	47308826	48144157	3540	96	404403	-1.2093	0.88672	MDGA2
ENSG00000167264	16	68021649	68113223	277	28	404403	-1.2095	0.88677	DUS2
ENSG00000197408	19	41497204	41524303	179	23	404403	-1.2099	0.88685	CYP2B6
ENSG00000175505	11	67131639	67141648	30	7	404403	-1.2102	0.88689	CLCF1
ENSG00000181074	11	5775923	5776959	11	6	404403	-1.2104	0.88694	OR52N4
ENSG00000198440	19	56909335	56947404	98	14	404403	-1.2104	0.88694	ZNF583
ENSG00000180053	8	23559964	23564111	16	4	404403	-1.2107	0.887	NKX2-6
ENSG00000124701	6	41021043	41032250	49	9	404403	-1.211	0.88705	APOBEC2
ENSG00000140519	15	89998680	90039844	112	15	404403	-1.2111	0.88707	RHCG
ENSG00000152492	3	191046866	191116459	389	27	404403	-1.212	0.88724	CCDC50
ENSG00000257950	17	3566357	3599488	131	27	404403	-1.2122	0.88728	P2RX5-TAX1BP3
ENSG00000175600	7	40174575	40900362	1863	92	404403	-1.2122	0.88729	SUGCT
ENSG00000188573	5	167956121	167957639	10	4	404403	-1.2123	0.8873	FBLL1
ENSG00000112578	6	41888926	41900784	42	16	404403	-1.2125	0.88735	BYSL
ENSG00000179546	1	23516993	23521222	13	4	404403	-1.2127	0.88738	HTR1D
ENSG00000186566	17	42472652	42580798	276	17	404403	-1.213	0.88744	GPATCH8
ENSG00000165416	13	53226844	53275044	211	15	404403	-1.2137	0.88757	SUGT1
ENSG00000178988	4	6709428	6711607	8	5	404403	-1.2144	0.8877	MRFAP1L1
ENSG00000177383	3	184428156	184429836	6	3	404403	-1.2145	0.88771	MAGEF1
ENSG00000114124	3	141496990	141537332	139	23	404403	-1.2146	0.88773	GRK7
ENSG00000130758	19	40697651	40721482	65	18	404403	-1.2147	0.88776	MAP3K10
ENSG00000135114	12	121458095	121477045	71	20	404403	-1.2149	0.8878	OASL
ENSG00000150712	5	32227100	32313115	352	24	404403	-1.2163	0.88806	MTMR12
ENSG00000079805	19	10828755	10944164	453	46	404403	-1.2163	0.88806	DNM2
ENSG00000140368	15	77285700	77329673	203	33	404403	-1.2164	0.88808	PSTPIP1
ENSG00000197991	13	61983818	62002220	81	15	404403	-1.2165	0.8881	PCDH20
ENSG00000127318	12	68642022	68647387	21	9	404403	-1.2166	0.88812	IL22
ENSG00000153113	5	95860971	96115299	1262	84	404403	-1.2174	0.88826	CAST
ENSG00000135902	2	233390703	233401377	41	11	404403	-1.2175	0.88829	CHRND
ENSG00000131398	19	50815194	50836772	80	21	404403	-1.2177	0.88833	KCNC3
ENSG00000181935	11	55339604	55340536	14	5	404403	-1.2178	0.88835	OR4C16
ENSG00000177732	20	306207	310865	21	5	404403	-1.2178	0.88835	SOX12
ENSG00000145860	5	158584417	158637061	160	30	404403	-1.2184	0.88847	RNF145
ENSG00000164049	3	48413709	48442666	85	6	404403	-1.2185	0.88848	FBXW12
ENSG00000099840	19	2096380	2099592	10	3	404403	-1.2185	0.88848	IZUMO4
ENSG00000088827	20	3667617	3687775	130	23	404403	-1.2187	0.88851	SIGLEC1
ENSG00000225190	17	43513266	43568115	179	10	404403	-1.2197	0.88872	PLEKHM1
ENSG00000197540	19	544034	549919	58	14	404403	-1.2198	0.88873	GZMM
ENSG00000136295	7	2671585	2704436	99	22	404403	-1.2207	0.88889	TTYH3
ENSG00000134955	11	124932963	124959131	165	36	404403	-1.221	0.88896	SLC37A2
ENSG00000128596	7	128430811	128462186	130	20	404403	-1.2213	0.88902	CCDC136
ENSG00000145391	4	140417095	140527853	404	60	404403	-1.2215	0.88906	SETD7
ENSG00000164542	7	36363830	36429734	224	33	404403	-1.2217	0.88909	KIAA0895
ENSG00000178752	2	239067623	239077541	54	16	404403	-1.2221	0.88917	FAM132B
ENSG00000204950	11	61276272	61278482	6	2	404403	-1.2222	0.88919	LRRC10B
ENSG00000149476	11	61100682	61120767	49	10	404403	-1.2225	0.88924	DAK
ENSG00000164209	5	110073837	110100857	103	23	404403	-1.2228	0.8893	SLC25A46
ENSG00000163159	1	151142463	151167797	52	13	404403	-1.2229	0.88931	VPS72
ENSG00000104432	8	79587978	79717758	369	25	404403	-1.2229	0.88932	IL7
ENSG00000267952	19	7571938	7584508	50	11	404403	-1.2229	0.88932	CTD-2207O23.12
ENSG00000151012	4	139085251	139163503	367	42	404403	-1.223	0.88934	SLC7A11
ENSG00000100227	22	42979727	43010968	89	17	404403	-1.223	0.88934	POLDIP3
ENSG00000256655	8	128959126	128960591	4	2	404403	-1.2231	0.88935	TMEM75
ENSG00000135605	4	48137800	48271881	671	49	404403	-1.2233	0.88939	TEC
ENSG00000115947	2	148687968	148779147	299	24	404403	-1.2234	0.88941	ORC4
ENSG00000198589	4	151185594	151936879	2266	54	404403	-1.2238	0.88948	LRBA
ENSG00000228835	18	30349758	30354376	10	4	404403	-1.2251	0.88972	AC012123.1
ENSG00000186666	12	50231573	50236912	15	5	404403	-1.2252	0.88976	BCDIN3D
ENSG00000213494	17	34310327	34329100	107	16	404403	-1.2253	0.88976	CCL14
ENSG00000141556	17	80709940	80900724	987	41	404403	-1.2253	0.88977	TBCD
ENSG00000185158	17	30334891	30380523	118	18	404403	-1.2257	0.88984	LRRC37B
ENSG00000197461	7	536895	559933	112	15	404403	-1.226	0.88991	PDGFA
ENSG00000068724	2	47143296	47303276	928	69	404403	-1.2262	0.88995	TTC7A
ENSG00000170458	5	140011313	140013286	6	3	404403	-1.2273	0.89014	CD14
ENSG00000187134	10	4934796	5025475	537	35	404403	-1.2277	0.89021	AKR1C1
ENSG00000118707	20	35201891	35222353	32	17	404403	-1.2285	0.89036	TGIF2
ENSG00000179163	1	24171567	24194784	67	9	404403	-1.23	0.89064	FUCA1
ENSG00000108389	17	56566898	56595266	79	16	404403	-1.2301	0.89067	MTMR4
ENSG00000179873	19	56296770	56348166	354	50	404403	-1.2304	0.89073	NLRP11
ENSG00000140455	15	63796793	63886839	368	31	404403	-1.2319	0.891	USP3
ENSG00000185863	9	140065310	140066861	1	1	404403	-1.2323	0.89109	TMEM210
ENSG00000092841	12	56551945	56557280	11	6	404403	-1.2325	0.89112	MYL6
ENSG00000108852	17	41952725	41987068	168	19	404403	-1.2333	0.89127	MPP2
ENSG00000001167	6	41040684	41067715	126	20	404403	-1.2334	0.89129	NFYA
ENSG00000178297	19	2389769	2426237	327	28	404403	-1.2335	0.89131	TMPRSS9
ENSG00000101213	20	62159778	62168723	87	7	404403	-1.2343	0.89145	PTK6
ENSG00000164509	5	55147207	55218678	323	42	404403	-1.2346	0.89151	IL31RA
ENSG00000269510	9	35042390	35042824	1	1	404403	-1.2346	0.89151	FLJ00273
ENSG00000134318	2	11319887	11488456	647	25	404403	-1.2347	0.89153	ROCK2
ENSG00000157827	2	153191751	153506348	1409	79	404403	-1.2349	0.89156	FMNL2
ENSG00000103485	16	29674600	29710020	69	14	404403	-1.2349	0.89157	QPRT
ENSG00000167311	11	3659733	3663546	15	6	404403	-1.2355	0.89168	ART5
ENSG00000102804	13	45007655	45151283	442	26	404403	-1.236	0.89176	TSC22D1
ENSG00000203691	1	225600404	225602040	7	3	404403	-1.2362	0.8918	AC092811.1
ENSG00000129083	11	14464986	14521573	165	21	404403	-1.2367	0.8919	COPB1
ENSG00000104889	19	12917394	12924452	46	7	404403	-1.2368	0.89192	RNASEH2A
ENSG00000111058	12	81331594	81650533	1683	54	404403	-1.2369	0.89194	ACSS3
ENSG00000217825	7	154988273	154990165	20	6	404403	-1.2373	0.89201	AC099552.4
ENSG00000204257	6	32916390	32936871	151	33	404403	-1.2382	0.89218	HLA-DMA
ENSG00000250641	6	31674681	31685695	55	22	404403	-1.2382	0.89219	MEGT1
ENSG00000131149	16	85645015	85709810	270	43	404403	-1.2407	0.89264	GSE1
ENSG00000221955	3	124801480	124998021	975	90	404403	-1.2408	0.89266	SLC12A8
ENSG00000095110	11	114392437	114430617	149	11	404403	-1.2409	0.89268	NXPE1
ENSG00000184886	17	34890847	34895159	11	4	404403	-1.2412	0.89274	PIGW
ENSG00000197223	2	68268262	68338080	139	30	404403	-1.2419	0.89286	C1D
ENSG00000111981	6	150285143	150294846	60	8	404403	-1.2431	0.89309	ULBP1
ENSG00000272781	14	47311134	48143999	3534	99	404403	-1.2453	0.89349	MDGA2
ENSG00000215910	1	11821844	11849642	183	13	404403	-1.2454	0.89351	C1orf167
ENSG00000197603	5	37106330	37249530	353	34	404403	-1.2458	0.89357	C5orf42
ENSG00000132912	5	150088002	150138671	176	14	404403	-1.2463	0.89368	DCTN4
ENSG00000176302	11	118842417	118852001	38	11	404403	-1.2463	0.89368	FOXR1
ENSG00000168175	14	55518349	55536910	51	13	404403	-1.2465	0.89372	MAPK1IP1L
ENSG00000081041	4	74962752	74965010	3	2	404403	-1.2479	0.89397	CXCL2
ENSG00000130811	19	10225693	10230596	19	6	404403	-1.2489	0.89414	EIF3G
ENSG00000213828	2	240083493	240084053	3	1	404403	-1.2491	0.89418	AC017028.1
ENSG00000101639	18	12991361	13125051	602	35	404403	-1.2492	0.8942	CEP192
ENSG00000167792	11	67374323	67380006	14	6	404403	-1.2497	0.8943	NDUFV1
ENSG00000067334	1	94333373	94345474	65	11	404403	-1.2498	0.89432	DNTTIP2
ENSG00000173848	10	5454514	5500426	133	14	404403	-1.2507	0.89448	NET1
ENSG00000162365	1	47603107	47615413	78	13	404403	-1.251	0.89454	CYP4A22
ENSG00000166582	17	16245848	16256970	32	7	404403	-1.2511	0.89455	CENPV
ENSG00000133636	12	86268073	86276770	37	6	404403	-1.252	0.89471	NTS
ENSG00000186567	19	45165545	45187631	55	20	404403	-1.2524	0.8948	CEACAM19
ENSG00000127329	12	70910630	71031220	611	71	404403	-1.253	0.8949	PTPRB
ENSG00000176771	2	133429374	134326034	3242	210	404403	-1.2532	0.89494	NCKAP5
ENSG00000100532	14	54976530	55005567	83	11	404403	-1.2542	0.89512	CGRRF1
ENSG00000112039	6	35420138	35434880	74	16	404403	-1.2543	0.89514	FANCE
ENSG00000127922	7	96110938	96339203	735	33	404403	-1.2546	0.89518	SHFM1
ENSG00000073969	17	44668035	44834830	108	11	404403	-1.2546	0.89519	NSF
ENSG00000090686	1	22004791	22110099	484	43	404403	-1.2549	0.89524	USP48
ENSG00000099984	22	24322339	24326106	10	4	404403	-1.2549	0.89524	GSTT2
ENSG00000139880	14	23516271	23526747	32	12	404403	-1.2552	0.8953	CDH24
ENSG00000101343	20	20015012	20036690	121	17	404403	-1.2562	0.89548	CRNKL1
ENSG00000180777	18	14728271	14852737	422	23	404403	-1.2563	0.89549	ANKRD30B
ENSG00000105612	19	12986025	12992282	11	4	404403	-1.2566	0.89554	DNASE2
ENSG00000135052	9	88641061	88715088	390	35	404403	-1.2579	0.89579	GOLM1
ENSG00000269259	10	102882536	102883624	4	2	404403	-1.2581	0.89581	HUG1
ENSG00000172830	11	67070919	67080078	27	12	404403	-1.2581	0.89582	SSH3
ENSG00000169509	1	152486978	152488486	10	4	404403	-1.2583	0.89585	CRCT1
ENSG00000119402	9	123514256	123555690	110	22	404403	-1.2586	0.89592	FBXW2
ENSG00000268948	19	58203868	58204128	1	1	404403	-1.2587	0.89594	AC004017.1
ENSG00000089486	16	4560676	4588829	104	16	404403	-1.2588	0.89596	CDIP1
ENSG00000186007	1	205350506	205425082	315	37	404403	-1.2589	0.89597	LEMD1
ENSG00000141480	17	4613784	4624794	38	9	404403	-1.2592	0.89601	ARRB2
ENSG00000189114	19	45682003	45685059	7	3	404403	-1.2594	0.89606	BLOC1S3
ENSG00000186166	11	118868852	118886501	73	12	404403	-1.2599	0.89615	CCDC84
ENSG00000169962	1	1266694	1270686	25	11	404403	-1.2601	0.89618	TAS1R3
ENSG00000132356	5	40759481	40798476	131	25	404403	-1.2605	0.89625	PRKAA1
ENSG00000104760	8	17721889	17767874	449	25	404403	-1.2604	0.89625	FGL1
ENSG00000198252	14	53196898	53241716	144	21	404403	-1.2605	0.89626	STYX
ENSG00000120262	6	151815165	151942328	774	50	404403	-1.2611	0.89637	CCDC170
ENSG00000185522	11	554855	560779	55	18	404403	-1.2615	0.89644	C11orf35
ENSG00000162909	1	223889295	223963720	363	22	404403	-1.2619	0.8965	CAPN2
ENSG00000214265	15	25200181	25245423	167	25	404403	-1.2619	0.89651	SNURF
ENSG00000148296	9	136197552	136203235	29	12	404403	-1.262	0.89653	SURF6
ENSG00000099800	19	2425622	2427892	19	6	404403	-1.2621	0.89655	TIMM13
ENSG00000197557	2	178477720	178483694	47	10	404403	-1.2622	0.89656	TTC30A
ENSG00000081189	5	88013975	88199922	554	43	404403	-1.2622	0.89656	MEF2C
ENSG00000089737	14	94517266	94547591	161	18	404403	-1.2623	0.89658	DDX24
ENSG00000110395	11	119076752	119178859	217	23	404403	-1.2623	0.89659	CBL
ENSG00000230610	1	38292232	38293886	3	1	404403	-1.2626	0.89663	AL929472.1
ENSG00000138134	10	90639491	90734910	428	37	404403	-1.2632	0.89674	STAMBPL1
ENSG00000121864	3	179040779	179053323	61	10	404403	-1.2632	0.89675	ZNF639
ENSG00000140718	16	53737875	54155853	1732	143	404403	-1.2634	0.89677	FTO
ENSG00000262730	17	7829249	7833940	19	7	404403	-1.2636	0.89681	RP11-1099M24.7
ENSG00000171421	5	1798500	1801480	26	5	404403	-1.2642	0.89691	MRPL36
ENSG00000174083	17	8706041	8770994	298	30	404403	-1.2642	0.89693	PIK3R6
ENSG00000166471	11	9302201	9336327	178	22	404403	-1.2643	0.89694	TMEM41B
ENSG00000205838	5	34838938	34899561	240	43	404403	-1.2646	0.89699	TTC23L
ENSG00000133640	12	85430092	85657002	497	31	404403	-1.2646	0.89699	LRRIQ1
ENSG00000064687	19	1040102	1065571	157	30	404403	-1.2647	0.89701	ABCA7
ENSG00000008394	12	16500076	16762193	772	61	404403	-1.2652	0.89709	MGST1
ENSG00000167513	16	88869621	88875666	37	8	404403	-1.2656	0.89716	CDT1
ENSG00000157510	5	148651434	148721365	223	44	404403	-1.2656	0.89717	AFAP1L1
ENSG00000159658	1	47124366	47184824	206	18	404403	-1.2661	0.89726	EFCAB14
ENSG00000163634	3	63819546	63849579	97	31	404403	-1.2664	0.89732	THOC7
ENSG00000064995	6	34845555	34855866	43	12	404403	-1.2677	0.89755	TAF11
ENSG00000172464	11	56408942	56409947	3	2	404403	-1.2685	0.89769	OR5AP2
ENSG00000222007	2	236682499	236692031	51	6	404403	-1.2686	0.8977	AC064874.1
ENSG00000052723	1	115312100	115323306	18	9	404403	-1.2688	0.89774	SIKE1
ENSG00000236311	10	102849078	102890883	172	25	404403	-1.269	0.89778	TLX1NB
ENSG00000107290	9	135136743	135230372	462	19	404403	-1.2694	0.89784	SETX
ENSG00000253148	1	192286122	192336415	166	22	404403	-1.2701	0.89798	RGS21
ENSG00000157315	16	69377151	69385712	30	13	404403	-1.2701	0.89798	TMED6
ENSG00000115459	2	85581517	85618875	129	25	404403	-1.2702	0.89799	ELMOD3
ENSG00000154814	3	16306706	16391806	378	26	404403	-1.2706	0.89807	OXNAD1
ENSG00000127527	19	16466050	16582896	381	36	404403	-1.2712	0.89817	EPS15L1
ENSG00000134216	1	111833484	111863188	255	23	404403	-1.2712	0.89818	CHIA
ENSG00000198723	19	7557862	7573336	92	17	404403	-1.2718	0.89828	C19orf45
ENSG00000119227	3	196673214	196695931	134	30	404403	-1.2725	0.89839	PIGZ
ENSG00000112473	6	33168222	33172216	11	7	404403	-1.2724	0.89839	SLC39A7
ENSG00000162062	16	2510081	2514964	9	6	404403	-1.2726	0.89842	C16orf59
ENSG00000170500	2	100889753	100939195	308	21	404403	-1.2729	0.89847	LONRF2
ENSG00000100522	14	53241912	53258386	28	7	404403	-1.2734	0.89857	GNPNAT1
ENSG00000188050	7	122337766	122339210	3	2	404403	-1.2736	0.8986	RNF133
ENSG00000233828	5	86512423	86534822	76	22	404403	-1.2739	0.89865	AC008394.1
ENSG00000136943	9	99794940	99801925	22	7	404403	-1.2751	0.89886	CTSV
ENSG00000178927	17	80400465	80408705	48	10	404403	-1.2759	0.899	C17orf62
ENSG00000122741	9	37800499	37867663	244	9	404403	-1.2759	0.89901	DCAF10
ENSG00000249141	6	167271582	167369612	421	48	404403	-1.2766	0.89912	RP11-514O12.4
ENSG00000100122	22	26995242	27014052	75	14	404403	-1.2777	0.89933	CRYBB1
ENSG00000160999	7	101928405	101962178	106	26	404403	-1.2779	0.89935	SH2B2
ENSG00000142556	19	52516018	52533493	71	17	404403	-1.2781	0.8994	ZNF614
ENSG00000261717	16	75446582	75498604	354	22	404403	-1.2784	0.89945	RP11-77K12.1
ENSG00000115825	2	37477645	37551951	452	30	404403	-1.2785	0.89946	PRKD3
ENSG00000099985	22	30658818	30662829	13	8	404403	-1.2786	0.89949	OSM
ENSG00000156414	14	104394799	104519004	592	25	404403	-1.2787	0.89951	TDRD9
ENSG00000197961	19	9671029	9695209	90	9	404403	-1.2789	0.89954	ZNF121
ENSG00000163125	1	150335567	150449042	546	22	404403	-1.279	0.89955	RPRD2
ENSG00000181495	5	32788945	32791819	8	3	404403	-1.2797	0.89968	AC026703.1
ENSG00000135521	6	144164481	144184949	60	13	404403	-1.2799	0.8997	LTV1
ENSG00000100578	14	58894103	59015216	239	64	404403	-1.2798	0.8997	KIAA0586
ENSG00000149972	11	98891683	100229616	7918	262	404403	-1.2802	0.89976	CNTN5
ENSG00000109101	17	26833261	26865914	126	24	404403	-1.2809	0.89989	FOXN1
ENSG00000241123	21	45999332	46000481	6	2	404403	-1.2813	0.89995	KRTAP10-5
ENSG00000176281	14	20388741	20389818	2	1	404403	-1.2814	0.89997	OR4K5
ENSG00000197536	5	131746328	131811736	278	23	404403	-1.2816	0.90001	C5orf56
ENSG00000143125	1	110993822	110999976	31	10	404403	-1.2817	0.90003	PROK1
ENSG00000178691	17	30264037	30328064	297	15	404403	-1.2819	0.90006	SUZ12
ENSG00000165782	14	20925878	20929771	3	1	404403	-1.2827	0.90019	TMEM55B
ENSG00000063515	22	19136089	19137796	3	1	404403	-1.2829	0.90023	GSC2
ENSG00000113319	5	80256491	80525975	1222	109	404403	-1.2831	0.90027	RASGRF2
ENSG00000140545	15	89441916	89456642	81	16	404403	-1.2847	0.90055	MFGE8
ENSG00000180228	2	179296141	179316239	85	14	404403	-1.2853	0.90066	PRKRA
ENSG00000127311	12	66696325	66737423	144	17	404403	-1.2853	0.90066	HELB
ENSG00000187634	1	860260	879955	124	25	404403	-1.2856	0.90071	SAMD11
ENSG00000108651	17	30187923	30228784	150	21	404403	-1.2857	0.90073	UTP6
ENSG00000163202	1	152551857	152552980	4	2	404403	-1.2859	0.90076	LCE3D
ENSG00000174130	4	38825336	38858438	281	20	404403	-1.2861	0.90079	TLR6
ENSG00000213822	19	51979838	51994206	95	11	404403	-1.286	0.90079	CEACAM18
ENSG00000168802	16	69151913	69166487	51	17	404403	-1.2863	0.90082	CHTF8
ENSG00000159208	1	150254953	150259505	18	6	404403	-1.2863	0.90083	C1orf51
ENSG00000240972	22	24236191	24237414	9	4	404403	-1.2869	0.90093	MIF
ENSG00000255472	14	21500977	21502054	12	4	404403	-1.2876	0.90106	RP11-998D10.1
ENSG00000106006	7	27185015	27190222	20	6	404403	-1.2878	0.90109	HOXA6
ENSG00000170819	3	133118839	133194066	324	37	404403	-1.2881	0.90115	BFSP2
ENSG00000173868	17	47300724	47308128	24	8	404403	-1.2882	0.90116	PHOSPHO1
ENSG00000174516	11	66234216	66244808	26	7	404403	-1.2885	0.90121	PELI3
ENSG00000099812	19	751126	764319	44	11	404403	-1.2888	0.90126	MISP
ENSG00000158258	3	139654027	140296239	2814	187	404403	-1.2895	0.90139	CLSTN2
ENSG00000120563	10	29577990	29607257	249	32	404403	-1.2896	0.9014	LYZL1
ENSG00000122375	10	88414314	88426605	66	18	404403	-1.2898	0.90144	OPN4
ENSG00000198870	9	136243117	136271220	153	15	404403	-1.29	0.90148	C9orf96
ENSG00000134007	14	70989075	71001732	68	16	404403	-1.2907	0.9016	ADAM20
ENSG00000119403	9	123617977	123639606	48	12	404403	-1.291	0.90164	PHF19
ENSG00000122482	1	91380859	91487829	308	28	404403	-1.2913	0.9017	ZNF644
ENSG00000172009	19	2785458	2813599	72	8	404403	-1.2916	0.90175	THOP1
ENSG00000175073	8	67540722	67579452	97	17	404403	-1.2921	0.90183	VCPIP1
ENSG00000107623	10	48425815	48438976	52	14	404403	-1.2921	0.90184	GDF10
ENSG00000189139	14	44973545	44976482	14	6	404403	-1.293	0.90199	FSCB
ENSG00000188910	1	35246790	35251970	29	9	404403	-1.2931	0.90201	GJB3
ENSG00000000457	1	169818772	169863408	255	25	404403	-1.2932	0.90204	SCYL3
ENSG00000163898	3	185224050	185270401	198	20	404403	-1.2936	0.9021	LIPH
ENSG00000185201	11	307631	315272	27	6	404403	-1.2942	0.9022	IFITM2
ENSG00000205857	12	7917812	7926717	16	7	404403	-1.2945	0.90226	NANOGNB
ENSG00000127324	12	71518865	71835678	1280	73	404403	-1.296	0.90251	TSPAN8
ENSG00000106348	7	128032331	128050306	77	19	404403	-1.2962	0.90254	IMPDH1
ENSG00000159753	16	67678822	67691472	35	13	404403	-1.2962	0.90254	RLTPR
ENSG00000141314	17	30593195	30651680	264	36	404403	-1.2972	0.90271	RHBDL3
ENSG00000171320	8	27629466	27670157	192	12	404403	-1.2974	0.90275	ESCO2
ENSG00000179774	10	69990386	69991871	5	2	404403	-1.2978	0.90281	ATOH7
ENSG00000189152	17	19030782	19062489	1	1	404403	-1.2978	0.90282	GRAPL
ENSG00000179152	3	44379611	44450943	223	25	404403	-1.2982	0.90289	TCAIM
ENSG00000168724	5	34929698	34959069	80	20	404403	-1.2988	0.90299	DNAJC21
ENSG00000110013	11	124503009	124565603	186	17	404403	-1.2988	0.90299	SIAE
ENSG00000180957	22	28247657	28316122	197	29	404403	-1.2992	0.90307	PITPNB
ENSG00000161574	17	34310692	34328660	102	16	404403	-1.3002	0.90323	CCL15-CCL14
ENSG00000067113	5	54720682	54830878	433	20	404403	-1.3011	0.9034	PPAP2A
ENSG00000154640	21	18965971	18985265	25	6	404403	-1.3015	0.90345	BTG3
ENSG00000183060	15	100255902	100273766	80	16	404403	-1.3018	0.90351	LYSMD4
ENSG00000162929	2	61293006	61391960	346	32	404403	-1.3022	0.90357	KIAA1841
ENSG00000125450	17	73201754	73231853	132	14	404403	-1.3023	0.90359	NUP85
ENSG00000186453	2	24397938	24423718	126	18	404403	-1.3024	0.90361	FAM228A
ENSG00000141668	18	70203915	70305756	428	35	404403	-1.3026	0.90364	CBLN2
ENSG00000186090	3	183749332	183757157	52	12	404403	-1.3032	0.90375	HTR3D
ENSG00000152518	2	43449541	43453748	13	4	404403	-1.3034	0.90378	ZFP36L2
ENSG00000203392	15	75970672	75973093	7	3	404403	-1.3034	0.90378	AC105020.1
ENSG00000268864	19	54102882	54106751	2	1	404403	-1.3034	0.90378	CTB-167G5.5
ENSG00000117143	1	162531323	162569627	111	22	404403	-1.3037	0.90384	UAP1
ENSG00000170638	22	50624344	50638027	79	21	404403	-1.3038	0.90384	TRABD
ENSG00000126549	4	70861647	70868287	18	8	404403	-1.304	0.90389	STATH
ENSG00000183559	10	124457225	124459338	11	5	404403	-1.3041	0.9039	C10orf120
ENSG00000149328	11	134201768	134248235	205	51	404403	-1.305	0.90406	GLB1L2
ENSG00000175857	5	57787262	57792917	26	14	404403	-1.3055	0.90415	GAPT
ENSG00000144331	2	180306709	180726232	2147	129	404403	-1.3062	0.90425	ZNF385B
ENSG00000171450	2	219824377	219826876	7	2	404403	-1.3063	0.90427	CDK5R2
ENSG00000168137	3	9439299	9520924	237	28	404403	-1.3063	0.90427	SETD5
ENSG00000066230	5	473425	524447	370	44	404403	-1.3064	0.90429	SLC9A3
ENSG00000120457	11	128761251	128790930	169	29	404403	-1.3085	0.90465	KCNJ5
ENSG00000261915	17	7215980	7222493	25	10	404403	-1.3089	0.90472	RP11-542C16.2
ENSG00000197465	4	144792020	144826716	158	16	404403	-1.3096	0.90483	GYPE
ENSG00000104518	8	144635377	144645232	51	15	404403	-1.3101	0.90493	GSDMD
ENSG00000138135	10	90965694	90967071	5	2	404403	-1.3103	0.90495	CH25H
ENSG00000067167	8	71485677	71520622	119	21	404403	-1.3104	0.90496	TRAM1
ENSG00000117154	1	18434240	18704977	1134	126	404403	-1.3104	0.90497	IGSF21
ENSG00000075399	16	89773542	89787394	71	23	404403	-1.3107	0.90502	VPS9D1
ENSG00000164011	1	43312280	43318148	11	5	404403	-1.3112	0.90511	ZNF691
ENSG00000114982	2	97258907	97308524	93	30	404403	-1.3113	0.90511	KANSL3
ENSG00000188130	22	50683879	50700254	91	18	404403	-1.3115	0.90516	MAPK12
ENSG00000019144	11	118477155	118528741	139	26	404403	-1.3117	0.90519	PHLDB1
ENSG00000124688	6	43597277	43608689	47	11	404403	-1.312	0.90524	MAD2L1BP
ENSG00000214929	9	84603687	84610171	24	14	404403	-1.3122	0.90527	SPATA31D1
ENSG00000120093	17	46626232	46682274	183	34	404403	-1.3128	0.90537	HOXB3
ENSG00000198077	19	41381344	41388657	86	9	404403	-1.3129	0.90539	CYP2A7
ENSG00000099904	22	20116979	20135530	90	13	404403	-1.313	0.90542	ZDHHC8
ENSG00000159873	22	29168662	29185283	98	16	404403	-1.3131	0.90543	CCDC117
ENSG00000235568	22	42776416	42828401	273	29	404403	-1.3133	0.90546	NFAM1
ENSG00000103742	15	65673802	65715410	122	27	404403	-1.3136	0.90552	IGDCC4
ENSG00000176029	11	8941623	8954553	66	16	404403	-1.3148	0.90571	C11orf16
ENSG00000176681	17	44370099	44415160	2	1	404403	-1.3148	0.90572	LRRC37A
ENSG00000129474	14	23440383	23451851	33	9	404403	-1.3154	0.90581	AJUBA
ENSG00000188868	19	12428291	12444534	44	6	404403	-1.3158	0.90588	ZNF563
ENSG00000196431	22	27017928	27026636	48	9	404403	-1.316	0.90591	CRYBA4
ENSG00000238244	15	90890819	90892669	15	2	404403	-1.3167	0.90603	GABARAPL3
ENSG00000158286	1	6265535	6281359	57	9	404403	-1.317	0.90608	RNF207
ENSG00000158014	1	26363743	26372624	36	10	404403	-1.3173	0.90614	SLC30A2
ENSG00000168269	5	169532901	169536727	25	10	404403	-1.3174	0.90614	FOXI1
ENSG00000203943	1	84764049	84855640	258	25	404403	-1.3183	0.9063	SAMD13
ENSG00000100418	22	41994032	42017100	84	15	404403	-1.3184	0.90632	DESI1
ENSG00000068697	2	20232411	20251789	70	15	404403	-1.3185	0.90634	LAPTM4A
ENSG00000130332	19	2321516	2328619	47	11	404403	-1.3188	0.90639	LSM7
ENSG00000133226	1	24958207	24999758	65	13	404403	-1.3193	0.90647	SRRM1
ENSG00000189233	8	27879481	27941388	241	49	404403	-1.3193	0.90647	NUGGC
ENSG00000134365	1	196819371	196888102	289	25	404403	-1.3199	0.90656	CFHR4
ENSG00000177508	16	54317216	54320675	4	2	404403	-1.3208	0.90672	IRX3
ENSG00000172175	18	56338618	56417371	328	27	404403	-1.3214	0.90681	MALT1
ENSG00000153347	5	94727048	94786158	272	33	404403	-1.3219	0.9069	FAM81B
ENSG00000137497	11	71713910	71791739	260	16	404403	-1.3222	0.90695	NUMA1
ENSG00000243207	19	10216899	10225456	43	14	404403	-1.323	0.90708	PPAN-P2RY11
ENSG00000130810	19	10216965	10225414	43	14	404403	-1.323	0.90708	PPAN
ENSG00000167130	9	131843379	131852717	31	11	404403	-1.3233	0.90714	DOLPP1
ENSG00000205978	14	24867992	24888494	80	20	404403	-1.3234	0.90715	NYNRIN
ENSG00000004897	17	45195069	45266788	205	29	404403	-1.3237	0.9072	CDC27
ENSG00000175826	17	7146910	7155810	19	7	404403	-1.3243	0.9073	CTDNEP1
ENSG00000181781	19	463346	474983	80	15	404403	-1.3244	0.90731	ODF3L2
ENSG00000147459	8	25042238	25275598	960	84	404403	-1.3246	0.90735	DOCK5
ENSG00000091947	17	42088556	42101314	48	16	404403	-1.3246	0.90735	TMEM101
ENSG00000107807	10	102889257	102897545	21	8	404403	-1.3247	0.90736	TLX1
ENSG00000140092	14	92335756	92414331	349	39	404403	-1.3254	0.90748	FBLN5
ENSG00000272333	19	36208921	36229779	65	19	404403	-1.3257	0.90753	KMT2B
ENSG00000137101	9	35609530	35646807	171	36	404403	-1.326	0.90758	CD72
ENSG00000112079	6	36461669	36515247	284	19	404403	-1.3261	0.9076	STK38
ENSG00000206260	3	138722804	138725110	7	4	404403	-1.327	0.90775	PRR23A
ENSG00000197696	15	85198360	85201794	17	6	404403	-1.3271	0.90776	NMB
ENSG00000134884	13	107194021	107220512	38	10	404403	-1.3272	0.90777	ARGLU1
ENSG00000149792	11	64889655	64894843	19	11	404403	-1.3273	0.9078	MRPL49
ENSG00000171202	11	85359011	85367591	30	10	404403	-1.3273	0.9078	TMEM126A
ENSG00000145425	4	152020725	152025804	15	6	404403	-1.3274	0.90782	RPS3A
ENSG00000102710	13	37583449	37633850	124	19	404403	-1.3276	0.90784	SUPT20H
ENSG00000204533	19	56662314	56663250	1	1	404403	-1.3277	0.90786	AC024580.1
ENSG00000269531	12	80198742	80202321	6	2	404403	-1.3281	0.90793	AC073569.1
ENSG00000267618	17	33338368	33448512	270	40	404403	-1.3288	0.90804	RAD51L3-RFFL
ENSG00000166272	10	104503727	104576021	271	23	404403	-1.3295	0.90816	WBP1L
ENSG00000025772	20	43570771	43589127	38	10	404403	-1.3299	0.90822	TOMM34
[truncated: 2,230,443 more chars]
